# Exome-wide tandem repeats confer large effects on subcortical volumes in UK Biobank participants

**DOI:** 10.1101/2023.12.11.23299818

**Authors:** Mary Anne Panoyan, Yuxin Shi, Cristina L Abbatangelo, Nina Adler, Ashley Moo-Choy, Esteban J Parra, Renato Polimanti, Pingzhao Hu, Frank R Wendt

## Abstract

The human subcortex is involved in memory and cognition. Structural and functional changes in subcortical regions is implicated in psychiatric conditions. We performed an association study of subcortical volumes using 15,941 tandem repeats (TRs) derived from whole exome sequencing (WES) data in 16,527 unrelated European ancestry participants. We identified 17 loci, most of which were associated with accumbens volume, and nine of which had fine-mapping probability supporting their causal effect on subcortical volume independent of surrounding variation. The most significant association involved *NTN1*-[GCGG]_N_ and increased accumbens volume (β=5.93, P=8.16x10^-9^). Three exonic TRs had large effects on thalamus volume (*LAT2*-[CATC]_N_ β=-949, P=3.84x10^-6^ and *SLC39A4*-[CAG]_N_ β=-1599, P=2.42x10^-8^) and pallidum volume (*MCM2*-[AGG]_N_ β=-404.9, P=147x10^-7^). These genetic effects were consistent measurements of per-repeat expansion/contraction effects on organism fitness. With 3-dimensional modeling, we reinforced these effects to show that the expanded and contracted *LAT2*-[CATC]_N_ repeat causes a frameshift mutation that prevents appropriate protein folding. These TRs also exhibited independent effects on several psychiatric symptoms, including *LAT2*-[CATC]_N_ and the tiredness/low energy symptom of depression (β=0.340, P=0.003). These findings link genetic variation to tractable biology in the brain and relevant psychiatric symptoms. We also chart one pathway for TR prioritization in future complex trait genetic studies.

## Supplementary Tables for "Exome-wide tandem repeats confer large effects on subcortical volumes in UK Biobank participants" (part 1 of 3)

### Sheet: S1
Table S1. Summary statistics for TRs associated with seven subcortical volumes.
TR	accumbens_lower	accumbens_beta	accumbens_upper	accumbens_se	accumbens_z	accumbens_p	accumbens_fdr	accumbens_gene	amygdala_lower	amygdala_beta	amygdala_upper	amygdala_se	amygdala_z	amygdala_p	amygdala_fdr	amygdala_gene	caudate_lower	caudate_beta	caudate_upper	caudate_se	caudate_z	caudate_p	caudate_fdr	caudate_gene	hippocampus_lower	hippocampus_beta	hippocampus_upper	hippocampus_se	hippocampus_z	hippocampus_p	hippocampus_fdr	hippocampus_gene	pallidum_lower	pallidum_beta	pallidum_upper	pallidum_se	pallidum_z	pallidum_p	pallidum_fdr	pallidum_gene	putamen_lower	putamen_beta	putamen_upper	putamen_se	putamen_z	putamen_p	putamen_fdr	putamen_gene	thalamus_lower	thalamus_beta	thalamus_upper	thalamus_se	thalamus_z	thalamus_p	thalamus_fdr	thalamus_gene
chr7_44761979	5.82697	8.79352	11.7601	1.51355	5.80988	6.25e-09	6.51e-05	ZMIZ2	-2.12551	4.47093	11.0674	3.36553	1.32845	0.18403	0.992897		-2.90587	9.59293	22.0917	6.37694	1.50432	0.1325	0.975978		4.81892	17.7333	30.6476	6.58895	2.69136	0.00711603	0.75543		-0.703412	6.0774	12.8582	3.4596	1.75668	0.0789727	0.967352		2.38089	17.8613	33.3417	7.89816	2.26145	0.0237315	0.913588		9.73997	29.4862	49.2324	10.0746	2.92679	0.00342485	0.649159
chr17_9239979	3.91448	5.93081	7.94714	1.02874	5.76512	8.16e-09	6.51e-05	NTN1	2.82428	7.30603	11.7878	2.28661	3.19514	0.00139765	0.639183		-1.6195	6.87325	15.366	4.33303	1.58624	0.112684	0.975978		8.0247	16.8029	25.5811	4.47867	3.75176	0.0001756	0.280029		-0.399438	4.20513	8.8097	2.34927	1.78997	0.0734582	0.967352		8.92636	19.4341	29.9418	5.36108	3.62503	0.000288928	0.460753		6.92114	20.3428	33.7645	6.8478	2.97071	0.00297111	0.649159
chr19_40549435	2.85859	4.37246	5.88632	0.772381	5.66101	1.5e-08	7.65e-05	SPTBN4	2.75929	6.12344	9.48758	1.7164	3.5676	0.000360268	0.409054		-4.03652	2.34015	8.71681	3.2534	0.719293	0.47196	0.997756		1.34413	7.93463	14.5251	3.3625	2.35974	0.0182877	0.839534		-2.22154	1.23587	4.69328	1.76399	0.700613	0.483545	1		1.57219	9.46327	17.3543	4.02606	2.3505	0.018748	0.904935		0.116322	10.1934	20.2705	5.14136	1.98262	0.0474094	0.863735
chr4_8071693	4.25334	6.53156	8.80978	1.16236	5.61923	1.92e-08	7.65e-05	ABLIM2	8.06435	13.1254	18.1865	2.58217	5.08309	3.71e-07	0.00591634	ABLIM2	-9.27657	0.318425	9.91342	4.89541	0.0650456	0.948138	0.998925		-1.63319	8.28579	18.2048	5.0607	1.63728	0.101572	0.955177		-1.8222	3.37829	8.57879	2.65331	1.27324	0.202935	0.991027		15.8018	27.6707	39.5396	6.05557	4.56946	4.89e-06	0.0568776		7.39489	22.5586	37.7223	7.73659	2.91583	0.00354739	0.650233
chr9_137878225	3.74559	6.09727	8.44894	1.19983	5.08176	3.74e-07	0.00119284	CACANA1B	4.37532	9.60095	14.8266	2.66614	3.60107	0.000316912	0.409054		-2.63975	7.26296	17.1657	5.0524	1.43753	0.150569	0.975978		0.589785	10.8266	21.0634	5.22286	2.07292	0.0381794	0.878345		-1.80535	3.56463	8.93461	2.73978	1.30106	0.193237	0.988683		-1.85159	10.4043	22.6602	6.25301	1.66389	0.0961348	0.955816		4.58886	20.2408	35.8927	7.98568	2.53464	0.0112564	0.736868
chr17_28744283	4.17061	6.96303	9.75545	1.4247	4.88735	1.02e-06	0.00271099	TRAF4	3.45585	9.65965	15.8635	3.1652	3.05183	0.00227455	0.715169		-2.78042	8.97813	20.7367	5.99926	1.49654	0.134513	0.975978		3.88949	16.0456	28.2018	6.20212	2.58712	0.00967814	0.805534		0.93856	7.31293	13.6873	3.25223	2.24859	0.0245386	0.960312		4.1897	18.7404	33.2912	7.42385	2.52436	0.011591	0.85966		-3.78075	14.8046	33.3899	9.4823	1.56128	0.118457	0.8941
chr16_28863894	1.93064	3.23776	4.54488	0.666899	4.85495	1.2e-06	0.00273377	SH2B1	-2.84683	0.0585056	2.96384	1.48231	0.0394691	0.968516	0.998928		7.95583	13.4551	18.9544	2.80575	4.79555	1.62e-06	0.0258341	SH2B1	-2.17505	3.51538	9.20582	2.90328	1.21083	0.225961	0.972944		2.63763	5.62059	8.60355	1.52192	3.69309	0.000221544	0.196276		8.54785	15.3579	22.168	3.47452	4.42016	9.86e-06	0.0568776		-3.07055	5.62724	14.325	4.43765	1.26807	0.204774	0.944729
chr18_712651	3.25191	5.47633	7.70075	1.13491	4.82536	1.4e-06	0.00279072	ENOSF1	5.56653	10.5091	15.4517	2.52173	4.16742	3.08e-05	0.137543		-8.82683	0.539584	9.906	4.77878	0.112912	0.9101	0.998925		11.5899	21.2721	30.9543	4.93991	4.30617	1.66e-05	0.24771		-6.11747	-1.03888	4.03971	2.59112	-0.400938	0.688466	1		2.91037	14.503	26.0957	5.91461	2.45206	0.0142039	0.85966		2.59887	17.3994	32.1999	7.55127	2.30416	0.0212135	0.818772
chr20_23986660	5.07916	8.70551	12.3319	1.85018	4.70522	2.54e-06	0.0045006	GGTLC1	-0.0904777	7.97264	16.0358	4.11384	1.93801	0.0526224	0.94752		-7.25879	8.01533	23.2894	7.79292	1.02854	0.303696	0.981574		-2.98847	12.8026	28.5936	8.05666	1.58907	0.112045	0.958201		-7.66687	0.615496	8.89787	4.2257	0.145656	0.884193	1		5.46916	24.3714	43.2736	9.644	2.52711	0.0115007	0.85966		-3.64996	20.4855	44.6209	12.314	1.66359	0.0961938	0.888262
chr6_32153665	-7.76837	-5.31453	-2.86069	1.25196	-4.24497	2.19e-05	0.0349239	PPT2	-16.7835	-11.3331	-5.88269	2.78083	-4.07545	4.59e-05	0.146393		-25.0179	-14.6906	-4.36318	5.26907	-2.78808	0.00530222	0.784727		-29.238	-18.5608	-7.88368	5.44752	-3.4072	0.000656322	0.455059		-8.43712	-2.83572	2.76568	2.85786	-0.992254	0.321074	1		-29.1364	-16.3533	-3.57023	6.52199	-2.50741	0.0121618	0.85966		-44.1672	-27.8462	-11.5251	8.32706	-3.34406	0.000825626	0.567707
chr17_28979881	-2.26251	-1.54256	-0.822609	0.367322	-4.19947	2.68e-05	0.0388527	SEZ6	-3.88923	-2.28953	-0.689823	0.816175	-2.80519	0.0050287	0.722457		-4.32062	-1.28898	1.74267	1.54676	-0.833341	0.404653	0.994387		-7.55458	-4.42203	-1.28947	1.59824	-2.7668	0.00566086	0.75543		-1.75276	-0.109177	1.5344	0.838562	-0.130195	0.896412	1		-7.85406	-4.10342	-0.35277	1.9136	-2.14435	0.0320049	0.944866		-11.1161	-6.326	-1.53589	2.44394	-2.58845	0.00964096	0.730677
chr10_44385009	3.65828	6.95527	10.2523	1.68214	4.13478	3.55e-05	0.047105	CXCL12	-3.52677	3.79936	11.1255	3.73782	1.01646	0.309408	0.992897		-17.0566	-3.18059	10.6954	7.07961	-0.449261	0.653243	0.998655		2.09714	16.4438	30.7905	7.31974	2.24651	0.0246716	0.859824		-8.50613	-0.982415	6.5413	3.83863	-0.255928	0.798006	1		2.44944	19.623	36.7967	8.76205	2.23955	0.0251201	0.92003		-14.3017	7.6333	29.5683	11.1913	0.682072	0.495193	0.984906
chr19_39458232	-2.85426	-1.9337	-1.01314	0.469674	-4.11711	3.84e-05	0.047105	SUPT5H	-6.36495	-4.32032	-2.2757	1.04318	-4.1415	3.45e-05	0.137543		-6.39868	-2.5233	1.35208	1.97723	-1.27617	0.201894	0.975978		-7.39278	-3.38614	0.62051	2.04421	-1.65645	0.0976298	0.955177		-3.71947	-1.61835	0.482768	1.072	-1.50966	0.131131	0.984873		-10.2519	-5.4557	-0.659504	2.44704	-2.22951	0.0257799	0.92003		-11.9611	-5.83552	0.29001	3.12527	-1.8672	0.061873	0.888262
chr22_21682537	-32.7329	-22.0158	-11.2986	5.46793	-4.02635	5.66e-05	0.0601733		-42.5632	-18.7533	5.05671	12.1479	-1.54374	0.122651	0.992897		-58.1099	-12.958	32.1939	23.0367	-0.562494	0.573779	0.998655		-29.5938	17.0922	63.7782	23.8194	0.717575	0.473019	0.983341		-32.668	-8.18572	16.2966	12.491	-0.65533	0.512255	1		-94.442	-38.5911	17.2598	28.4953	-1.3543	0.175642	0.982544		-144.988	-73.6526	-2.31755	36.3954	-2.02368	0.0430034	0.85569
chr22_49787300	-1.10117	-0.740651	-0.38013	0.18394	-4.0266	5.66e-05	0.0601733		-1.74271	-0.941716	-0.140727	0.408668	-2.30435	0.0212028	0.875755		-1.9001	-0.383505	1.13309	0.773772	-0.49563	0.620155	0.998655		-2.31665	-0.746876	0.8229	0.800906	-0.932538	0.351058	0.980271		-1.09833	-0.275554	0.547219	0.419782	-0.656421	0.511553	1		-2.11028	-0.232392	1.64549	0.958105	-0.242554	0.808351	0.992771		-3.21277	-0.815557	1.58165	1.22307	-0.666814	0.504891	0.985682
chr16_21752120	-4.88341	-3.27301	-1.66262	0.821632	-3.98355	6.79e-05	0.0628135		-4.55372	-0.975427	2.60286	1.82566	-0.534288	0.593142	0.997031		-6.54778	0.229951	7.00768	3.45803	0.0664976	0.946982	0.998925		-6.87892	0.130663	7.14024	3.57632	0.0365357	0.970855	1		-5.12731	-1.45183	2.22365	1.87524	-0.774209	0.438807	1		-13.5059	-5.11704	3.27176	4.28	-1.19557	0.231864	0.987756		-12.2751	-1.56035	9.15443	5.46672	-0.285426	0.775318	0.996518
chr3_105869047	3.2011	6.31043	9.41977	1.58639	3.97784	6.95e-05	0.0628135		-1.07046	5.83656	12.7436	3.52399	1.65624	0.0976741	0.992897		-19.4908	-6.40422	6.68241	6.67685	-0.959167	0.337474	0.983881		-9.49172	4.03991	17.5715	6.9039	0.585164	0.558437	0.986659		-6.94499	0.151812	7.24861	3.62082	0.0419277	0.966556	1		-13.0411	3.16205	19.3652	8.26692	0.382494	0.702095	0.992771		-14.9433	5.75021	26.4437	10.5579	0.544635	0.586004	0.988732
chr17_46260143	-9.08609	-6.08454	-3.08298	1.53141	-3.97317	7.09e-05	0.0628135		-17.7907	-11.1201	-4.44948	3.40338	-3.26737	0.00108551	0.636067		-31.493	-18.855	-6.21704	6.44794	-2.92419	0.00345354	0.735018		-32.3492	-19.2901	-6.23089	6.66284	-2.89517	0.00378952	0.75543		-19.8543	-13.0034	-6.15247	3.49538	-3.72017	0.000199086	0.196276		-31.9859	-16.3482	-0.710478	7.97841	-2.04905	0.0404572	0.944866		-73.8828	-53.931	-33.9792	10.1795	-5.298	1.17e-07	0.0009329	gene dense chr17 region (MAPT, KANS1L, ARL17R, CRHR1)
chr2_9474539	4.83699	9.60345	14.3699	2.43187	3.949	7.85e-05	0.0658863		-9.79393	0.801081	11.3961	5.40562	0.148194	0.88219	0.998905		-19.7365	0.338609	20.4138	10.2424	0.0330595	0.973627	0.998925		-12.6399	8.10511	28.8501	10.5842	0.765775	0.44381	0.980758		-3.22963	7.65762	18.5449	5.55472	1.37858	0.168025	0.984873		-4.96909	19.8737	44.7164	12.6749	1.56796	0.116891	0.960275		-0.233254	31.4935	63.2203	16.1871	1.94559	0.051704	0.872372
chr16_70900915	-1.38307	-0.919181	-0.455289	0.23668	-3.88365	0.0001029	0.0816995		-1.49478	-0.462806	0.569172	0.526519	-0.878992	0.379405	0.992897		-0.411026	1.54263	3.49628	0.996762	1.54764	0.121709	0.975978		-4.36154	-2.34092	-0.320293	1.03093	-2.27068	0.0231661	0.855755		-1.87665	-0.816149	0.244351	0.541072	-1.50839	0.131454	0.984873		-4.14759	-1.72824	0.691107	1.23436	-1.40011	0.16148	0.980257		-5.82403	-2.73467	0.354689	1.5762	-1.73497	0.0827456	0.888262
chr17_7176937	9.41496	19.0622	28.7094	4.92205	3.87281	0.000107587	0.0816995		-18.9519	2.48607	23.924	10.9377	0.227293	0.820196	0.997658		47.0142	87.6068	128.199	20.7105	4.23006	2.34e-05	0.142991		22.3572	64.3402	106.323	21.4199	3.00376	0.00266665	0.679951		9.36526	31.3808	53.3964	11.2324	2.79377	0.00520976	0.768298		45.7874	96.033	146.279	25.6355	3.74609	0.000179609	0.396435		33.8801	98.061	162.242	32.7454	2.99465	0.00274759	0.649159
chr19_35618395	11.1136	23.1495	35.1855	6.14078	3.7698	0.000163379	0.118427		16.4652	43.2082	69.9512	13.6444	3.16673	0.00154161	0.639183		-63.9058	-13.2405	37.4247	25.8496	-0.512214	0.608501	0.998655		7.79617	60.1903	112.584	26.7317	2.25165	0.0243447	0.859824		-47.1769	-19.7071	7.76274	14.0152	-1.40612	0.159688	0.984873		-28.872	33.8678	96.6076	32.0101	1.05803	0.29004	0.989775		-20.6674	59.4205	139.508	40.8611	1.4542	0.14589	0.913424
chr11_108143958	-1.16284	-0.762954	-0.363067	0.204024	-3.73953	0.000184364	0.127828		-1.66146	-0.774629	0.112199	0.452463	-1.71203	0.0868917	0.992897		-1.57374	0.10566	1.78506	0.856839	0.123314	0.901859	0.998925		-2.5548	-0.81537	0.92406	0.887464	-0.918763	0.358219	0.980709		-0.4111	0.499969	1.41104	0.464831	1.07559	0.282109	1		-2.84742	-0.765617	1.31618	1.06214	-0.720823	0.471018	0.992771		-2.46893	0.188952	2.84683	1.35606	0.139339	0.889183	0.996518
chr11_19170376	-2.16654	-1.4189	-0.67126	0.381449	-3.71976	0.000199411	0.1325		-3.23834	-1.57701	0.0843142	0.847615	-1.86053	0.0628109	0.960318		-5.05322	-1.90624	1.24074	1.6056	-1.18725	0.235131	0.975978		-7.93678	-4.68367	-1.43056	1.65975	-2.82191	0.00477384	0.75543		-3.42911	-1.7233	-0.0174958	0.87031	-1.9801	0.047692	0.967352		-6.70634	-2.81078	1.08477	1.98753	-1.41421	0.1573	0.980257		-10.4915	-5.5181	-0.544665	2.53747	-2.17465	0.0296564	0.818986
chr15_41867679	25.2213	54.0138	82.8064	14.6901	3.67689	0.000236093	0.150599		-79.5618	-15.5867	48.3883	32.6403	-0.47753	0.632985	0.997031		-125.905	-4.68033	116.544	61.8493	-0.075673	0.939679	0.998925		-144.773	-19.4237	105.926	63.9537	-0.303714	0.761346	0.996347		-108.272	-42.5419	23.1877	33.5355	-1.26856	0.204597	0.991027		-105.01	45.0135	195.037	76.5428	0.588083	0.556477	0.992771		-5.36804	186.221	377.811	97.7497	1.90508	0.0567692	0.887332
chr7_95977637	17.7481	38.6006	59.4532	10.6391	3.6282	0.000285405	0.175052		-59.9905	-13.6568	32.6768	23.6396	-0.577709	0.56346	0.997031		-78.98	8.79252	96.565	44.7819	0.196341	0.844343	0.998925		-92.0778	-1.3249	89.428	46.3025	-0.028614	0.977172	1		-26.0859	21.5158	69.1175	24.2866	0.885913	0.375665	1		-23.3147	85.3107	193.936	55.4211	1.53932	0.123727	0.960275		-101.373	37.3758	176.124	70.79	0.527981	0.597512	0.989057
chr2_85579204	-83.147	-53.7878	-24.4287	14.9792	-3.59085	0.000329607	0.194676		-62.7814	2.45519	67.6917	33.2839	0.0737648	0.941197	0.998905		-238.473	-114.897	8.6801	63.0493	-1.82233	0.0684052	0.975978		-259.653	-131.89	-4.12602	65.1856	-2.0233	0.0430426	0.884525		-164.255	-97.2621	-30.2696	34.1798	-2.8456	0.00443283	0.752025		-324.444	-171.495	-18.5456	78.0354	-2.19766	0.0279736	0.92003		-298.89	-103.537	91.8158	99.6697	-1.0388	0.298898	0.966919
chr2_201130172	-4.94427	-3.18989	-1.43551	0.895094	-3.56375	0.000365596	0.198977		-10.7682	-6.87089	-2.97361	1.98841	-3.45547	0.000549335	0.46186		-10.2443	-2.85944	4.52546	3.76781	-0.758913	0.447905	0.995825		-16.9595	-9.32445	-1.68935	3.89546	-2.39367	0.0166806	0.834976		-4.24298	-0.238303	3.76637	2.0432	-0.116632	0.907151	1		-20.4123	-11.2726	-2.1329	4.66311	-2.4174	0.0156319	0.883981		-21.9359	-10.2639	1.40799	5.95507	-1.72356	0.0847867	0.888262
chr17_18130818	-1.71165	-1.10314	-0.494623	0.310465	-3.55317	0.000380624	0.198977		-2.306	-0.95394	0.398116	0.689824	-1.38287	0.166704	0.992897		-3.73392	-1.17235	1.38923	1.30693	-0.897024	0.369706	0.989582		-4.02528	-1.37669	1.27189	1.35132	-1.01878	0.308309	0.977449		-1.60735	-0.218465	1.17042	0.708616	-0.308298	0.757856	1		-6.84801	-3.67808	-0.508148	1.61731	-2.27419	0.0229544	0.913588		-4.93333	-0.884235	3.16486	2.06586	-0.428022	0.668635	0.99009
chr3_138161903	-9.1044	-5.86663	-2.62886	1.65192	-3.55139	0.000383202	0.198977		-7.81993	-0.627659	6.56461	3.66953	-0.171046	0.864187	0.998905		-14.4747	-0.847249	12.7802	6.95276	-0.121858	0.903012	0.998925		1.21196	15.2999	29.3879	7.18773	2.12862	0.0332861	0.868575		-14.8481	-7.45938	-0.0706627	3.76975	-1.97874	0.0478448	0.967352		-35.904	-19.0392	-2.17436	8.6045	-2.2127	0.0269183	0.92003		-21.3663	0.177155	21.7206	10.9916	0.0161174	0.987141	0.999724
chr1_13512927	2.3987	5.38418	8.36966	1.52321	3.53477	0.000408131	0.198977		1.38014	8.01224	14.6443	3.38373	2.36787	0.0178906	0.875755		-9.75803	2.80521	15.3685	6.40982	0.437643	0.661645	0.998655		-11.6104	1.38093	14.3723	6.62823	0.20834	0.834964	0.999509		-2.56397	4.24765	11.0593	3.47532	1.22223	0.221619	0.996717		-1.04895	14.5007	30.0503	7.93349	1.82778	0.0675823	0.955816		3.32943	23.1864	43.0433	10.1311	2.28864	0.0221006	0.818772
chr19_15380008	6.20916	13.9918	21.7744	3.97073	3.52373	0.000425514	0.198977		-9.8444	7.44783	24.7401	8.82257	0.84418	0.398569	0.992897		-33.4224	-0.661899	32.0986	16.7145	-0.0396002	0.968412	0.998925		-12.5467	21.3224	55.1915	17.2801	1.23393	0.217231	0.970263		-23.3259	-5.56352	12.1989	9.06245	-0.613909	0.539276	1		-28.5896	11.9596	52.5088	20.6884	0.578082	0.563209	0.992771		-26.1649	25.6194	77.4037	26.4206	0.969677	0.332207	0.969965
chr2_191385847	-21.2458	-13.6484	-6.05103	3.87623	-3.52106	0.000429822	0.198977		-8.86204	8.01993	24.9019	8.61325	0.931115	0.351794	0.992897		-46.4572	-14.4792	17.4988	16.3153	-0.887461	0.374831	0.990686		-33.0967	-0.03379	33.0291	16.8688	-0.0020031	0.998402	1		-20.4893	-3.16302	14.1633	8.83996	-0.357809	0.720486	1		-74.4122	-34.8399	4.73237	20.1899	-1.72561	0.0844181	0.955816		-93.1135	-42.5762	7.9611	25.7843	-1.65124	0.098689	0.888262
chr22_38961700	-6.80816	-4.37334	-1.93852	1.24226	-3.52048	0.000430766	0.198977		-17.5567	-12.1488	-6.74095	2.75912	-4.40315	1.07e-05	0.0853165		-8.27621	1.9732	12.2226	5.22929	0.377336	0.705924	0.998925		-18.1872	-7.58994	3.00728	5.40675	-1.40379	0.160381	0.962685		-6.71211	-1.15464	4.40284	2.83545	-0.407214	0.683851	1		-20.0874	-7.39953	5.28833	6.4734	-1.14307	0.253011	0.989682		-27.2164	-11.0153	5.18582	8.26588	-1.33262	0.182656	0.93289
chr17_42193542	-89.2856	-57.3313	-25.377	16.3032	-3.51656	0.000437177	0.198977		-119.708	-48.7089	22.2902	36.224	-1.34466	0.178736	0.992897		-200.928	-66.4157	68.0968	68.6289	-0.967753	0.333168	0.983787		-201.212	-62.1285	76.9546	70.9608	-0.875533	0.381284	0.980758		-117.467	-44.5374	28.3927	37.2092	-1.19695	0.231328	1		-226.055	-59.573	106.909	84.94	-0.701354	0.483082	0.992771		-367.074	-154.461	58.1519	108.476	-1.42392	0.15447	0.917783
chr1_156647198	-4.1437	-2.65515	-1.16661	0.759463	-3.49609	0.000472123	0.198977		-7.51506	-4.20842	-0.901771	1.68706	-2.49452	0.0126127	0.849047		-0.927762	5.33567	11.5991	3.19563	1.66968	0.0949831	0.975978		-9.10742	-2.63017	3.84707	3.30472	-0.795885	0.426099	0.980758		0.111978	3.50792	6.90387	1.73263	2.02463	0.0429055	0.967352		-8.30896	-0.555271	7.19842	3.95596	-0.140363	0.888373	0.995016		-5.82814	4.07372	13.9756	5.05197	0.806363	0.420034	0.976002
chr4_75884552	-17.2571	-11.0551	-4.85306	3.1643	-3.49369	0.000476389	0.198977		-21.3283	-7.54663	6.23503	7.03146	-1.07327	0.283152	0.992897		-32.993	-6.90106	19.1909	13.3122	-0.518401	0.604179	0.998655		-31.911	-4.91928	22.0724	13.7713	-0.357213	0.720933	0.995536		-32.0377	-17.8838	-3.73001	7.22134	-2.47653	0.0132668	0.911921		-56.2113	-23.9078	8.39574	16.4814	-1.45059	0.146893	0.977805		-76.8634	-35.6	5.66349	21.0528	-1.69099	0.0908395	0.888262
chr22_35412540	55.3744	126.309	197.243	36.1909	3.49006	0.000482907	0.198977		-69.5472	88.0609	245.669	80.4123	1.09512	0.273465	0.992897		-270.278	28.3171	326.912	152.344	0.185875	0.852542	0.998925		-189.053	119.661	428.376	157.507	0.759718	0.447423	0.980758		-112.605	49.2891	211.183	82.599	0.596727	0.55069	1		162.158	531.654	901.15	188.518	2.82017	0.00479982	0.791643		133.758	605.661	1077.57	240.767	2.51555	0.0118848	0.736868
chr12_132743349	-18.3989	-11.7797	-5.16039	3.37718	-3.48802	0.000486619	0.198977		-19.7592	-5.05447	9.6503	7.50243	-0.673711	0.500495	0.997031		-41.0224	-13.1694	14.6835	14.2107	-0.926728	0.354068	0.987361		-49.7154	-20.9017	7.91192	14.7008	-1.4218	0.155083	0.962685		-25.7948	-10.6875	4.41979	7.70781	-1.38658	0.165569	0.984873		-50.6647	-16.1817	18.3013	17.5934	-0.919759	0.357699	0.992771		-82.7027	-38.6683	5.36605	22.4665	-1.72115	0.085223	0.888262
chr9_104794513	-1.38252	-0.883343	-0.384167	0.254681	-3.46842	0.000523521	0.203962		-2.07346	-0.963739	0.145979	0.566183	-1.70217	0.0887236	0.992897		-4.53094	-2.4327	-0.334467	1.07053	-2.27243	0.0230605	0.89141		-3.30987	-1.14021	1.02945	1.10697	-1.03003	0.302996	0.977449		-2.82411	-1.68465	-0.545184	0.581359	-2.89778	0.0037582	0.705082		-5.64799	-3.04619	-0.4444	1.32745	-2.29478	0.0217458	0.910186		-7.84025	-4.51921	-1.19816	1.69441	-2.66712	0.00765034	0.718586
chr7_1540400	2.50637	5.76404	9.02171	1.66208	3.46798	0.00052439	0.203962		5.62346	12.8596	20.0957	3.69191	3.48319	0.000495485	0.46186		-18.5605	-4.84496	8.87059	6.99773	-0.692361	0.488711	0.99844		-2.74795	11.4345	25.617	7.23596	1.58024	0.114053	0.958201		-8.96825	-1.5328	5.90264	3.79359	-0.404051	0.686176	1		0.157156	17.132	34.1068	8.66063	1.97815	0.0479122	0.955816		-9.30474	12.3693	34.0434	11.0582	1.11857	0.263325	0.957548
chr11_18012776	2.16045	5.02926	7.89807	1.46368	3.43604	0.000590286	0.220019		2.68108	9.05346	15.4258	3.25122	2.78464	0.00535875	0.745753		-9.019	3.05282	15.1246	6.15909	0.495661	0.620133	0.998655		-0.924665	11.5577	24.04	6.36853	1.81481	0.0695535	0.944336		-0.15469	6.39035	12.9354	3.3393	1.91368	0.0556616	0.967352		3.91493	18.8557	33.7965	7.62284	2.47358	0.0133767	0.85966		7.34664	26.4254	45.5041	9.73406	2.71474	0.00663288	0.718586
chr15_66330296	3.58408	8.34772	13.1113	2.43042	3.43467	0.000593267	0.220019		-6.71278	3.87202	14.4568	5.40041	0.716987	0.473382	0.997031		3.6768	23.7264	43.776	10.2294	2.31944	0.0203715	0.883454		-11.7179	9.01584	29.7496	10.5784	0.852286	0.394056	0.980758		-2.95712	7.91496	18.787	5.54698	1.4269	0.15361	0.984873		-1.48492	23.3318	48.1485	12.6616	1.84272	0.0653695	0.955816		-11.3597	20.3358	52.0313	16.1712	1.25753	0.208561	0.944729
chr6_152145449	-25.0127	-15.8997	-6.78664	4.6495	-3.41965	0.000627021	0.225657		-24.622	-4.35558	15.9108	10.34	-0.421236	0.673583	0.997031		-53.7124	-15.3152	23.0819	19.5904	-0.781773	0.434348	0.994387		-67.7885	-28.1106	11.5673	20.2438	-1.3886	0.164954	0.964166		-33.9282	-13.1078	7.7126	10.6227	-1.23395	0.217223	0.993418		-84.6648	-37.1458	10.3732	24.2444	-1.53214	0.125488	0.960275		-132.045	-71.4082	-10.7717	30.937	-2.30818	0.0209889	0.818772
chr20_63006809	-168.447	-106.979	-45.5112	31.3613	-3.41119	0.000646801	0.225657		-129.979	6.59886	143.177	69.6827	0.0946987	0.924554	0.998905		-389.923	-131.186	127.55	132.008	-0.993774	0.320333	0.982357		-329.099	-61.5837	205.932	136.487	-0.451204	0.651842	0.992296		-227.691	-87.4086	52.8738	71.5726	-1.22126	0.221989	0.996717		-605.162	-284.933	35.296	163.382	-1.74397	0.0811649	0.955816		-724.778	-315.806	93.1656	208.659	-1.5135	0.130152	0.901929
chr9_109320481	2.03685	4.79113	7.54541	1.40525	3.40946	0.000650919	0.225657		0.458572	6.57656	12.6945	3.12142	2.10691	0.0351253	0.939756		-3.39526	8.19662	19.7885	5.91422	1.38592	0.165772	0.975978		-8.27944	3.70657	15.6926	6.11531	0.606112	0.54444	0.986659		-1.37843	4.90864	11.1957	3.20769	1.53027	0.125949	0.984873		-3.53156	10.8145	25.1606	7.31942	1.47751	0.139539	0.970995		-10.8003	7.5252	25.8507	9.34974	0.804857	0.420902	0.976002
chr11_44605444	-39.7452	-25.1829	-10.6206	7.42974	-3.38947	0.000700272	0.230176		-27.0821	5.27042	37.6229	16.5064	0.319296	0.749502	0.997031		-106.053	-44.7393	16.5746	31.2826	-1.43017	0.15267	0.975978		-140.082	-76.7037	-13.3258	32.3356	-2.37211	0.0176868	0.834976		-69.1917	-35.9497	-2.7077	16.9602	-2.11965	0.0340356	0.967352		-93.7952	-17.9323	57.9307	38.7056	-0.463299	0.64315	0.992771		-208.344	-111.422	-14.5012	49.4496	-2.25325	0.0242433	0.818986
chr3_47163979	-201.135	-127.406	-53.6774	37.6167	-3.38696	0.00070673	0.230176		-165.974	-2.15536	161.664	83.5811	-0.0257876	0.979427	0.999618		-366.465	-56.1294	254.207	158.335	-0.354498	0.722965	0.998925		-690.263	-369.437	-48.6116	163.687	-2.25698	0.0240093	0.859824		-400.271	-232.038	-63.8055	85.8329	-2.70337	0.00686407	0.768298		-546.101	-161.972	222.157	195.984	-0.826455	0.408546	0.992771		-1040.39	-549.885	-59.3771	250.259	-2.19726	0.0280017	0.818986
chr14_21391688	2.45412	5.85609	9.25805	1.7357	3.37391	0.000741077	0.230176		3.47601	11.0329	18.5898	3.85556	2.86156	0.00421566	0.715169		-4.46857	9.85212	24.1728	7.30648	1.34841	0.177527	0.975978		-3.14045	11.6667	26.4739	7.55468	1.5443	0.122515	0.95824		0.781126	8.54549	16.3099	3.96141	2.15718	0.0309914	0.967352		6.59163	24.3127	42.0338	9.04138	2.68905	0.00716553	0.813066		2.68769	25.3201	47.9525	11.5471	2.19276	0.0283248	0.818986
chr11_89690798	16.8712	40.3026	63.7341	11.9548	3.37125	0.00074829	0.230176		-44.7801	7.27641	59.3329	26.5594	0.273967	0.78411	0.997031		-128.84	-30.2422	68.3553	50.3048	-0.601178	0.547722	0.998655		13.2804	115.207	217.134	52.0034	2.21538	0.0267343	0.859824		-55.5656	-2.10737	51.3508	27.2746	-0.077265	0.938413	1		-101.94	20.1128	142.166	62.2719	0.322984	0.746707	0.992771		-204.263	-48.4016	107.46	79.5211	-0.608663	0.542748	0.986668
chr20_45857989	1.47741	3.53309	5.58878	1.04882	3.36864	0.000755409	0.230176		-1.79396	2.7734	7.34077	2.33029	1.19016	0.233985	0.992897		-11.9274	-3.27443	5.37856	4.41479	-0.741695	0.458272	0.99744		-2.47196	6.47402	15.42	4.56428	1.41841	0.156071	0.962685		-0.719586	3.97167	8.66293	2.3935	1.65936	0.0970436	0.981473		-1.78072	8.92877	19.6383	5.46403	1.6341	0.102238	0.955816		-5.09743	8.58007	22.2576	6.97832	1.22953	0.218872	0.944729
chr16_30242220	9.83977	23.5316	37.2235	6.98564	3.36857	0.000755589	0.230176		-34.1453	-3.72575	26.6938	15.5202	-0.240058	0.810285	0.997031		-68.8038	-11.1593	46.4852	29.4104	-0.379433	0.704366	0.998925		-78.6447	-19.095	40.4548	30.3825	-0.628485	0.529686	0.986659		-18.5054	12.7315	43.9683	15.9372	0.798852	0.424376	1		-25.2767	46.031	117.339	36.3815	1.26523	0.205788	0.985526		-58.5264	32.6276	123.782	46.5071	0.70156	0.482953	0.984906
chr8_131904185	3.78561	9.06601	14.3464	2.69408	3.36516	0.000764991	0.230176		-17.2345	-5.51541	6.20363	5.9791	-0.922449	0.356295	0.992897		-27.9174	-5.70532	16.5068	11.3327	-0.503438	0.614656	0.998655		-14.2514	8.71914	31.6897	11.7197	0.743974	0.456892	0.98089		-8.39253	3.65841	15.7093	6.14844	0.595014	0.551834	1		-32.8068	-5.32428	22.1582	14.0217	-0.379718	0.704155	0.992771		-15.6519	19.4478	54.5475	17.908	1.08598	0.277487	0.95917
chr7_5325317	15.6944	37.7556	59.8167	11.2557	3.35435	0.000795514	0.234148		-4.16922	44.8426	93.8544	25.006	1.79327	0.0729295	0.978642		-149.355	-56.5386	36.2775	47.3551	-1.19393	0.232506	0.975978		-30.3915	65.6025	161.597	48.9766	1.33947	0.180419	0.965674		-18.0671	32.2861	82.6393	25.6904	1.25674	0.208849	0.991027		-50.6044	64.3127	179.23	58.6312	1.0969	0.272684	0.989775		-49.8641	96.8973	243.659	74.8783	1.29407	0.195643	0.944259
chr5_171309333	1.49799	3.60998	5.72197	1.07754	3.35019	0.000807559	0.234148		0.437608	5.12863	9.81965	2.39338	2.14284	0.0321258	0.936211		-4.93331	3.95583	12.845	4.53528	0.872237	0.383079	0.992179		2.06179	11.251	20.4402	4.68838	2.39977	0.0164055	0.834976		-5.60213	-0.78161	4.03891	2.45945	-0.317799	0.750638	1		-4.87894	6.12275	17.1244	5.61311	1.0908	0.275363	0.989775		-12.6189	1.43286	15.4847	7.16929	0.199861	0.841589	0.996518
chr10_50991311	-2.58529	-1.62917	-0.673057	0.487814	-3.33974	0.000838568	0.236909		-1.54251	0.581709	2.70593	1.08379	0.536738	0.591449	0.997031		-3.86064	0.16267	4.18598	2.05271	0.0792466	0.936836	0.998925		-9.01815	-4.85843	-0.698705	2.12231	-2.28922	0.0220666	0.851446		-3.26487	-1.08347	1.09794	1.11296	-0.9735	0.330305	1		-6.58227	-1.60217	3.37792	2.54086	-0.630562	0.528327	0.992771		-12.9347	-6.57544	-0.216193	3.24451	-2.02663	0.0426999	0.854525
chr16_21851819	-266.248	-167.731	-69.2144	50.2636	-3.33703	0.000846795	0.236909		-256.548	-37.6509	181.246	111.682	-0.337126	0.736022	0.997031		-496.698	-81.9952	332.708	211.583	-0.387532	0.698363	0.998925		-892.456	-463.72	-34.9842	218.743	-2.11993	0.0340117	0.868575		-205.61	19.2378	244.086	114.718	0.167696	0.866823	1		-750.704	-237.455	275.794	261.862	-0.906795	0.364515	0.992771		-872.396	-216.892	438.612	334.441	-0.648521	0.516648	0.985962
chr2_9518260	-1.08299	-0.680836	-0.278677	0.205183	-3.31819	0.000906029	0.242826		-1.94149	-1.04784	-0.154199	0.455941	-2.2982	0.0215504	0.875755		-1.32552	0.366682	2.05888	0.863369	0.424711	0.671048	0.998655		-4.04149	-2.29287	-0.544262	0.892149	-2.57006	0.0101682	0.809554		-0.554546	0.36413	1.28281	0.468712	0.776873	0.437234	1		-1.22568	0.871048	2.96778	1.06976	0.814245	0.415505	0.992771		-3.31096	-0.633735	2.04349	1.36593	-0.463957	0.642678	0.99009
chr14_64952488	17.2616	42.1757	67.0898	12.7113	3.31798	0.000906724	0.242826		-33.4519	21.9053	77.2626	28.2435	0.775589	0.437992	0.997031		-142.375	-37.4987	67.3776	53.5083	-0.700802	0.483427	0.99844		-53.4841	54.9544	163.393	55.3258	0.993287	0.32057	0.977449		-114.855	-57.9982	-1.14122	29.0087	-1.99934	0.0455715	0.967352		-79.1756	50.6261	180.428	66.2254	0.764452	0.444598	0.992771		-163.804	1.97464	167.753	84.581	0.0233462	0.981374	0.999043
chr6_39316951	-120.37	-75.6519	-30.9341	22.8152	-3.31586	0.000913624	0.242826		-99.6335	-0.276508	99.0805	50.6923	-0.00545464	0.995648	0.999893		-171.712	16.4974	204.707	96.0251	0.171803	0.863592	0.998925		-310.137	-115.539	79.0596	99.2848	-1.16371	0.244542	0.972944		-35.2166	66.847	168.911	52.0733	1.28371	0.199243	0.988683		-266.102	-33.1577	199.786	118.849	-0.27899	0.780252	0.992771		-458.154	-160.664	136.825	151.78	-1.05853	0.289814	0.963742
chr9_130425654	-4.27323	-2.67851	-1.08379	0.813631	-3.29204	0.000994629	0.255949		-7.31161	-3.77115	-0.230695	1.80636	-2.08771	0.0368237	0.939756		-12.8388	-6.13244	0.573944	3.42163	-1.79226	0.0730913	0.975978		-21.4951	-14.5634	-7.63176	3.53657	-4.11796	3.82e-05	0.24771		-4.43538	-0.795047	2.84528	1.85731	-0.428063	0.668605	1		-18.6119	-10.3112	-2.01056	4.23502	-2.43475	0.0149023	0.861859		-24.9742	-14.3702	-3.76619	5.4102	-2.65613	0.00790436	0.718586
chr7_97969732	7.82955	19.3513	30.8731	5.87844	3.29191	0.000995099	0.255949		-2.45261	23.1366	48.7257	13.0557	1.77214	0.0763708	0.987554		-78.0454	-29.5687	18.9079	24.733	-1.19552	0.231885	0.975978		-35.9371	14.1881	64.3132	25.5741	0.554783	0.579043	0.991482		-11.6994	14.6053	40.9099	13.4207	1.08826	0.276479	1		-66.9668	-6.93653	53.0938	30.6277	-0.226479	0.820829	0.992771		-70.9381	5.7165	82.3711	39.1095	0.146167	0.88379	0.996518
chr20_50751724	-2.38349	-1.49236	-0.601224	0.45466	-3.28236	0.00102943	0.258102		-3.104	-1.12445	0.855108	1.00998	-1.11334	0.265563	0.992897		-5.04066	-1.28947	2.46173	1.91388	-0.673747	0.500472	0.998655		-5.87598	-2.00054	1.87491	1.97727	-1.01177	0.311649	0.977449		-2.50025	-0.465799	1.56865	1.03798	-0.448754	0.653609	1		-10.1849	-5.54143	-0.897933	2.36913	-2.33901	0.0193347	0.904935		-12.4946	-6.56529	-0.635985	3.02515	-2.17023	0.0299893	0.818986
chr9_129061359	0.905049	2.24829	3.59153	0.685328	3.28061	0.00103584	0.258102		-0.829564	2.15496	5.13949	1.52272	1.41521	0.157008	0.992897		-3.1466	2.50754	8.16168	2.88477	0.869234	0.384719	0.992548		2.31343	8.15748	14.0015	2.98166	2.73589	0.00622122	0.75543		-0.98316	2.08333	5.14983	1.56454	1.3316	0.182993	0.985909		-3.37974	3.61891	10.6176	3.57074	1.01349	0.310826	0.989775		0.977854	9.91454	18.8512	4.55954	2.17446	0.0296703	0.818986
chr19_2733504	5.0325	12.5762	20.1199	3.84883	3.26754	0.00108487	0.266161		-32.9606	-16.2014	0.557704	8.55058	-1.89478	0.0581221	0.960318		-25.7438	6.0095	37.7628	16.2007	0.370942	0.710681	0.998925		-18.4002	14.4304	47.2609	16.7503	0.861501	0.388962	0.980758		0.577552	17.7923	35.0071	8.78304	2.02576	0.0427896	0.967352		-6.45939	32.8413	72.1419	20.0514	1.63786	0.101451	0.955816		-22.5917	27.602	77.7956	25.609	1.07782	0.281113	0.95917
chr19_1775127	2.00236	5.05416	8.10596	1.55704	3.24601	0.00117037	0.282785		3.53895	10.3182	17.0975	3.4588	2.98317	0.00285277	0.715169		5.49017	18.3339	31.1777	6.55294	2.79782	0.00514492	0.784727		6.38267	19.6617	32.9406	6.77499	2.90209	0.00370678	0.75543		-2.27719	4.68741	11.652	3.55337	1.31915	0.187121	0.98743		7.35908	23.2557	39.1523	8.11052	2.86735	0.00413925	0.773602		10.9656	31.2672	51.5688	10.358	3.01866	0.00253895	0.649159
chr15_78077607	9.40292	23.8767	38.3505	7.38459	3.23332	0.00122362	0.291239		-20.9945	11.1642	43.3229	16.4075	0.680434	0.496229	0.997031		-30.9552	29.9691	90.8934	31.0838	0.964138	0.334977	0.983881		5.33232	68.3196	131.307	32.1364	2.12593	0.0335093	0.868575		-22.3116	10.7213	43.7543	16.8536	0.636148	0.52468	1		-7.98216	67.4163	142.815	38.4686	1.7525	0.0796876	0.955816		-44.5173	51.7836	148.084	49.1331	1.05394	0.291908	0.965553
chr19_17668064	-32.9219	-20.4741	-8.02634	6.3509	-3.22381	0.00126497	0.296654		-51.2818	-23.6317	4.01841	14.1072	-1.67515	0.0939045	0.992897		-72.2879	-19.8862	32.5156	26.7356	-0.743808	0.456993	0.99744		-86.365	-32.2054	21.9541	27.6324	-1.16549	0.243819	0.972944		-54.8826	-26.478	1.92654	14.4921	-1.82706	0.0676903	0.967352		-110.289	-45.4499	19.3897	33.0814	-1.37388	0.169479	0.982544		-108.671	-25.875	56.921	42.2429	-0.612529	0.540188	0.986668
chr2_71513653	13.9617	35.8009	57.64	11.1424	3.21302	0.00131345	0.303131		-34.8789	13.6545	62.1879	24.7619	0.551431	0.581338	0.997031		-145.426	-53.4797	38.4665	46.9113	-1.14002	0.254279	0.975978		-51.1657	43.8752	138.916	48.4902	0.904825	0.365558	0.980709		-37.5998	12.2113	62.0225	25.4139	0.480499	0.630872	1		-68.5699	45.2126	158.995	58.0522	0.778825	0.436083	0.992771		-44.9851	100.261	245.508	74.1054	1.35296	0.176069	0.925602
chr2_232238687	-18.8065	-11.6754	-4.54443	3.63827	-3.20906	0.00133168	0.303131		-17.5499	-1.68831	14.1732	8.09262	-0.208624	0.834742	0.99803		-19.8495	10.1435	40.1365	15.3026	0.662863	0.507418	0.998655		-61.7396	-30.6861	0.367391	15.8436	-1.93681	0.0527684	0.909276		-30.1611	-13.8951	2.37093	8.29899	-1.67431	0.0940695	0.980753		-66.092	-28.8882	8.31555	18.9815	-1.52191	0.128031	0.960275		-101.65	-54.1732	-6.69627	24.2229	-2.23644	0.0253227	0.818986
chr22_41833365	-5.98434	-3.71296	-1.44158	1.15887	-3.20396	0.00135552	0.303131		-5.86829	-0.821655	4.22498	2.57481	-0.319113	0.749641	0.997031		-12.7391	-3.17849	6.38214	4.87787	-0.651614	0.51465	0.998655		-14.5956	-4.71092	5.17374	5.04319	-0.934114	0.350245	0.979076		-6.94611	-1.76242	3.42126	2.64474	-0.666388	0.505163	1		-18.9876	-7.15437	4.67889	6.03738	-1.18501	0.236012	0.988224		-30.7586	-15.6477	-0.536756	7.70966	-2.02962	0.0423951	0.853629
chr14_104978307	1.4144	3.64791	5.88143	1.13955	3.20119	0.00136862	0.303131		-2.53074	2.43099	7.39271	2.53149	0.960298	0.336905	0.992897		-5.34103	4.05635	13.4537	4.79458	0.846028	0.397537	0.994387		6.40883	16.1262	25.8436	4.95786	3.25266	0.0011433	0.492761		-3.17665	1.91979	7.01622	2.60022	0.738316	0.460323	1		5.56416	17.1919	28.8197	5.93252	2.89791	0.0037566	0.773602		-8.36439	6.49865	21.3617	7.58318	0.856982	0.391455	0.976002
chr12_43786662	-64.5215	-39.9371	-15.3528	12.543	-3.18401	0.00145249	0.3173		-137.015	-82.4226	-27.8305	27.8531	-2.95919	0.0030845	0.715169		-127.632	-24.2145	79.203	52.764	-0.458921	0.646291	0.998655		-129.487	-22.5469	84.3935	54.5615	-0.413239	0.679432	0.99429		-67.4452	-11.35	44.7452	28.62	-0.396577	0.691679	1		-160.21	-32.1702	95.8692	65.3262	-0.492455	0.622398	0.992771		-280.89	-117.403	46.0835	83.4115	-1.40752	0.159274	0.918585
chr17_42117005	25.5345	67.3264	109.118	21.3224	3.15754	0.00159104	0.340711		-139.906	-47.0532	45.7996	47.3738	-0.993231	0.320597	0.992897		-155.455	20.4613	196.377	89.7531	0.227973	0.819667	0.998925		-127.758	54.1326	236.023	92.8015	0.583316	0.559681	0.987668		-114.891	-19.5118	75.8675	48.6629	-0.400958	0.688451	1		-121.552	96.1667	313.886	111.081	0.865734	0.386636	0.992771		-222.496	55.5686	333.633	141.87	0.391688	0.695289	0.99271
chr3_149542407	-233.241	-143.842	-54.4441	45.6114	-3.15365	0.00161241	0.340711		-448.692	-250.102	-51.5128	101.321	-2.46841	0.0135714	0.85543		-631.006	-254.75	121.506	191.967	-1.32705	0.184492	0.975978		-819.024	-430.026	-41.0292	198.468	-2.16673	0.0302555	0.862435		-424.045	-220.05	-16.0546	104.079	-2.11425	0.0344936	0.967352		-1024.11	-558.43	-92.7524	237.591	-2.35039	0.0187539	0.904935		-1088.35	-493.583	101.184	303.453	-1.62656	0.103831	0.888262
chr9_137348220	33.0724	87.4712	141.87	27.7545	3.15161	0.00162376	0.340711		35.4403	156.28	277.12	61.6529	2.53484	0.01125	0.843672		-249.584	-20.6368	208.311	116.81	-0.17667	0.859768	0.998925		-31.2782	205.43	442.139	120.77	1.70101	0.0889412	0.955177		-147.244	-23.0831	101.078	63.3476	-0.364388	0.715568	1		-7.89064	275.444	558.779	144.559	1.90542	0.0567261	0.955816		-163.495	198.387	560.269	184.634	1.07449	0.282603	0.959931
chr21_36146552	4.39216	11.681	18.9698	3.71878	3.14107	0.0016833	0.348579		-16.8569	-0.663879	15.5292	8.26176	-0.0803557	0.935954	0.998905		-13.8597	16.8181	47.4959	15.6519	1.07451	0.282596	0.977059		-4.6498	27.0671	58.7839	16.1821	1.67266	0.0943948	0.955177		8.05473	24.6804	41.306	8.48247	2.90957	0.00361922	0.70385		8.19409	46.1598	84.1255	19.3703	2.38302	0.0171711	0.904935		-0.273078	48.2138	96.7007	24.7382	1.94896	0.0513	0.871893
chr6_26273060	34.6218	92.2599	149.898	29.4072	3.13732	0.00170497	0.348579		-96.5155	31.5434	159.602	65.3362	0.482786	0.629248	0.997031		-173.901	68.6773	311.255	123.764	0.554904	0.57896	0.998655		-77.6817	173.129	423.941	127.965	1.35295	0.176073	0.965674		-40.9014	90.6462	222.194	67.1161	1.35059	0.176828	0.984873		-110.626	189.599	489.824	153.176	1.23779	0.215795	0.98746		76.8967	460.275	843.654	195.601	2.35313	0.0186162	0.791677
chr1_212699785	14.8325	40.0051	65.1777	12.8432	3.11489	0.00184012	0.371448		-9.7261	46.1937	102.114	28.5305	1.6191	0.105426	0.992897		-112.676	-6.75609	99.164	54.0409	-0.125018	0.900509	0.998925		-72.4271	37.1007	146.628	55.8815	0.663917	0.506744	0.986659		-15.5791	41.8484	99.2758	29.2997	1.42829	0.15321	0.984873		-30.1383	100.964	232.067	66.8891	1.50943	0.131189	0.960275		-69.7433	97.6896	265.123	85.425	1.14357	0.252801	0.954427
chr17_47053609	-70.8502	-43.4257	-16.0012	13.9921	-3.10359	0.0019119	0.37247		-56.231	4.71035	65.6517	31.0925	0.151495	0.879585	0.998905		-233.339	-117.896	-2.45278	58.8995	-2.00164	0.0453231	0.942245		-247.985	-128.618	-9.25087	60.9015	-2.1119	0.0346951	0.872721		-122.213	-59.6198	2.9732	31.9352	-1.8669	0.0619157	0.967352		-256.245	-113.357	29.5309	72.9019	-1.55492	0.119965	0.960275		-450.383	-267.935	-85.4861	93.086	-2.87836	0.00399754	0.676927
chr3_43565733	-2.49736	-1.52965	-0.561933	0.493731	-3.09814	0.00194743	0.37247		-2.38521	-0.233884	1.91744	1.09761	-0.213084	0.831262	0.99803		-2.90652	1.16813	5.24278	2.0789	0.561898	0.574186	0.998655		-5.48271	-1.2701	2.9425	2.14929	-0.590941	0.55456	0.986659		-2.79458	-0.585446	1.62369	1.12711	-0.519423	0.603466	1		-9.2184	-4.17359	0.871222	2.57388	-1.62151	0.104907	0.955816		-8.3749	-1.93713	4.50065	3.28458	-0.589764	0.555349	0.986668
chr7_154892566	2.74489	7.47698	12.2091	2.41433	3.09692	0.00195545	0.37247		0.592753	11.105	21.6173	5.3634	2.07052	0.0384038	0.94752		-6.13072	13.7839	33.6984	10.1605	1.35661	0.174905	0.975978		-9.32511	11.2667	31.8586	10.506	1.07241	0.283538	0.97414		1.61784	12.4167	23.2157	5.50965	2.25364	0.024219	0.960312		13.4276	38.0702	62.7127	12.5727	3.02799	0.00246183	0.724364		0.662311	32.1389	63.6155	16.0595	2.00124	0.0453664	0.863735
chr7_150803877	-46.1127	-28.2393	-10.3659	9.1191	-3.09672	0.00195674	0.37247		-49.7339	-10.021	29.6919	20.2617	-0.49458	0.620896	0.997031		-46.7553	28.497	103.749	38.394	0.742224	0.457952	0.99744		-117.982	-40.3236	37.3351	39.6218	-1.01771	0.308815	0.977449		-60.9781	-20.2221	20.5339	20.7939	-0.972505	0.3308	1		-116.874	-23.8065	69.2608	47.4833	-0.501367	0.616113	0.992771		-237.132	-118.221	0.690689	60.6691	-1.94862	0.0513414	0.871893
chr6_33398205	-30.0828	-18.4208	-6.75879	5.95001	-3.09593	0.00196197	0.37247		-31.9088	-5.99864	19.9116	13.2195	-0.453772	0.649993	0.997031		-84.2598	-35.1814	13.8969	25.04	-1.40501	0.160018	0.975978		-58.4505	-7.70117	43.0482	25.8925	-0.297428	0.76614	0.996347		-27.7048	-1.08729	25.5302	13.5804	-0.0800636	0.936187	1		-87.6395	-26.8935	33.8525	30.9928	-0.867733	0.38554	0.992771		-157.562	-79.9892	-2.41672	39.5778	-2.02106	0.0432733	0.85569
chr16_2930807	-136.914	-83.7206	-30.5269	27.1397	-3.08481	0.00203684	0.378207		-8.94344	109.232	227.407	60.2935	1.81167	0.0700374	0.971719		-381.537	-157.642	66.2521	114.232	-1.38002	0.16758	0.975978		-245.24	-13.7261	217.788	118.119	-0.116205	0.90749	0.999509		-178.475	-57.0782	64.3187	61.9372	-0.92155	0.356763	1		-409.782	-132.669	144.444	141.384	-0.938361	0.348059	0.992771		-456.515	-102.594	251.326	180.572	-0.568164	0.569924	0.986668
chr11_4571694	-1.52531	-0.932535	-0.339759	0.302436	-3.08341	0.00204644	0.378207		-1.75344	-0.435942	0.881554	0.672192	-0.648538	0.516637	0.997031		-2.51598	-0.022639	2.4707	1.27211	-0.0177964	0.985801	0.998925		-4.18028	-1.6014	0.977485	1.31576	-1.21709	0.223569	0.972706		-1.3079	0.0439868	1.39587	0.689738	0.0637732	0.949151	1		-5.90081	-2.81587	0.269071	1.57395	-1.78905	0.0736072	0.955816		-6.25252	-2.30962	1.63329	2.01168	-1.1481	0.250927	0.954427
chr11_124441129	2.23998	6.18397	10.128	2.01224	3.07318	0.00211794	0.378207		-10.0059	-1.24595	7.51405	4.46939	-0.278774	0.780418	0.997031		-5.66315	10.9283	27.5198	8.46505	1.291	0.196705	0.975978		-5.65171	11.4813	28.6143	8.74134	1.31345	0.189031	0.965674		-3.3121	5.68829	14.6887	4.59204	1.23873	0.215446	0.991253		1.32735	21.8633	42.3992	10.4775	2.08669	0.0369166	0.944866		6.70581	32.9212	59.1367	13.3752	2.46136	0.0138411	0.755712
chr19_57233617	-89.157	-54.4324	-19.7077	17.7167	-3.07238	0.00212356	0.378207		3.63417	80.7726	157.911	39.3563	2.05234	0.0401366	0.94752		-198.732	-52.5763	93.5794	74.5692	-0.705067	0.480769	0.998033		-178.221	-27.1078	124.005	77.0985	-0.3516	0.725138	0.995536		-105.28	-26.0373	53.2059	40.4302	-0.644006	0.519572	1		-298.566	-117.671	63.2247	92.2935	-1.27496	0.202323	0.985526		-413.059	-182.041	48.9761	117.866	-1.54448	0.122473	0.898515
chr1_972112	-99.3063	-60.6228	-21.9394	19.7365	-3.07162	0.00212903	0.378207		-152.881	-66.9739	18.9332	43.8302	-1.52803	0.126504	0.992897		-221.544	-58.7351	104.074	83.0658	-0.707092	0.479509	0.998033		-360.296	-192.008	-23.7201	85.8612	-2.23626	0.0253347	0.859824		-163.471	-75.2321	13.0065	45.0197	-1.67109	0.0947031	0.980753		-402.658	-201.146	0.364953	102.812	-1.95645	0.0504121	0.955816		-487.949	-230.659	26.6308	131.27	-1.75713	0.0788956	0.888262
chr19_10786723	43.5544	120.402	197.25	39.2081	3.07085	0.00213449	0.378207		-4.40426	166.311	337.026	87.0995	1.90943	0.0562061	0.955165		-174.515	148.934	472.382	165.025	0.902493	0.366795	0.989582		101.271	435.629	769.987	170.591	2.55365	0.01066	0.827169		42.1591	217.5	392.841	89.4596	2.43126	0.0150463	0.922676		-305.956	94.3934	494.743	204.26	0.462124	0.643993	0.992771		-212.278	298.994	810.266	260.853	1.14622	0.251706	0.954427
chr11_108678460	-4.98829	-3.04059	-1.09289	0.993724	-3.05979	0.0022149	0.380237		-8.04474	-3.72234	0.600067	2.20531	-1.6879	0.0914306	0.992897		-8.32746	-0.140951	8.04556	4.17679	-0.0337463	0.973079	0.998925		-17.1807	-8.71392	-0.247169	4.31977	-2.01722	0.0436728	0.884525		-5.94384	-1.50308	2.93767	2.26569	-0.663409	0.507068	1		-20.188	-10.0463	0.095418	5.17435	-1.94156	0.0521905	0.955816		-32.9839	-20.0389	-7.094	6.60456	-3.03411	0.00241249	0.649159
chr1_156154648	15.5009	43.1623	70.8236	14.1129	3.05835	0.00222559	0.380237		-1.14973	60.2963	121.742	31.35	1.92333	0.0544391	0.94752		-72.2723	44.1174	160.507	59.3825	0.742936	0.45752	0.99744		-17.2979	103.049	223.396	61.4014	1.67828	0.0932922	0.955177		-86.3611	-23.2537	39.8537	32.1977	-0.722217	0.470161	1		-49.2178	94.8475	238.913	73.5027	1.29039	0.196914	0.985526		-75.5857	108.399	292.383	93.8695	1.15478	0.248181	0.954427
chr9_26995801	13.8395	38.5445	63.2495	12.6046	3.05797	0.0022284	0.380237		-37.9883	16.8996	71.7876	28.0041	0.603471	0.546195	0.997031		-81.2494	22.724	126.697	53.0476	0.428369	0.668383	0.998655		-34.8931	72.609	180.111	54.848	1.32382	0.185562	0.965674		-20.0872	36.2967	92.6806	28.7673	1.26173	0.207044	0.991027		-57.4223	71.2604	199.943	65.6545	1.08539	0.277751	0.989775		-43.9798	120.36	284.7	83.8469	1.43548	0.151152	0.915253
chr1_94418422	-5.55394	-3.38333	-1.21271	1.10746	-3.05504	0.0022503	0.380237		-4.12206	0.70115	5.52436	2.46082	0.284925	0.775702	0.997031		-15.9663	-6.8336	2.29906	4.65952	-1.46659	0.142488	0.975978		-20.0547	-10.6113	-1.16797	4.81804	-2.20242	0.027636	0.859824		-7.39071	-2.43883	2.51304	2.52647	-0.965314	0.334388	1		-14.3818	-3.07612	8.22952	5.76818	-0.533291	0.593832	0.992771		-25.1617	-10.7264	3.7089	7.36495	-1.45641	0.145279	0.913424
chr21_46557817	-11.8097	-7.19234	-2.57502	2.35578	-3.05307	0.00226516	0.380237		-18.7419	-8.47021	1.80152	5.24068	-1.61624	0.106042	0.992897		-36.7131	-17.2846	2.14378	9.91246	-1.74373	0.0812064	0.975978		-34.2949	-14.1926	5.90969	10.2563	-1.3838	0.16642	0.964166		-12.1965	-1.64999	8.89656	5.38089	-0.306639	0.759118	1		-47.4251	-23.3579	0.709235	12.2792	-1.90224	0.0571397	0.955816		-74.7881	-44.0696	-13.3511	15.6727	-2.81187	0.00492543	0.697329
chr12_67299038	3.80633	11.0104	18.2146	3.67557	2.99558	0.00273926	0.449389		-22.0858	-6.10144	9.88292	8.15529	-0.748158	0.454365	0.997031		-35.7257	-5.4043	24.9171	15.4701	-0.349339	0.726835	0.998925		-42.9532	-11.628	19.6972	15.9822	-0.72756	0.466883	0.982441		-26.829	-10.3844	6.06015	8.3901	-1.2377	0.215827	0.991844		-41.2272	-3.68911	33.849	19.1521	-0.192622	0.847255	0.992771		-68.5756	-20.644	27.2875	24.4549	-0.844168	0.398576	0.976002
chr16_28643924	-145.525	-87.9399	-30.355	29.3801	-2.99318	0.00276084	0.449389		-154.653	-26.7124	101.228	65.2759	-0.409224	0.682376	0.997031		-294.456	-52.0704	190.315	123.666	-0.421056	0.673714	0.998655		-473.977	-223.378	27.2204	127.856	-1.7471	0.0806196	0.950278		-235.57	-104.16	27.2501	67.0458	-1.55356	0.120289	0.984873		-602.607	-302.65	-2.69419	153.039	-1.9776	0.0479733	0.955816		-772.695	-389.607	-6.51824	195.453	-1.99335	0.0462232	0.863735
chr2_127423201	11.0332	31.966	52.8987	10.68	2.99307	0.00276189	0.449389		-58.4884	-11.9812	34.526	23.7281	-0.504936	0.613604	0.997031		-124.906	-36.8005	51.3051	44.9518	-0.818664	0.412978	0.994387		-19.9697	71.1187	162.207	46.4736	1.5303	0.125942	0.962685		-68.1095	-20.3394	27.4306	24.3725	-0.834525	0.403985	1		-51.144	57.9068	166.958	55.6382	1.04077	0.29798	0.989775		18.3353	157.587	296.839	71.0469	2.21807	0.0265498	0.818986
chr10_116859086	-5.89278	-3.55859	-1.2244	1.19091	-2.98812	0.00280699	0.449389		-9.20247	-4.01723	1.16802	2.64553	-1.51849	0.12889	0.992897		-12.4277	-2.60623	7.21522	5.01095	-0.520108	0.602988	0.998655		-14.8952	-4.73927	5.41662	5.18158	-0.914639	0.360381	0.980709		-7.90497	-2.57981	2.74535	2.71692	-0.949534	0.342349	1		-16.0988	-3.94162	8.21558	6.20265	-0.635473	0.52512	0.992771		-27.2503	-11.7255	3.79932	7.92083	-1.48034	0.138783	0.905164
chr1_156751959	8.60853	25.1198	41.6311	8.42412	2.98189	0.00286474	0.449389		-37.4758	-0.800636	35.8746	18.7118	-0.0427877	0.965871	0.998928		-73.1204	-3.64709	65.8262	35.4455	-0.102893	0.918048	0.998925		-79.1837	-7.35696	64.4698	36.6463	-0.200756	0.84089	0.999509		-30.065	7.60448	45.2739	19.2191	0.395673	0.692346	1		3.21457	89.1856	175.157	43.8628	2.03329	0.0420235	0.954612		-86.5782	23.1963	132.971	56.0074	0.414165	0.678753	0.991207
chr1_33349846	4.63146	13.6076	22.5837	4.57965	2.97131	0.0029653	0.449389		8.07959	28.014	47.9484	10.1706	2.75441	0.00587987	0.759425		-28.5511	9.21146	46.974	19.2666	0.478104	0.632576	0.998655		-21.1226	17.9257	56.974	19.9226	0.899765	0.368245	0.980709		-12.5759	7.90284	28.3816	10.4483	0.756372	0.449426	1		-23.1946	23.548	70.2907	23.8483	0.987409	0.323442	0.989998		-32.331	27.3655	87.062	30.4574	0.898484	0.368928	0.973513
chr12_101614507	23.8626	70.3576	116.853	23.7219	2.96593	0.00301768	0.449389		-13.1138	90.1651	193.444	52.6933	1.71113	0.0870573	0.992897		-242.189	-46.4842	149.221	99.8494	-0.465543	0.641543	0.998655		-205.887	-3.53972	198.808	103.239	-0.0342868	0.972648	1		-104.544	1.56658	107.677	54.1381	0.0289368	0.976915	1		-50.2115	191.989	434.189	123.571	1.55366	0.120264	0.960275		-165.313	144.008	453.328	157.816	0.912501	0.361505	0.972018
chr13_48037783	11.8085	34.8504	57.8924	11.7561	2.96446	0.00303213	0.449389		-56.5856	-5.39173	45.8021	26.1193	-0.206427	0.836457	0.99803		-35.5083	61.475	158.458	49.4813	1.24239	0.214093	0.975978		-76.6899	23.5922	123.874	51.1644	0.461107	0.644722	0.992296		-16.5098	36.073	88.6557	26.8279	1.3446	0.178753	0.984873		56.3557	176.363	296.37	61.2282	2.88042	0.00397145	0.773602		-53.2055	100.093	253.391	78.2134	1.27974	0.200637	0.944729
chr7_49775403	2.30863	6.81724	11.3259	2.30032	2.96361	0.00304051	0.449389		4.61995	14.634	24.6481	5.10922	2.86424	0.00418016	0.715169		-2.11783	16.8544	35.8267	9.67973	1.74121	0.0816468	0.975978		5.18192	24.7981	44.4143	10.0083	2.47776	0.0132209	0.83043		-0.686686	9.60255	19.8918	5.24961	1.82919	0.0673707	0.967352		8.30565	31.7849	55.2641	11.9792	2.65334	0.00796996	0.813066		10.3058	40.2924	70.2791	15.2993	2.63361	0.00844829	0.722425
chr17_32333568	-21.1032	-12.7003	-4.29742	4.28719	-2.96239	0.00305265	0.449389		-31.0767	-12.4099	6.25694	9.5239	-1.30303	0.192566	0.992897		-25.3837	9.94915	45.282	18.027	0.551904	0.581014	0.998655		-58.5144	-21.9943	14.5258	18.6327	-1.18041	0.237836	0.972944		-40.6252	-21.4633	-2.30131	9.7765	-2.19539	0.0281355	0.967352		-61.4453	-17.6835	26.0783	22.3274	-0.792007	0.428357	0.992771		-90.8999	-35.0054	20.8891	28.5176	-1.2275	0.219634	0.944729
chr6_3850286	34.9124	103.368	171.823	34.9262	2.9596	0.00308035	0.449389		-310.478	-158.399	-6.32014	77.5912	-2.04145	0.0412057	0.94752		-213.946	74.1923	362.33	147.009	0.504678	0.613785	0.998655		-209.661	88.2192	386.099	151.98	0.580467	0.561599	0.988727		-117.076	39.1653	195.407	79.715	0.491316	0.623203	1		5.96181	362.567	719.171	181.941	1.99277	0.0462869	0.955816		-311.38	144.073	599.525	232.374	0.620004	0.535255	0.986308
chr19_40512815	12.0071	35.6298	59.2525	12.0524	2.95624	0.00311415	0.449389		-17.6661	34.8092	87.2845	26.7731	1.30016	0.193548	0.992897		-125.045	-25.5989	73.8472	50.7378	-0.504533	0.613887	0.998655		-61.2122	41.6248	144.462	52.4679	0.793339	0.42758	0.980758		-68.6347	-14.7101	39.2144	27.5125	-0.534671	0.592877	1		-131.218	-8.07296	115.072	62.829	-0.128491	0.89776	0.995514		-132.639	24.5308	181.7	80.1885	0.305914	0.75967	0.996518
chr12_111320431	7.42549	22.0875	36.7496	7.48064	2.95263	0.00315082	0.449389		-34.2583	-1.68258	30.8931	16.6203	-0.101236	0.919363	0.998905		-60.7779	0.937336	62.6526	31.4874	0.0297686	0.976252	0.998925		-58.0344	5.77751	69.5894	32.5571	0.177458	0.859149	0.999509		-22.5254	10.9354	44.3963	17.0719	0.640552	0.521814	1		-9.53639	66.839	143.214	38.9671	1.71527	0.0862956	0.955816		-38.2059	59.3415	156.889	49.7691	1.19234	0.23313	0.948272
chr1_42536529	6.31443	18.7891	31.2639	6.36465	2.95211	0.00315611	0.449389		-14.5015	13.2112	40.924	14.1392	0.934372	0.350112	0.992897		-23.1418	29.3457	81.8331	26.7793	1.09583	0.273151	0.977059		2.79126	57.0619	111.333	27.6891	2.06081	0.0393214	0.884525		-26.2126	2.2475	30.7076	14.5205	0.154782	0.876993	1		-20.253	44.7161	109.685	33.1475	1.349	0.177335	0.983983		9.67221	92.6352	175.598	42.3281	2.18851	0.0286328	0.818986
chr12_25519832	-41.8421	-25.1408	-8.43947	8.52109	-2.95042	0.00317342	0.449389		-88.6814	-51.6078	-14.5343	18.9151	-2.7284	0.00636429	0.762146		-123.003	-52.7544	17.4938	35.841	-1.4719	0.141047	0.975978		-149.521	-76.843	-4.16476	37.0807	-2.07232	0.038236	0.878345		-54.3714	-16.3092	21.753	19.4195	-0.839836	0.401	1		-147.171	-60.2264	26.7184	44.3596	-1.35769	0.174563	0.982544		-185.8	-74.7416	36.3164	56.6622	-1.31907	0.187145	0.937758
chr22_38991645	-6.631	-3.9822	-1.33339	1.35143	-2.94665	0.00321236	0.449389		-11.052	-5.1677	0.716603	3.0022	-1.72131	0.0851951	0.992897		-16.0435	-4.8931	6.25735	5.689	-0.860097	0.389735	0.993989		-17.9561	-6.43167	5.09271	5.87979	-1.09386	0.274016	0.972972		-11.2469	-5.20392	0.83908	3.08316	-1.68785	0.0914399	0.978785		-30.2561	-16.4567	-2.65732	7.0405	-2.33743	0.0194166	0.904935		-35.059	-17.434	0.191	8.99235	-1.93876	0.0525306	0.873569
chr18_712368	-36.938	-22.1757	-7.41336	7.5318	-2.94427	0.00323713	0.449389		-65.192	-32.4285	0.335069	16.7161	-1.93996	0.0523851	0.94752		-52.0051	10.0973	72.1996	31.6849	0.318678	0.74997	0.998925		-133.648	-69.3892	-5.13024	32.7852	-2.11648	0.034304	0.868575		-50.7423	-17.0686	16.605	17.1804	-0.993493	0.32047	1		-86.6786	-9.75989	67.1588	39.2442	-0.248696	0.803596	0.992771		-153.148	-54.8922	43.3635	50.1305	-1.09499	0.273522	0.958633
chr10_102714290	2.96411	8.87427	14.7844	3.01539	2.943	0.00325054	0.449389		-16.4333	-3.30355	9.82618	6.69884	-0.493152	0.621905	0.997031		-3.41697	21.4488	46.3145	12.6866	1.69066	0.0909011	0.975978		9.34722	35.0568	60.7663	13.1171	2.6726	0.00752667	0.75543		-0.434477	13.0476	26.5297	6.87861	1.89684	0.0578495	0.967352		-5.25259	25.5271	56.3067	15.7039	1.62552	0.104051	0.955816		3.46496	42.7706	82.0763	20.0539	2.13278	0.0329426	0.818986
chr2_240561565	3.26151	9.78369	16.3059	3.32764	2.94013	0.00328078	0.449389		-21.9508	-7.46596	7.01888	7.39023	-1.01025	0.312377	0.992897		-10.1812	17.2613	44.7039	14.0013	1.23284	0.217636	0.975978		-33.761	-5.37965	23.0017	14.4803	-0.371516	0.710254	0.995206		-5.68321	9.19874	24.0807	7.59283	1.2115	0.225703	0.999151		-8.09418	25.8803	59.8547	17.3339	1.49304	0.135426	0.96647		-50.3807	-7.005	36.3707	22.1305	-0.316532	0.751599	0.996518
chr2_131125715	-5.92072	-3.55231	-1.1839	1.20837	-2.93975	0.00328479	0.449389		-6.4535	-1.19182	4.06985	2.68453	-0.443961	0.657071	0.997031		-15.7907	-5.82268	4.1453	5.08571	-1.14491	0.252246	0.975978		-21.6823	-11.3831	-1.08393	5.25468	-2.16628	0.0302899	0.862435		-6.83917	-1.43561	3.96795	2.75692	-0.520729	0.602556	1		-18.1721	-5.83389	6.50428	6.29498	-0.926752	0.354055	0.992771		-22.7717	-7.02045	8.73078	8.03635	-0.873588	0.382343	0.976002
chr3_122001668	-3.01656	-1.80973	-0.602892	0.615732	-2.93915	0.00329117	0.449389		-3.1064	-0.424392	2.25761	1.36837	-0.310145	0.756451	0.997031		-10.3263	-5.24666	-0.167072	2.59163	-2.02447	0.0429222	0.938931		-9.82342	-4.57368	0.676064	2.67844	-1.70759	0.0877124	0.953899		-5.02847	-2.27762	0.473236	1.4035	-1.62282	0.104629	0.984873		-14.1452	-7.86609	-1.587	3.20362	-2.45538	0.0140737	0.85966		-14.4686	-6.43726	1.59412	4.09764	-1.57097	0.11619	0.890812
chr11_108405458	14.2665	42.8404	71.4144	14.5786	2.93859	0.00329708	0.449389		14.1677	77.6357	141.104	32.3816	2.39752	0.0165064	0.875687		-79.4749	40.7527	160.98	61.3406	0.664367	0.506455	0.998655		-43.1919	81.1273	205.447	63.4282	1.27904	0.200882	0.969244		-8.63421	56.5493	121.733	33.2569	1.70038	0.0890598	0.978785		-44.385	104.429	253.244	75.9257	1.37542	0.169003	0.982544		-96.3073	93.7455	283.798	96.9657	0.96679	0.333649	0.969965
chr1_153740762	-38.0183	-22.7929	-7.5675	7.76807	-2.93418	0.00334431	0.451963		-36.569	-2.74249	31.084	17.2584	-0.158907	0.873742	0.998905		-90.6075	-26.545	37.5176	32.685	-0.812146	0.416708	0.994387		-100.728	-34.484	31.7597	33.7978	-1.0203	0.307585	0.977449		-53.6069	-18.8677	15.8715	17.7241	-1.06452	0.287092	1		-94.1593	-14.8609	64.4375	40.4584	-0.367313	0.713385	0.992771		-144.495	-43.2325	58.0301	51.6646	-0.836792	0.40271	0.976002
chr2_73269098	14.0053	42.6579	71.3105	14.6187	2.91804	0.00352241	0.464384		-47.5294	16.1294	79.7881	32.479	0.496609	0.619465	0.997031		-161.728	-41.1299	79.4684	61.5297	-0.668455	0.503843	0.998655		-115.943	8.74247	133.428	63.6149	0.137428	0.890692	0.999509		-19.1605	46.2271	111.615	33.361	1.38566	0.16585	0.984873		-62.9386	86.3343	235.607	76.1596	1.1336	0.256964	0.989775		-36.6717	153.957	344.585	97.2594	1.58295	0.113433	0.890812
chr5_139848762	-6.95148	-4.15684	-1.36221	1.42583	-2.91537	0.00355262	0.464384		-7.18112	-0.970576	5.23997	3.16865	-0.306306	0.759371	0.997031		-19.8989	-8.13177	3.63534	6.00363	-1.35448	0.175585	0.975978		-18.5205	-6.35829	5.8039	6.2052	-1.02467	0.305518	0.977449		-9.57952	-3.19711	3.1853	3.25633	-0.981813	0.326192	1		-31.4279	-16.8728	-2.31779	7.42605	-2.27212	0.0230795	0.913588		-35.811	-17.2176	1.37573	9.48641	-1.81498	0.0695272	0.888262
chr1_1387837	21.9351	67.0462	112.157	23.0159	2.91304	0.00357929	0.464384		-89.3908	10.8261	111.043	51.1311	0.211732	0.832316	0.99803		42.0032	231.781	421.559	96.8255	2.3938	0.0166747	0.870305		-153.108	43.1685	239.445	100.141	0.431077	0.666412	0.994179		97.4018	200.273	303.145	52.4855	3.81578	0.000135751	0.196276		-70.5207	164.419	399.358	119.867	1.37168	0.170164	0.982544		4.97159	304.988	605.005	153.07	1.99248	0.0463185	0.863735
chr1_21428304	14.9999	45.8496	76.6994	15.7397	2.913	0.00357977	0.464384		-102.63	-34.0977	34.4349	34.9656	-0.975178	0.329472	0.992897		-96.0288	33.7745	163.578	66.2262	0.509987	0.610061	0.998655		-120.477	13.7495	147.976	68.4829	0.200772	0.840877	0.999509		-30.6236	39.7547	110.133	35.9073	1.10715	0.26823	1		-110.606	50.0673	210.741	81.9762	0.610754	0.541362	0.992771		-245.87	-40.6768	164.517	104.691	-0.388543	0.697614	0.99271
chr10_70255375	19.6904	60.4154	101.14	20.7781	2.90765	0.00364155	0.464384		-150.291	-59.8224	30.646	46.1573	-1.29605	0.194957	0.992897		-250.369	-79.0181	92.3334	87.4242	-0.903846	0.366077	0.989582		-224.422	-47.2296	129.963	90.4042	-0.522427	0.601373	0.992296		-71.9912	20.9185	113.828	47.4029	0.441292	0.659001	1		-275.876	-63.7697	148.337	108.218	-0.589273	0.555678	0.992771		-405.009	-134.138	136.733	138.199	-0.970613	0.331741	0.969965
chr12_110873820	7.52584	23.1333	38.7407	7.96298	2.9051	0.00367131	0.464384		-12.4804	22.1938	56.868	17.6909	1.25453	0.20965	0.992897		-67.1077	-1.41369	64.2803	33.5173	-0.042178	0.966357	0.998925		-19.1525	48.7693	116.691	34.654	1.40732	0.159332	0.962685		-18.5673	17.0503	52.6678	18.1722	0.938261	0.34811	1		-46.9276	34.3772	115.682	41.4821	0.828725	0.40726	0.992771		10.7798	114.606	218.432	52.9724	2.1635	0.0305029	0.818986
chr5_134367369	-1.38701	-0.828228	-0.269443	0.285095	-2.9051	0.00367137	0.464384		-1.71838	-0.477068	0.764242	0.633321	-0.753279	0.451282	0.997031		-0.860694	1.48959	3.83988	1.19913	1.24223	0.214151	0.975978		-4.58145	-2.1497	0.282051	1.24069	-1.73267	0.083155	0.950869		-2.23444	-0.959958	0.314527	0.650248	-1.4763	0.139864	0.984873		-6.42747	-3.51655	-0.605625	1.48517	-2.36778	0.017895	0.904935		-7.80972	-4.0942	-0.378685	1.89567	-2.15976	0.030791	0.818986
chr10_110133636	-13.6137	-8.12837	-2.64305	2.79863	-2.90441	0.0036795	0.464384		-17.8955	-5.71522	6.46505	6.21442	-0.919671	0.357745	0.992897		-43.9302	-20.8787	2.17283	11.761	-1.77525	0.0758564	0.975978		-39.2817	-15.4174	8.44686	12.1756	-1.26625	0.205424	0.969462		-21.1191	-8.61189	3.89535	6.38124	-1.34956	0.177156	0.984873		-33.6109	-5.03877	23.5334	14.5776	-0.34565	0.729606	0.992771		-55.678	-19.1984	17.2812	18.612	-1.0315	0.302304	0.966919
chr9_129665921	15.5506	47.9283	80.306	16.5192	2.90136	0.00371545	0.464384		-109.134	-37.2026	34.7285	36.6996	-1.01371	0.310723	0.992897		-166.376	-30.1151	106.146	69.5208	-0.433182	0.664883	0.998655		-154.256	-13.3634	127.529	71.884	-0.185903	0.852521	0.999509		-86.327	-12.4306	61.4658	37.7022	-0.329704	0.741623	1		-87.1877	81.457	250.102	86.0432	0.946699	0.343792	0.992771		-171.828	43.5574	258.943	109.891	0.39637	0.691832	0.99271
chr4_113341930	-9.63383	-5.74585	-1.85787	1.98366	-2.89658	0.0037725	0.464384		-19.0152	-10.3726	-1.73006	4.40948	-2.35235	0.0186552	0.875755		-20.2397	-3.87108	12.4975	8.35133	-0.463529	0.642985	0.998655		-18.4676	-1.54246	15.3826	8.63526	-0.178624	0.858233	0.999509		-12.8876	-4.01146	4.86471	4.52866	-0.885794	0.375728	1		-23.2333	-2.96424	17.3048	10.3413	-0.28664	0.774388	0.992771		-48.1099	-22.2335	3.64284	13.2022	-1.68407	0.0921674	0.888262
chr18_24271980	42.6269	132.049	221.471	45.6235	2.89432	0.00379983	0.464384		-143.247	55.4155	254.078	101.358	0.54673	0.584564	0.997031		-388.896	-12.5262	363.844	192.026	-0.0652318	0.947989	0.998925		-11.1191	377.97	767.059	198.515	1.90399	0.0569116	0.91976		-163.348	40.7117	244.772	104.112	0.391036	0.695771	1		-188.676	277.15	742.976	237.666	1.16613	0.243561	0.988678		-54.8509	540.026	1134.9	303.509	1.77928	0.0751943	0.888262
chr8_38969800	-6.95801	-4.14431	-1.33061	1.43556	-2.88689	0.00389071	0.464384		-14.3009	-8.05096	-1.801	3.18876	-2.5248	0.0115766	0.843672		-18.8504	-7.00949	4.83147	6.0413	-1.16026	0.245943	0.975978		-34.3088	-22.0695	-9.83027	6.24452	-3.53422	0.000408977	0.372254		-14.7186	-8.29809	-1.87756	3.27578	-2.53316	0.0113038	0.881551		-47.5431	-32.8957	-18.2483	7.47317	-4.40185	1.07e-05	0.0568776		-44.1951	-25.4816	-6.76802	9.54773	-2.66886	0.00761086	0.718586
chr4_9890727	3.27361	10.203	17.1324	3.53541	2.88595	0.00390238	0.464384		-12.9739	2.42056	17.815	7.8543	0.308182	0.757944	0.997031		-6.73773	22.4237	51.5852	14.8783	1.50714	0.131774	0.975978		11.0141	41.1578	71.3015	15.3794	2.67615	0.00744723	0.75543		3.65039	19.4614	35.2724	8.06684	2.41252	0.0158427	0.922676		21.3365	57.4239	93.5112	18.4119	3.11884	0.00181564	0.658045		37.7489	83.8309	129.913	23.5112	3.56557	0.000363061	0.491434
chr15_75468989	-14.8952	-8.87006	-2.84488	3.07407	-2.88545	0.00390861	0.464384		-11.0998	2.30511	15.71	6.83922	0.337042	0.736085	0.997031		-34.6499	-9.28433	16.0812	12.9416	-0.717402	0.473126	0.997756		-29.9554	-3.72121	22.513	13.3848	-0.278017	0.780999	0.997804		-13.6497	0.104075	13.8578	7.01723	0.0148314	0.988167	1		-37.6131	-6.25209	25.1089	16.0005	-0.390744	0.695987	0.992771		-60.4119	-20.3155	19.7808	20.4573	-0.99307	0.320676	0.968711
chr1_159192626	16.7419	52.2683	87.7947	18.1257	2.88366	0.00393087	0.464384		-94.8071	-15.8839	63.0392	40.2669	-0.394466	0.693237	0.997031		-67.5817	81.8941	231.37	76.2632	1.07384	0.282897	0.977059		-67.2761	87.292	241.86	78.8613	1.10691	0.268335	0.972972		-87.9514	-6.90178	74.1479	41.3519	-0.166904	0.867446	1		-104.1	80.9279	265.955	94.4017	0.857271	0.391295	0.992771		-340.837	-104.543	131.751	120.558	-0.867159	0.385855	0.976002
chr1_100196432	-0.957165	-0.569736	-0.182308	0.197667	-2.8823	0.00394786	0.464384		-0.918531	-0.0580953	0.80234	0.438998	-0.132336	0.894718	0.998905		-2.47533	-0.847228	0.780879	0.830667	-1.01994	0.307758	0.981574		-2.78699	-1.10305	0.580899	0.859156	-1.28387	0.199187	0.969244		-1.23414	-0.350688	0.532761	0.450739	-0.778029	0.436552	1		-1.18486	0.83234	2.84954	1.02918	0.808738	0.418666	0.992771		-3.49181	-0.917406	1.657	1.31347	-0.698459	0.48489	0.984906
chr9_121017528	12.469	38.974	65.4791	13.523	2.88206	0.00395079	0.464384		-34.2802	24.6044	83.4891	30.0432	0.818969	0.412804	0.996947		-216.021	-104.486	7.04812	56.9054	-1.83614	0.0663365	0.975978		-67.6206	47.7142	163.049	58.8443	0.810855	0.417449	0.980758		-94.6927	-34.2019	26.2888	30.8626	-1.1082	0.267776	1		-172.035	-33.9772	104.081	70.4378	-0.482371	0.629542	0.992771		-126.827	49.4899	225.807	89.9578	0.550146	0.582219	0.987219
chr14_19131788	-105.922	-63.0394	-20.1569	21.8788	-2.8813	0.00396038	0.464384		-182.629	-87.3734	7.88192	48.5997	-1.79782	0.0722056	0.977487		-267.438	-86.9624	93.5128	92.0792	-0.94443	0.34495	0.984838		-270.563	-83.9776	102.608	95.1967	-0.882148	0.377697	0.980758		-143.426	-45.5684	52.2887	49.9271	-0.912699	0.361401	1		-266.647	-43.2964	180.054	113.954	-0.379945	0.703986	0.992771		-453.244	-168.01	117.224	145.528	-1.15449	0.2483	0.954427
chr10_48251482	7.43478	23.3327	39.2307	8.1112	2.87661	0.00401977	0.467907		-29.31	6.00649	41.3229	18.0186	0.333349	0.738871	0.997031		-74.9218	-8.0291	58.8636	34.129	-0.235258	0.814009	0.998925		-100.525	-31.357	37.8115	35.29	-0.888551	0.374244	0.980758		-50.2648	-13.9965	22.2719	18.5043	-0.756391	0.449415	1		-55.4315	27.3657	110.163	42.2435	0.647809	0.517109	0.992771		-179.429	-73.6959	32.0375	53.9456	-1.36611	0.171903	0.921033
chr11_62669700	-87.8277	-52.1645	-16.5013	18.1955	-2.86689	0.00414533	0.479026		-121.856	-42.6313	36.5934	40.4207	-1.05469	0.291568	0.992897		-94.3134	55.7407	205.795	76.5582	0.728082	0.466563	0.997756		-269.557	-114.398	40.7611	79.1628	-1.4451	0.14843	0.962685		-93.3289	-11.9674	69.3941	41.511	-0.288294	0.773122	1		1.27761	187	372.721	94.7561	1.97348	0.0484405	0.955816		-402.15	-164.955	72.2407	121.018	-1.36306	0.172864	0.92196
chr1_1204504	-3.62602	-2.1512	-0.67639	0.752456	-2.85891	0.00425101	0.487704		-7.36149	-4.0856	-0.809704	1.67137	-2.44445	0.0145071	0.872019		-7.17545	-0.971543	5.23236	3.16526	-0.30694	0.758889	0.998925		-8.58376	-2.1662	4.25136	3.27426	-0.661584	0.508238	0.986659		-2.31986	1.04531	4.41047	1.71692	0.608827	0.542639	1		-9.6721	-1.98853	5.69504	3.92019	-0.507254	0.611976	0.992771		-6.90878	2.90274	12.7143	5.00588	0.579867	0.562005	0.986668
chr22_35323191	15.8022	50.4324	85.0626	17.6685	2.85437	0.00431219	0.490123		-57.8405	19.0969	96.0342	39.2538	0.486499	0.626614	0.997031		-100.14	45.6149	191.37	74.365	0.613393	0.539617	0.998655		-93.0134	57.6832	208.38	76.886	0.750243	0.453108	0.980758		-57.5459	21.4815	100.509	40.3201	0.532774	0.59419	1		-106.774	73.6324	254.039	92.0441	0.79997	0.423728	0.992771		-105.901	124.492	354.884	117.547	1.05908	0.289564	0.963742
chr9_14868931	22.0157	70.4258	118.836	24.699	2.85136	0.00435325	0.490123		-20.8807	86.6626	194.206	54.869	1.57944	0.114234	0.992897		-253.247	-49.5169	154.214	103.944	-0.47638	0.633804	0.998655		-135.352	75.3007	285.954	107.476	0.700627	0.483536	0.984936		-126.309	-15.8228	94.6637	56.3707	-0.280692	0.778947	1		8.91392	261.039	513.164	128.635	2.0293	0.0424281	0.954612		39.6613	361.65	683.639	164.28	2.20143	0.0277059	0.818986
chr17_68543724	-66.7641	-39.5619	-12.3597	13.8787	-2.85056	0.0043643	0.490123		-19.7607	40.6691	101.099	30.8315	1.31908	0.187144	0.992897		-78.5361	35.9597	150.456	58.4162	0.615578	0.538173	0.998655		-95.2852	23.087	141.459	60.394	0.382273	0.702259	0.995206		-42.885	19.1889	81.2628	31.6703	0.605895	0.544584	1		-89.8354	51.8707	193.577	72.299	0.717447	0.473099	0.992771		-257.517	-76.5427	104.431	92.3336	-0.82898	0.407116	0.976002
chr18_76493097	1.86226	5.98453	10.1068	2.1032	2.84544	0.00443497	0.494577		-9.74614	-0.588015	8.57011	4.67251	-0.125846	0.899854	0.998905		-16.3049	1.0452	18.3953	8.85211	0.118074	0.906009	0.998925		-5.69078	12.2467	30.1841	9.15177	1.33818	0.180839	0.965674		-2.55869	6.84766	16.254	4.79916	1.42685	0.153624	0.984873		-17.5372	3.93755	25.4123	10.9565	0.35938	0.719311	0.992771		-3.80828	23.615	51.0383	13.9915	1.68781	0.0914469	0.888262
chr2_179124332	10.5492	34.0457	57.5421	11.988	2.83998	0.00451158	0.496203		-24.5948	27.6054	79.8056	26.6328	1.03652	0.299959	0.992897		-95.2022	3.69297	102.588	50.4567	0.0731908	0.941654	0.998925		-79.7902	22.4576	124.705	52.1673	0.430492	0.666837	0.994179		-42.1993	11.4205	65.0403	27.3571	0.417461	0.676342	1		-130.992	-8.58479	113.822	62.4525	-0.137461	0.890666	0.995183		-27.7135	128.599	284.912	79.7514	1.6125	0.106853	0.889236
chr12_7665753	-1.0795	-0.638604	-0.197708	0.224947	-2.83891	0.00452678	0.496203		-1.53291	-0.553737	0.425434	0.499577	-1.10841	0.267684	0.992897		-2.00545	-0.150199	1.70506	0.946559	-0.158679	0.873922	0.998925		-3.96152	-2.0444	-0.127279	0.978123	-2.09013	0.0366065	0.878016		-1.51883	-0.513222	0.492384	0.513064	-1.00031	0.317162	1		-3.13234	-0.837528	1.45729	1.17082	-0.715332	0.474404	0.992771		-5.44371	-2.51153	0.42065	1.49601	-1.67882	0.0931874	0.888262
chr16_49281436	15.6395	50.6463	85.6532	17.8606	2.83564	0.00457338	0.496203		-0.528944	77.2377	155.004	39.6769	1.94667	0.0515745	0.94752		-52.0052	95.3347	242.675	75.1735	1.2682	0.204728	0.975978		-140.347	12.0059	164.359	77.7311	0.154454	0.877252	0.999509		-46.9235	32.9647	112.853	40.7593	0.808766	0.41865	1		-130.292	52.0711	234.434	93.0425	0.559649	0.575719	0.992771		-300.174	-67.2684	165.637	118.829	-0.566093	0.571331	0.986668
chr4_4226631	67.2097	217.705	368.201	76.7835	2.83531	0.00457806	0.496203		-398.717	-64.3777	269.961	170.581	-0.377402	0.705875	0.997031		-673.634	-40.2556	593.123	323.152	-0.124571	0.900863	0.998925		-524.264	130.542	785.349	334.085	0.390746	0.695985	0.995206		-45.3267	298.091	641.508	175.213	1.7013	0.0888857	0.978785		123.777	907.639	1691.5	399.929	2.2695	0.0232381	0.913588		12.2857	1013.37	2014.45	510.757	1.98405	0.0472498	0.863735
chr1_24187137	5.3966	17.5091	29.6216	6.17984	2.83326	0.00460761	0.496203		-46.9838	-20.0855	6.81285	13.7236	-1.46357	0.143312	0.992897		-106.049	-55.103	-4.15749	25.9926	-2.11995	0.0340104	0.932219		-69.2511	-16.5501	36.151	26.8883	-0.615512	0.538217	0.986659		-55.7323	-28.1821	-0.631878	14.0562	-2.00495	0.044968	0.967352		-56.4847	6.56269	69.61	32.167	0.204019	0.838338	0.992771		-64.7556	15.7418	96.2391	41.0701	0.38329	0.701505	0.99271
chr1_201490351	16.9063	54.9692	93.0322	19.4199	2.83057	0.00464658	0.496203		23.1249	107.667	192.209	43.1336	2.49612	0.0125559	0.849047		-55.1773	104.967	265.112	81.7064	1.28469	0.198901	0.975978		-42.7144	122.884	288.482	84.4889	1.45444	0.145825	0.962685		-36.4078	50.4247	137.257	44.3023	1.1382	0.255038	1		30.4287	228.639	426.849	101.128	2.26089	0.0237658	0.913588		10.4689	263.606	516.742	129.151	2.04106	0.041245	0.841741
chr1_240334015	-14.465	-8.54508	-2.62513	3.02038	-2.82914	0.00466736	0.496203		-17.3761	-4.22257	8.93091	6.71096	-0.629205	0.529215	0.997031		-16.6044	8.30017	33.2048	12.7064	0.653226	0.513611	0.998655		-55.5906	-29.8466	-4.10256	13.1347	-2.27234	0.0230657	0.855755		-14.0522	-0.545948	12.9603	6.89094	-0.0792269	0.936852	1		-69.6463	-38.8188	-7.99129	15.7283	-2.46808	0.0135839	0.85966		-105.418	-66.0445	-26.6712	20.0884	-3.28769	0.00101011	0.567707
chr6_89951159	15.9381	52.1529	88.3677	18.4769	2.8226	0.00476364	0.49919		-62.9605	17.4962	97.9529	41.0493	0.426223	0.669945	0.997031		-187.248	-34.8408	117.566	77.7586	-0.448063	0.654108	0.998655		24.2704	181.834	339.397	80.3895	2.26191	0.0237029	0.859824		-45.7249	36.9262	119.577	42.1689	0.875673	0.381208	1		-166.134	22.4986	211.132	96.2413	0.233773	0.815161	0.992771		-146.811	94.0937	334.998	122.91	0.765547	0.443946	0.978125
chr9_12775888	-27.528	-16.2445	-4.96099	5.75689	-2.82175	0.00477627	0.49919		-14.3148	10.7558	35.8265	12.7911	0.840882	0.400414	0.992897		-46.7557	0.732429	48.2206	24.2286	0.0302299	0.975884	0.998925		-47.9228	1.18392	50.2906	25.0544	0.0472538	0.962311	1		-32.2363	-6.47861	19.2791	13.1417	-0.492982	0.622025	1		-89.0847	-30.3068	28.4712	29.9887	-1.01061	0.312205	0.989775		-90.9066	-15.8379	59.2307	38.3003	-0.41352	0.679226	0.991207
chr11_121604341	11.4623	37.5874	63.7124	13.3291	2.81995	0.00480313	0.49919		-88.451	-30.4155	27.6199	29.6099	-1.02721	0.304323	0.992897		-119.678	-9.75528	100.167	56.0829	-0.173944	0.86191	0.998925		-127.197	-13.5293	100.138	57.9936	-0.233289	0.815537	0.999509		-63.3955	-3.79468	55.8061	30.4086	-0.12479	0.90069	1		-75.2442	60.8177	196.88	69.4193	0.876092	0.38098	0.992771		-109.98	63.783	237.546	88.6544	0.719456	0.47186	0.982184
chr1_172411013	17.9487	58.9131	99.8776	20.9002	2.81878	0.00482067	0.49919		-51.4414	39.6051	130.652	46.4523	0.852598	0.393882	0.992897		-21.7972	150.626	323.049	87.9711	1.71222	0.0868556	0.975978		-111.875	66.4217	244.719	90.9678	0.730167	0.465288	0.982441		-22.8511	70.6316	164.114	47.6953	1.48089	0.138635	0.984873		11.8767	225.308	438.74	108.894	2.06907	0.0385398	0.944866		-220.562	51.9706	324.503	139.047	0.373762	0.708581	0.993506
chr1_17634584	-19.3326	-11.3946	-3.45662	4.05	-2.81349	0.00490074	0.501311		-16.3714	1.26319	18.8977	8.99722	0.140398	0.888345	0.998905		-35.6258	-2.22864	31.1685	17.0393	-0.130794	0.895938	0.998925		-58.2852	-23.7484	10.7884	17.6208	-1.34775	0.177739	0.965674		-18.2303	-0.120762	17.9888	9.23955	-0.0130701	0.989572	1		-60.541	-19.1986	22.1437	21.093	-0.910188	0.362724	0.992771		-74.6767	-21.8795	30.9178	26.9374	-0.812235	0.416657	0.976002
chr10_31843589	-74.1474	-43.6895	-13.2315	15.5398	-2.81146	0.00493167	0.501311		-82.1065	-14.444	53.2185	34.5217	-0.418403	0.675652	0.997031		-132.222	-4.06912	124.083	65.3839	-0.0622342	0.950376	0.998925		-293.291	-160.797	-28.3035	67.5988	-2.3787	0.0173739	0.834976		-103.082	-33.5983	35.8859	35.4511	-0.947736	0.343264	1		-145.438	13.1918	171.822	80.9338	0.162995	0.870522	0.992771		-491.66	-289.124	-86.5889	103.334	-2.79795	0.00514282	0.707005
chr22_37069346	0.780125	2.57996	4.3798	0.918286	2.80954	0.00496117	0.501311		0.262177	4.26107	8.25996	2.04025	2.0885	0.0367525	0.939756		-7.02119	0.555886	8.13296	3.86585	0.143794	0.885663	0.998925		-0.843509	6.98937	14.8222	3.99637	1.74893	0.0803029	0.950278		-4.26803	-0.160002	3.94803	2.09593	-0.0763394	0.939149	1		1.19025	10.5673	19.9443	4.7842	2.20879	0.0271895	0.92003		-6.44309	5.53151	17.5061	6.10949	0.905397	0.365255	0.972158
chr4_139370342	6.86252	22.7021	38.5417	8.08142	2.80917	0.0049669	0.501311		-52.2024	-17.0135	18.1753	17.9535	-0.947645	0.34331	0.992897		-18.3368	48.3183	114.973	34.0077	1.42081	0.155373	0.975978		-106.833	-37.92	30.9929	35.1597	-1.07851	0.280806	0.973737		-12.4539	23.6932	59.8403	18.4424	1.28472	0.198892	0.988683		-35.6617	46.8411	129.344	42.0933	1.11279	0.265797	0.989775		-124.372	-19.0022	86.3676	53.7601	-0.353463	0.723742	0.994872
chr12_8774573	0.809402	2.68683	4.56427	0.957874	2.805	0.00503169	0.504656		-2.5571	1.61171	5.78051	2.12694	0.757758	0.448596	0.997031		-6.32551	1.56726	9.46003	4.02692	0.389194	0.697132	0.998925		-0.367692	7.7874	15.9425	4.16076	1.87163	0.061258	0.923847		-3.41021	0.871164	5.15254	2.18437	0.398816	0.690029	1		-0.815839	8.95365	18.7231	4.98444	1.79632	0.0724432	0.955816		-8.35378	4.12932	16.6124	6.36893	0.648354	0.516756	0.985962
chr4_145110085	-3.62087	-2.1302	-0.639531	0.760546	-2.80088	0.00509629	0.504857		-3.63694	-0.325285	2.98638	1.68962	-0.192519	0.847336	0.998905		-6.71568	-0.441926	5.83182	3.20089	-0.138063	0.89019	0.998925		-10.1327	-3.65499	2.82274	3.30497	-1.10591	0.268766	0.972972		-5.46198	-2.05987	1.34225	1.73577	-1.18672	0.23534	1		-10.617	-2.85446	4.9081	3.96049	-0.720734	0.471073	0.992771		-8.81701	1.09674	11.0105	5.05804	0.216831	0.82834	0.996518
chr16_2798909	2.3934	7.97242	13.5514	2.84644	2.80084	0.00509701	0.504857		-2.09696	10.2967	22.6904	6.3233	1.62838	0.103445	0.992897		-20.3362	3.14262	26.6215	11.979	0.262345	0.793056	0.998925		-6.41267	17.866	42.1447	12.3871	1.44231	0.149215	0.962685		-8.72338	4.00742	16.7382	6.49531	0.616972	0.537253	1		3.32867	32.3866	61.4445	14.8255	2.18452	0.0289238	0.922647		-21.2762	15.8389	52.9539	18.9362	0.83643	0.402913	0.976002
chr19_43592414	33.4389	112.025	190.611	40.095	2.79399	0.00520618	0.511153		-38.2547	136.336	310.926	89.0767	1.53054	0.125883	0.992897		-173.457	157.336	488.129	168.772	0.93224	0.351213	0.986054		-216.615	125.366	467.346	174.48	0.71851	0.472443	0.983341		-105.843	73.5169	252.877	91.5101	0.803374	0.421759	1		-113.222	296.175	705.572	208.876	1.41795	0.156206	0.980257		-138.895	383.958	906.812	266.762	1.43933	0.150057	0.915253
chr19_42353901	24.4244	82.0272	139.63	29.3892	2.79107	0.00525348	0.511153		-135.768	-7.77563	120.216	65.302	-0.119072	0.905218	0.998905		-358.679	-116.205	126.27	123.711	-0.939322	0.347566	0.985403		-87.3195	163.362	414.043	127.899	1.27728	0.201505	0.969244		-94.1892	37.2919	168.773	67.0822	0.555913	0.57827	1		-201.626	98.4713	398.569	153.111	0.643137	0.520135	0.992771		-192.141	191.146	574.434	195.555	0.977455	0.328344	0.969965
chr11_75241289	19.0646	64.157	109.249	23.0063	2.78867	0.0052925	0.511153		-122.072	-21.8318	78.4089	51.1432	-0.426876	0.66947	0.997031		-198.388	-8.58797	181.212	96.8366	-0.0886852	0.929332	0.998925		-111.73	84.6208	280.971	100.179	0.844697	0.39828	0.980758		0.720953	103.694	206.667	52.5372	1.97372	0.0484133	0.967352		-87.9304	147.152	382.234	119.94	1.22688	0.219868	0.98746		-274.082	25.9974	326.077	153.102	0.169805	0.865164	0.996518
chr8_86739621	-4.3206	-2.53701	-0.753415	0.909996	-2.78793	0.00530456	0.511153		-3.65224	0.310018	4.27227	2.02156	0.153356	0.878118	0.998905		-1.72274	5.78167	13.2861	3.82878	1.51005	0.131029	0.975978		-9.23211	-1.47361	6.28489	3.95842	-0.372273	0.70969	0.995206		-4.3412	-0.271349	3.79851	2.07646	-0.130679	0.896029	1		-12.1503	-2.86191	6.42651	4.73899	-0.603907	0.545906	0.992771		-12.7919	-0.928968	10.934	6.05253	-0.153484	0.878017	0.996518
chr9_128239568	-1.21798	-0.715077	-0.212177	0.256581	-2.78694	0.00532084	0.511153		-1.62441	-0.507465	0.609479	0.569869	-0.890493	0.373201	0.992897		0.117208	2.23602	4.35482	1.08102	2.06842	0.0386003	0.936941		-1.88794	0.30294	2.49382	1.1178	0.271015	0.78638	0.998916		-0.751031	0.398233	1.5475	0.586359	0.679163	0.497035	1		-3.86908	-1.24615	1.37678	1.33823	-0.931196	0.351752	0.992771		-3.9587	-0.60854	2.74162	1.70927	-0.356024	0.721823	0.993776
chr9_34618646	-56.2884	-33.0335	-9.77866	11.8647	-2.78418	0.00536635	0.512438		-68.8595	-17.2182	34.4232	26.3476	-0.6535	0.513434	0.997031		-114.333	-16.4723	81.3884	49.929	-0.329916	0.741464	0.998925		-155.953	-54.7807	46.3915	51.6185	-1.06126	0.288571	0.975379		-71.3258	-18.2399	34.8461	27.0847	-0.673438	0.500668	1		-192.804	-71.7048	49.3944	61.7853	-1.16055	0.245826	0.988678		-269.096	-114.437	40.223	78.908	-1.45025	0.146988	0.913424
chr7_75439248	-52.7773	-30.9629	-9.14855	11.1298	-2.78199	0.00540269	0.512838		-58.7484	-10.2848	38.1788	24.7263	-0.415946	0.677449	0.997031		-119.463	-27.6606	64.1422	46.8382	-0.590557	0.554817	0.998655		-136.954	-42.0323	52.8896	48.4295	-0.867907	0.385446	0.980758		-100.478	-50.6972	-0.916603	25.3982	-1.99609	0.0459242	0.967352		-247.552	-133.946	-20.3401	57.9623	-2.31092	0.0208373	0.908936		-252.48	-107.376	37.7273	74.0325	-1.4504	0.146948	0.913424
chr1_19679152	17.4959	59.5845	101.673	21.4738	2.77476	0.00552426	0.520492		-65.8679	27.6311	121.13	47.7036	0.579225	0.562437	0.997031		-220.698	-43.6102	133.477	90.3508	-0.482676	0.629326	0.998655		-198.633	-15.5114	167.611	93.4296	-0.166022	0.86814	0.999509		-50.6837	45.3327	141.349	48.988	0.925384	0.354766	1		-252.77	-33.5654	185.639	111.839	-0.300122	0.764084	0.992771		-230.494	49.4468	329.388	142.827	0.346201	0.729192	0.995596
chr16_56470829	-20.0621	-11.7547	-3.44727	4.23847	-2.77333	0.00554861	0.520492		-19.0452	-0.588346	17.8686	9.41678	-0.0624784	0.950182	0.998905		-13.7206	21.212	56.1445	17.8227	1.19016	0.233983	0.975978		-49.7438	-13.6184	22.5069	18.4313	-0.738875	0.459983	0.981174		-30.7614	-11.8004	7.16074	9.67403	-1.2198	0.222542	0.996717		-56.1315	-12.8589	30.4137	22.0779	-0.582434	0.560274	0.992771		-90.0577	-34.8044	20.449	28.1905	-1.23461	0.216974	0.944729
chr7_131478596	0.444656	1.52774	2.61083	0.552596	2.76467	0.00569807	0.527327		0.531983	2.93778	5.34357	1.22745	2.39341	0.0166927	0.875687		-3.75116	0.804216	5.35959	2.32417	0.346022	0.729326	0.998925		-2.43677	2.27426	6.98528	2.40359	0.946194	0.34405	0.977449		-0.915306	1.55478	4.02487	1.26025	1.23371	0.217311	0.993536		-6.72209	-1.0823	4.55749	2.87744	-0.376134	0.706818	0.992771		-2.01156	5.18964	12.3908	3.67408	1.4125	0.157803	0.918585
chr9_129110569	-5.24523	-3.06928	-0.893325	1.11018	-2.76467	0.0056981	0.527327		-5.48014	-0.645959	4.18822	2.46642	-0.261902	0.793397	0.997031		-15.2521	-6.09532	3.0615	4.67184	-1.30469	0.191998	0.975978		-10.4691	-1.00056	8.46794	4.83087	-0.207118	0.835918	0.999509		-4.80075	0.165381	5.13151	2.53374	0.0652715	0.947958	1		-16.1905	-4.85691	6.4767	5.78246	-0.839939	0.400942	0.992771		-19.8846	-5.41003	9.06451	7.38497	-0.732573	0.463819	0.981999
chr3_180608395	1.31193	4.51264	7.71334	1.63301	2.76338	0.00572067	0.527327		-0.504064	6.6046	13.7133	3.62687	1.82102	0.0686039	0.967185		-2.31643	11.1425	24.6014	6.8668	1.62266	0.104661	0.975978		-7.59521	6.32638	20.248	7.10285	0.890682	0.3731	0.980758		-2.6189	4.68169	11.9823	3.72479	1.2569	0.20879	0.991027		-13.0035	3.66806	20.3397	8.50592	0.431236	0.666296	0.992771		-20.0313	1.25803	22.5474	10.8619	0.11582	0.907795	0.997474
chr17_50149738	-75.3513	-44.0702	-12.789	15.9598	-2.76133	0.00575671	0.527599		-70.1369	-0.633272	68.8703	35.461	-0.0178582	0.985752	0.999618		-103.957	27.7318	159.42	67.1879	0.412749	0.67979	0.998925		-309.579	-173.455	-37.3318	69.4507	-2.49753	0.0125062	0.827393		-138.71	-67.3131	4.08346	36.4268	-1.8479	0.0646169	0.967352		-330.686	-167.733	-4.77994	83.1392	-2.01749	0.0436441	0.955816		-398.771	-190.643	17.484	106.187	-1.79535	0.0725982	0.888262
chr13_49376892	-1.96643	-1.14929	-0.33214	0.416912	-2.75667	0.00583938	0.531292		-1.59212	0.223508	2.03913	0.92634	0.241281	0.809338	0.997031		-6.71012	-3.2705	0.16912	1.75491	-1.86363	0.0623736	0.975444		-5.7756	-2.22001	1.33559	1.81408	-1.22377	0.221041	0.972706		-3.5074	-1.64233	0.222744	0.951567	-1.72592	0.0843621	0.973293		-5.68605	-1.42865	2.82875	2.17214	-0.657716	0.510721	0.992771		-12.0288	-6.5914	-1.15402	2.77417	-2.37599	0.0175021	0.79154
chr4_103085777	11.0615	38.4259	65.7903	13.9614	2.75229	0.00591803	0.531292		-50.1912	10.6003	71.3918	31.0161	0.341767	0.732526	0.997031		-82.2509	32.9127	148.076	58.7569	0.56015	0.575377	0.998655		-117.34	1.72167	120.783	60.7456	0.0283423	0.977389	1		-31.2275	31.2183	93.6641	31.8601	0.979854	0.327158	1		88.4726	230.978	373.483	72.7066	3.17684	0.00148888	0.658045		57.0723	239.08	421.088	92.8612	2.5746	0.0100357	0.734122
chr11_119674367	6.94889	24.1429	41.3369	8.77245	2.75213	0.00592097	0.531292		-4.92557	33.2719	71.4695	19.4885	1.70726	0.0877741	0.992897		-44.5479	27.7889	100.126	36.9065	0.752953	0.451478	0.995834		-19.8836	54.9257	129.735	38.168	1.43905	0.150136	0.962685		-24.2934	14.9304	54.1542	20.0121	0.746068	0.455627	1		3.10844	92.6319	182.155	45.6752	2.02806	0.0425546	0.954612		-11.4602	102.879	217.218	58.3363	1.76355	0.077808	0.888262
chr1_40626748	13.4292	46.6795	79.9297	16.9644	2.75161	0.00593026	0.531292		-80.1823	-6.31986	67.5426	37.6849	-0.167703	0.866817	0.998905		53.2058	193.091	332.975	71.3698	2.70549	0.00682028	0.785996		3.6294	148.272	292.915	73.7973	2.00918	0.044518	0.884525		-25.4441	50.3656	126.175	38.6784	1.30216	0.192861	0.988683		26.8036	199.944	373.084	88.3368	2.26342	0.0236095	0.913588		29.8504	250.911	471.971	112.786	2.22466	0.0261038	0.818986
chr20_23879641	23.9888	83.809	143.629	30.5205	2.74599	0.00603282	0.535257		-23.8883	109.001	241.891	67.8007	1.60767	0.107908	0.992897		-162.127	89.6446	341.416	128.455	0.697867	0.48526	0.99844		-38.9099	221.381	481.671	132.801	1.66701	0.0955131	0.955177		11.9267	148.418	284.91	69.6386	2.13127	0.0330673	0.967352		-67.0269	244.584	556.196	158.985	1.53841	0.123949	0.960275		183.048	580.935	978.822	203.003	2.8617	0.00421374	0.68428
chr19_45810875	-57.2745	-33.4095	-9.5445	12.176	-2.74388	0.00607184	0.535257		-81.1391	-28.123	24.8931	27.049	-1.03971	0.298477	0.992897		-103.824	-3.39144	97.0415	51.2413	-0.0661857	0.94723	0.998925		-195.345	-91.5344	12.2763	52.9646	-1.72822	0.0839494	0.950869		-50.5278	3.91936	58.3666	27.7792	0.14109	0.887799	1		-149.557	-25.2573	99.0423	63.4182	-0.398266	0.690434	0.992771		-205.419	-46.6787	112.062	80.9901	-0.57635	0.564379	0.986668
chr5_112840296	-31.122	-18.1537	-5.18531	6.6165	-2.74369	0.00607522	0.535257		-24.789	4.00464	32.7983	14.6906	0.272598	0.785162	0.997031		-86.7063	-32.1146	22.477	27.8529	-1.15301	0.248907	0.975978		-74.3586	-17.9263	38.506	28.792	-0.622614	0.533538	0.986659		-32.6377	-3.02874	26.5802	15.1066	-0.200491	0.841097	1		-82.1026	-14.5136	53.0755	34.4842	-0.420875	0.673846	0.992771		-147.196	-60.9064	25.3828	44.0251	-1.38345	0.166528	0.921033
chr21_33432891	-3.39415	-1.97837	-0.562588	0.722336	-2.73885	0.00616554	0.540038		-2.10672	1.04692	4.20056	1.609	0.650666	0.515262	0.997031		-6.8876	-0.916367	5.05486	3.04655	-0.300789	0.763576	0.998925		-7.94283	-1.77617	4.39049	3.14625	-0.564534	0.572391	0.990754		-6.3847	-3.14651	0.0916885	1.65214	-1.9045	0.0568447	0.967352		-19.4881	-12.0955	-4.70295	3.77173	-3.20689	0.00134176	0.644846		-18.4442	-9.01644	0.411273	4.81006	-1.8745	0.0608619	0.887332
chr5_151667666	11.1572	39.2956	67.434	14.3563	2.73716	0.00619721	0.540038		-47.9249	14.589	77.1028	31.8948	0.457408	0.647378	0.997031		-42.616	75.8001	194.216	60.4164	1.25463	0.209614	0.975978		-138.722	-16.2883	106.146	62.4663	-0.260754	0.794282	0.999509		-9.04188	55.1688	119.379	32.7605	1.684	0.0921815	0.980657		-43.7471	102.821	249.39	74.7798	1.37499	0.169135	0.982544		-42.4154	144.762	331.94	95.4989	1.51585	0.129556	0.901929
chr16_5044844	-4.60073	-2.67889	-0.757058	0.980528	-2.73209	0.00629335	0.545079		-4.48881	-0.213892	4.06103	2.18108	-0.0980668	0.921879	0.998905		-7.37378	0.728552	8.83089	4.13384	0.176241	0.860105	0.998925		-16.4409	-8.06756	0.305803	4.27213	-1.88842	0.0589697	0.923847		-5.41858	-1.02579	3.36701	2.24122	-0.457691	0.647175	1		-12.4484	-2.43277	7.58282	5.10999	-0.476081	0.634017	0.992771		-19.5741	-6.77698	6.02014	6.52914	-1.03796	0.299289	0.966919
chr22_40411753	-173.062	-100.746	-28.4293	36.8962	-2.73052	0.00632343	0.545079		-285.138	-124.487	36.1637	81.9647	-1.51879	0.128815	0.992897		-611.032	-306.698	-2.3634	155.273	-1.97522	0.0482431	0.953988		-444.235	-129.55	185.134	160.553	-0.8069	0.419724	0.980758		-267.566	-102.547	62.4729	84.1936	-1.21799	0.223229	0.996717		-678.259	-301.554	75.1503	192.196	-1.56899	0.11665	0.960275		-967.489	-486.424	-5.35804	245.442	-1.98183	0.0474982	0.863735
chr8_39082625	-5.76318	-3.35298	-0.942779	1.22969	-2.72668	0.00639756	0.546647		-5.87857	-0.521778	4.83502	2.73306	-0.190914	0.848593	0.998905		-6.04623	4.0917	14.2296	5.17242	0.791062	0.428908	0.994387		-21.4838	-11.0013	-0.518923	5.34817	-2.05703	0.0396835	0.884525		-3.73827	1.76042	7.25912	2.80546	0.6275	0.530332	1		-16.9597	-4.39968	8.16032	6.40817	-0.686574	0.492351	0.992771		-22.3343	-6.29724	9.73982	8.18218	-0.769629	0.44152	0.977121
chr7_6028893	-25.0097	-14.549	-4.08835	5.33708	-2.72603	0.00641018	0.546647		-39.8169	-16.5641	6.68875	11.8637	-1.3962	0.162654	0.992897		-26.5076	17.5235	61.5545	22.4648	0.78004	0.435368	0.994387		-82.5247	-36.9888	8.54701	23.2326	-1.59211	0.11136	0.958201		-34.467	-10.5926	13.2818	12.1808	-0.869617	0.38451	1		-62.4694	-7.96249	46.5445	27.8097	-0.286321	0.774632	0.992771		-80.5015	-10.9172	58.6671	35.5022	-0.307508	0.758457	0.996518
chr17_5213260	-3.23337	-1.87919	-0.525017	0.690906	-2.7199	0.00653023	0.552137		-1.1777	1.83162	4.84095	1.53537	1.19295	0.232887	0.992897		-8.99299	-3.29294	2.4071	2.90819	-1.1323	0.257508	0.976723		-9.05767	-3.16384	2.72998	3.00706	-1.05214	0.292735	0.977066		-5.31202	-2.2207	0.870619	1.5772	-1.408	0.159132	0.984873		-14.0483	-6.99399	0.0603683	3.59916	-1.94323	0.0519887	0.955816		-15.5034	-6.49244	2.51852	4.59743	-1.41219	0.157894	0.918585
chr15_62708812	18.7591	67.188	115.617	24.7086	2.71921	0.0065438	0.552137		-104.21	3.3836	110.977	54.8947	0.061638	0.950851	0.998905		-242.226	-38.3885	165.449	103.999	-0.369125	0.712035	0.998925		-140.714	70.0462	280.807	107.531	0.651406	0.514785	0.986659		-68.3922	42.1246	152.641	56.3861	0.747073	0.455019	1		-252.99	-0.708917	251.572	128.715	-0.00550765	0.995606	1		-169.566	152.627	474.82	164.384	0.928476	0.35316	0.971403
chr19_2220256	-42.7433	-24.8174	-6.89147	9.14588	-2.71351	0.00665755	0.557362		-94.1684	-54.353	-14.5377	20.3139	-2.67565	0.00745841	0.773776		-128.322	-52.8782	22.5654	38.4916	-1.37376	0.169516	0.975978		-187.102	-109.112	-31.1232	39.7904	-2.74218	0.00610332	0.75543		-90.013	-49.1122	-8.21143	20.8678	-2.3535	0.0185977	0.922676		-100.885	-7.50143	85.8822	47.6447	-0.157445	0.874894	0.993082		-226.378	-107.129	12.1195	60.8411	-1.7608	0.0782721	0.888262
chr14_31085772	-34.0121	-19.7452	-5.47826	7.27904	-2.71261	0.00667562	0.557362		-41.5285	-9.83593	21.8567	16.1697	-0.608294	0.542992	0.997031		-95.4879	-35.426	24.6359	30.6439	-1.15606	0.247658	0.975978		-118.879	-56.7937	5.29121	31.676	-1.79296	0.0729796	0.944336		-77.0125	-44.4405	-11.8686	16.6183	-2.67419	0.00749108	0.784068		-112.642	-38.3125	36.0167	37.923	-1.01027	0.312367	0.989775		-162.71	-67.7651	27.18	48.4414	-1.39891	0.16184	0.920749
chr1_212286113	6.52965	23.6534	40.7772	8.73662	2.70739	0.00678148	0.560051		-28.4373	9.60255	47.6424	19.4081	0.494771	0.620762	0.997031		-59.676	12.3717	84.4194	36.759	0.336563	0.736446	0.998925		57.8031	132.278	206.754	37.9976	3.48123	0.000499115	0.379018		-13.8341	25.2289	64.292	19.9301	1.26587	0.20556	0.991027		-7.36122	81.8129	170.987	45.497	1.7982	0.0721446	0.955816		-4.76376	109.117	222.998	58.1026	1.87801	0.0603796	0.887332
chr19_50459087	6.29177	22.827	39.3623	8.43636	2.70579	0.00681417	0.560051		-10.0539	26.6718	63.3974	18.7376	1.42344	0.15461	0.992897		-77.3268	-7.73692	61.853	35.5051	-0.21791	0.827499	0.998925		-78.9073	-6.98554	64.9362	36.6948	-0.190369	0.84902	0.999509		-30.8632	6.87353	44.6103	19.2534	0.357003	0.72109	1		-53.7224	32.3869	118.496	43.9333	0.737183	0.461011	0.992771		-76.9223	33.08	143.082	56.1236	0.589414	0.555584	0.986668
chr11_66278546	-6.31486	-3.66167	-1.00848	1.35367	-2.705	0.00683045	0.560051		-13.8653	-7.97254	-2.07976	3.00652	-2.65175	0.00800757	0.773776		-8.54517	2.61323	13.7716	5.69306	0.459021	0.646219	0.998655		-17.6355	-6.0932	5.44911	5.88894	-1.03469	0.300815	0.977449		-6.17135	-0.119403	5.93254	3.08773	-0.03867	0.969153	1		-24.5786	-10.7625	3.05362	7.04904	-1.5268	0.12681	0.960275		-30.1215	-12.4788	5.16386	9.00138	-1.38633	0.165648	0.921033
chr2_233170180	-253.241	-146.822	-40.403	54.2954	-2.70413	0.0068483	0.560051		-420.401	-184.022	52.3568	120.601	-1.52587	0.127042	0.992897		-724.055	-276.137	171.78	228.529	-1.20832	0.226923	0.975978		-1235.77	-772.795	-309.818	236.213	-3.27161	0.00106938	0.486378		-359.038	-116.182	126.675	123.906	-0.937659	0.34842	1		-599.353	-44.937	509.479	282.865	-0.158863	0.873776	0.992771		-1471.55	-763.578	-55.609	361.208	-2.11395	0.0345193	0.818986
chr22_20858679	-47.0502	-27.2609	-7.47172	10.0965	-2.70003	0.00693338	0.56236		-79.8146	-35.8534	8.10772	22.4292	-1.59852	0.109928	0.992897		-124.806	-41.5186	41.7688	42.4936	-0.977056	0.328541	0.983787		-126.254	-40.1428	45.9689	43.9345	-0.913695	0.360877	0.980709		-73.3957	-28.2388	16.9181	23.0393	-1.22568	0.220318	0.996715		-213.227	-110.15	-7.07188	52.5907	-2.09447	0.0362181	0.944866		-226.642	-94.9926	36.6568	67.1681	-1.41425	0.157288	0.918585
chr15_100051766	8.53438	31.2661	53.9979	11.5978	2.69586	0.00702073	0.56236		-49.999	0.503553	51.0061	25.7666	0.0195428	0.984408	0.999618		-117.83	-22.1525	73.5248	48.815	-0.453805	0.649969	0.998655		-10.9055	88.0138	186.933	50.469	1.74392	0.0811735	0.950869		-39.2925	12.5826	64.4577	26.4669	0.475409	0.634495	1		-72.2735	46.1407	164.555	60.4154	0.763723	0.445032	0.992771		-48.0015	103.226	254.453	77.1567	1.33787	0.180939	0.932262
chr2_63174727	15.0742	55.3182	95.5622	20.5326	2.69416	0.00705669	0.56236		-3.42065	85.9745	175.37	45.6098	1.885	0.0594296	0.960318		-83.7843	85.5886	254.961	86.4147	0.99044	0.321959	0.982971		-205.381	-30.261	144.859	89.3471	-0.33869	0.734843	0.995536		-66.9622	24.8707	116.704	46.8535	0.530818	0.595545	1		-93.6116	116.025	325.662	106.958	1.08478	0.27802	0.989775		-113.401	154.327	422.055	136.596	1.12981	0.258557	0.956218
chr2_85616566	-7.05863	-4.08588	-1.11312	1.51671	-2.69391	0.00706199	0.56236		-12.618	-6.01355	0.590911	3.36962	-1.78464	0.0743204	0.983698		-15.94	-3.43039	9.07921	6.38245	-0.537473	0.590941	0.998655		-23.9752	-11.042	1.89129	6.5986	-1.67338	0.0942523	0.955177		-8.21059	-1.42663	5.35733	3.46121	-0.412178	0.680209	1		-24.0903	-8.60163	6.88707	7.9024	-1.08848	0.276382	0.989775		-32.0186	-12.2451	7.5284	10.0885	-1.21377	0.224837	0.944729
chr3_129002166	-124.908	-72.292	-19.6765	26.8446	-2.69298	0.00708173	0.56236		-114.504	2.44548	119.395	59.6679	0.0409848	0.967308	0.998928		-339.024	-117.324	104.376	113.112	-1.03723	0.299627	0.981574		-421.497	-192.198	37.1017	116.99	-1.64286	0.100411	0.955177		-203.62	-83.4269	36.7662	61.323	-1.36045	0.173688	0.984873		-537.668	-263.217	11.2342	140.026	-1.87977	0.0601394	0.955816		-820.816	-470.524	-120.232	178.72	-2.63274	0.00846993	0.722425
chr16_88866642	12.5048	46.054	79.6032	17.117	2.69055	0.00713348	0.56236		-69.2151	5.32018	79.8555	38.0282	0.139901	0.888738	0.998905		-213.379	-72.175	69.0292	72.043	-1.00183	0.316424	0.981574		-121.546	24.4593	170.465	74.4925	0.328346	0.74265	0.995536		-41.143	35.4167	111.976	39.0611	0.9067	0.364565	1		-184.364	-9.59658	165.171	89.167	-0.107625	0.914293	0.996476		-269.923	-46.7203	176.483	113.879	-0.410262	0.681614	0.991308
chr12_89609865	-14.3525	-8.30309	-2.25368	3.08643	-2.69019	0.00714118	0.56236		-8.79564	4.64755	18.0907	6.85877	0.677607	0.498021	0.997031		-43.4455	-17.9911	7.46329	12.9869	-1.38532	0.165954	0.975978		-52.2193	-25.8828	0.453753	13.437	-1.92623	0.0540755	0.912828		-25.4337	-11.6354	2.16294	7.03996	-1.65276	0.0983794	0.981473		-46.2905	-14.7688	16.753	16.0825	-0.918311	0.358456	0.992771		-63.833	-23.5828	16.6674	20.5358	-1.14837	0.250814	0.954427
chr1_156944449	0.854486	3.15556	5.45664	1.17402	2.68783	0.0071918	0.56236		1.40493	6.51575	11.6266	2.60756	2.49879	0.0124618	0.849047		-3.54531	6.13594	15.8172	4.93942	1.24224	0.214148	0.975978		3.61499	13.6244	23.6338	5.10684	2.66787	0.00763334	0.75543		-5.42224	-0.172749	5.07675	2.67831	-0.0644992	0.948573	1		-18.6069	-6.62303	5.36082	6.11421	-1.08322	0.278711	0.989775		7.71531	23.0161	38.3169	7.80653	2.94831	0.00319512	0.649159
chr13_113091102	15.9095	58.7587	101.608	21.8618	2.68773	0.00719392	0.56236		-17.9508	77.2406	172.432	48.567	1.59039	0.111746	0.992897		-193.524	-13.1699	167.184	92.0171	-0.143125	0.886192	0.998925		-65.9408	120.538	307.017	95.1422	1.26692	0.205183	0.969462		-43.7894	53.9972	151.784	49.8911	1.0823	0.279119	1		-104.44	118.778	341.996	113.887	1.04295	0.296972	0.989775		-197.047	88.0424	373.132	145.454	0.605294	0.544984	0.986668
chr3_47816357	0.710137	2.62816	4.54618	0.978583	2.68568	0.00723826	0.563066		-0.751568	3.50853	7.76863	2.17352	1.61422	0.106481	0.992897		-4.04902	4.02427	12.0976	4.11902	0.976997	0.328571	0.983787		-5.50026	2.84708	11.1944	4.25885	0.66851	0.503808	0.986659		-4.32166	0.0540546	4.42977	2.23251	0.0242125	0.980683	1		-4.80759	5.18536	15.1783	5.09845	1.01705	0.309131	0.989775		-3.87329	8.88888	21.651	6.51131	1.36514	0.172208	0.921033
chr16_48104096	-13.8047	-7.95601	-2.10736	2.984	-2.66622	0.00767098	0.593831		-16.0421	-3.04328	9.95555	6.63206	-0.458874	0.646325	0.997031		-23.775	0.847627	25.4702	12.5625	0.0674726	0.946205	0.998925		-27.6979	-2.24848	23.201	12.9844	-0.173168	0.86252	0.999509		-14.8165	-1.46876	11.879	6.81007	-0.215674	0.829242	1		-27.3878	3.07223	33.5323	15.5408	0.197688	0.843289	0.992771		-43.7135	-4.80773	34.098	19.8499	-0.242204	0.808622	0.996518
chr14_92932471	24.5156	92.986	161.456	34.9338	2.66177	0.00777302	0.598823		-100.999	51.1171	203.233	77.6101	0.658639	0.510128	0.997031		-285.563	2.6272	290.817	147.036	0.0178678	0.985744	0.998925		60.8549	358.785	656.716	152.005	2.36035	0.0182578	0.839534		-29.4394	126.802	283.043	79.7149	1.59069	0.111679	0.984873		-224.782	131.892	488.566	181.977	0.724776	0.468589	0.992771		-80.5937	374.904	830.402	232.397	1.61321	0.1067	0.889236
chr22_23580104	17.9131	68.0806	118.248	25.5957	2.65985	0.00781763	0.599225		-90.0587	21.3945	132.848	56.8639	0.37624	0.706738	0.997031		-193.307	17.8387	228.985	107.728	0.165591	0.868479	0.998925		-129.609	88.6925	306.994	111.378	0.796319	0.425847	0.980758		-160.682	-46.2029	68.2765	58.4079	-0.791039	0.428921	1		-105.189	156.145	417.48	133.334	1.17109	0.241564	0.988678		-78.0924	255.647	589.386	170.275	1.50137	0.133259	0.901929
chr1_180073982	-19.0747	-10.9795	-2.88418	4.13024	-2.65831	0.00785339	0.599225		-23.6779	-5.70422	12.2695	9.17026	-0.622034	0.533919	0.997031		-50.4774	-16.4391	17.5992	17.3665	-0.946598	0.343844	0.984838		-32.7172	2.4972	37.7116	17.9665	0.138992	0.889457	0.999509		-28.4566	-9.99042	8.47573	9.4215	-1.06038	0.28897	1		-89.412	-47.2831	-5.1541	21.4944	-2.19979	0.0278219	0.92003		-79.1019	-25.2463	28.6093	27.4773	-0.918804	0.358198	0.972018
chr1_63774385	8.47841	32.4552	56.432	12.2331	2.65307	0.00797625	0.603146		3.68143	56.9379	110.194	27.1717	2.09549	0.0361277	0.939756		-100.709	0.171642	101.053	51.4699	0.0033348	0.997339	1		-90.5981	13.7198	118.038	53.2234	0.257777	0.796579	0.999509		-17.0184	37.6771	92.3725	27.9058	1.35015	0.176968	0.984873		-70.1337	54.7368	179.607	63.7094	0.859163	0.390251	0.992771		-93.5146	65.9548	225.424	81.362	0.810635	0.417576	0.976002
chr6_123279001	-19.9898	-11.4962	-3.00264	4.33346	-2.6529	0.00798042	0.603146		-30.7168	-11.8318	7.05311	9.63518	-1.22798	0.219453	0.992897		-21.8097	13.9411	49.6919	18.2402	0.764304	0.444686	0.99503		-68.922	-31.9563	5.00937	18.86	-1.69439	0.0901908	0.955177		-35.9225	-16.5399	2.84266	9.88907	-1.67254	0.0944169	0.980753		-64.0381	-19.7812	24.4758	22.5801	-0.876045	0.381005	0.992771		-107.467	-50.9377	5.592	28.8417	-1.76611	0.0773768	0.888262
chr14_69522377	15.9959	61.7217	107.447	23.3295	2.64565	0.00815339	0.612735		-135.448	-33.8625	67.7231	51.8294	-0.653346	0.513533	0.997031		-204.389	-11.9304	180.528	98.1929	-0.1215	0.903295	0.998925		-50.0651	148.919	347.902	101.522	1.46686	0.142415	0.962685		-31.7238	72.6189	176.962	53.2361	1.36409	0.172539	0.984873		-209.618	28.5787	266.775	121.529	0.23516	0.814085	0.992771		-284.488	19.7253	323.938	155.211	0.127087	0.898871	0.997474
chr5_176578574	12.2793	47.4461	82.6129	17.9422	2.64438	0.00818415	0.612735		-74.4708	3.6571	81.785	39.8612	0.0917459	0.9269	0.998905		-146.196	1.80298	149.802	75.5097	0.0238775	0.98095	0.998925		-103.682	49.3295	202.341	78.0671	0.631885	0.527462	0.986659		-72.9986	7.25617	87.5109	40.9463	0.177212	0.859342	1		-48.4639	134.711	317.885	93.4564	1.44143	0.149464	0.980075		-88.5651	145.368	379.302	119.354	1.21796	0.223239	0.944729
chr19_41896531	6.04966	23.4206	40.7915	8.86271	2.6426	0.00822728	0.613086		-19.9275	18.6456	57.2187	19.6802	0.947431	0.343419	0.992897		-43.9635	29.1444	102.252	37.2999	0.781353	0.434595	0.994387		-36.232	39.3231	114.878	38.5485	1.02009	0.307684	0.977449		-22.4187	17.256	56.9306	20.2422	0.852477	0.39395	1		-59.4651	31	121.465	46.1557	0.671641	0.501812	0.992771		-93.0632	22.4866	138.036	58.954	0.381427	0.702887	0.99271
chr1_202128573	1.41106	5.48716	9.56326	2.07964	2.63851	0.00832715	0.615433		-5.12356	3.93815	12.9999	4.62332	0.851801	0.394325	0.992897		0.602037	17.7542	34.9064	8.75111	2.0288	0.0424791	0.938931		-2.79736	14.9309	32.6591	9.04501	1.65073	0.0987939	0.955177		-0.880177	8.41648	17.7131	4.74319	1.77443	0.0759914	0.967352		10.2041	31.4197	52.6353	10.8243	2.90271	0.00369951	0.773602		4.54075	31.6358	58.7309	13.824	2.28847	0.0221103	0.818772
chr20_47628042	-16.3979	-9.40818	-2.41842	3.5662	-2.63815	0.00833595	0.615433		-16.1404	-0.606495	14.9274	7.92545	-0.0765251	0.939001	0.998905		-30.196	-0.773717	28.6486	15.0114	-0.0515421	0.958894	0.998925		-43.6741	-13.231	17.2121	15.5322	-0.851843	0.394301	0.980758		-28.0958	-12.145	3.80579	8.13817	-1.49235	0.135606	0.984873		-41.7044	-5.28947	31.1255	18.579	-0.284701	0.775873	0.992771		-89.2733	-42.7779	3.71746	23.7221	-1.80329	0.0713424	0.888262
chr5_176290104	15.1911	59.2519	103.313	22.48	2.63576	0.00839487	0.616926		-94.3133	3.57374	101.461	49.9423	0.0715573	0.942954	0.998905		100.47	285.847	471.225	94.5804	3.02227	0.00250889	0.657457		46.3308	238.008	429.685	97.7945	2.43376	0.0149431	0.834976		77.9951	178.51	279.025	51.2832	3.48087	0.000499787	0.320882		95.2738	324.735	554.197	117.072	2.7738	0.00554052	0.813066		90.6775	383.729	676.78	149.516	2.56647	0.0102739	0.734696
chr17_15613747	3.62168	14.1722	24.7227	5.3829	2.63281	0.00846813	0.619455		-9.10207	14.335	37.7721	11.9577	1.19881	0.230601	0.992897		-9.65732	34.7388	79.135	22.6511	1.53365	0.125116	0.975978		6.33034	52.2573	98.1842	23.4321	2.23016	0.025737	0.859824		-20.8117	3.27442	27.3605	12.2888	0.266455	0.789889	1		-26.83	28.1576	83.1451	28.0549	1.00366	0.315542	0.989775		-19.64	50.5754	120.791	35.8242	1.41177	0.158019	0.918585
chr1_155300200	-87.631	-50.1964	-12.7619	19.0993	-2.62819	0.00858409	0.624329		-139.572	-56.4171	26.7375	42.4258	-1.32978	0.18359	0.992897		-117.211	40.2908	197.793	80.3581	0.50139	0.616096	0.998655		-225.349	-62.4821	100.384	83.0951	-0.751935	0.45209	0.980758		-120.954	-35.5561	49.8415	43.5702	-0.816065	0.414463	1		-313.728	-118.775	76.1784	99.4658	-1.19412	0.232429	0.987756		-512.813	-263.865	-14.9169	127.014	-2.07744	0.0377607	0.835384
chr14_73493000	-2.25795	-1.29204	-0.326135	0.49281	-2.62179	0.00874702	0.624329		-2.23491	-0.0881404	2.05863	1.09529	-0.0804723	0.935862	0.998905		-9.07315	-5.0086	-0.944054	2.07375	-2.41524	0.0157248	0.870305		-8.13223	-3.92894	0.274342	2.14453	-1.83207	0.0669404	0.938801		-3.06443	-0.86054	1.34335	1.12443	-0.765309	0.444088	1		-7.95686	-2.92647	2.10392	2.56652	-1.14025	0.254183	0.989775		-9.04097	-2.61517	3.81063	3.27847	-0.79768	0.425056	0.976002
chr11_89968477	1.16226	4.61481	8.06736	1.7615	2.61981	0.00879788	0.624329		-4.91216	2.75739	10.4269	3.91303	0.704667	0.481017	0.997031		-11.7899	2.73634	17.2626	7.41136	0.369209	0.711972	0.998925		-6.76394	8.25677	23.2775	7.66363	1.0774	0.281303	0.973737		-5.4467	2.4295	10.3057	4.01847	0.604584	0.545456	1		-1.55487	16.4245	34.4038	9.17313	1.7905	0.073374	0.955816		-1.33125	21.6296	44.5904	11.7147	1.84636	0.0648398	0.888262
chr11_73707522	-27.9251	-15.9714	-4.01777	6.09881	-2.61878	0.0088245	0.624329		-34.6166	-8.06088	18.4949	13.5489	-0.59495	0.551877	0.997031		-85.2667	-34.9803	15.3062	25.6563	-1.36342	0.172752	0.975978		-146.488	-94.5104	-42.5329	26.5191	-3.56386	0.000365446	0.372254		-40.2678	-12.9949	14.278	13.9147	-0.933897	0.350357	1		-100.147	-37.9423	24.2621	31.7369	-1.19553	0.231881	0.987756		-161.443	-81.9332	-2.42371	40.566	-2.01975	0.0434096	0.85569
chr1_152515484	3.74327	14.8892	26.0351	5.68668	2.61825	0.00883814	0.624329		-29.0474	-4.28747	20.4725	12.6326	-0.339396	0.734311	0.997031		-56.5082	-9.6129	37.2824	23.9262	-0.401774	0.687851	0.998925		-14.3644	34.1261	82.6165	24.74	1.37939	0.167775	0.965674		-17.1782	8.2486	33.6754	12.9728	0.635836	0.524883	1		-61.8033	-3.75491	54.2935	29.6165	-0.126784	0.899111	0.995514		-65.9484	8.1838	82.316	37.8225	0.216374	0.828696	0.996518
chr11_65125617	9.37464	37.3787	65.3828	14.2878	2.61613	0.00889328	0.624329		-32.8173	29.3907	91.5986	31.7388	0.926018	0.354437	0.992897		-52.6575	65.1631	182.984	60.1126	1.08402	0.278357	0.977059		-88.9521	32.8859	154.724	62.1623	0.529034	0.596782	0.992296		-36.775	27.1092	90.9933	32.594	0.831724	0.405565	1		-61.3107	84.5302	230.371	74.4087	1.13603	0.255945	0.989775		-70.4778	115.771	302.02	95.0249	1.21832	0.223101	0.944729
chr12_80256289	-18.055	-10.3148	-2.57455	3.9491	-2.61193	0.00900317	0.624329		-11.7313	5.46191	22.6551	8.77204	0.622651	0.533514	0.997031		-48.6228	-16.0465	16.5298	16.6206	-0.965461	0.334314	0.983881		-40.7882	-7.0727	26.6428	17.2018	-0.411161	0.680954	0.99429		-28.722	-11.0655	6.59104	9.00843	-1.22835	0.219316	0.995841		-31.2878	9.05553	49.3988	20.5833	0.439945	0.659977	0.992771		-96.6367	-45.1214	6.39385	26.2833	-1.71673	0.0860279	0.888262
chr1_25834616	-3.07889	-1.75648	-0.434063	0.674702	-2.60334	0.00923201	0.624329		-4.56806	-1.6293	1.30945	1.49937	-1.08666	0.277187	0.992897		-4.92066	0.63734	6.19534	2.83571	0.224755	0.82217	0.998925		-8.10428	-2.34999	3.40431	2.93586	-0.800441	0.423455	0.980758		-3.24285	-0.223115	2.79662	1.54068	-0.144816	0.884856	1		-12.6501	-5.76541	1.11929	3.5126	-1.64135	0.100725	0.955816		-13.632	-4.83703	3.9579	4.48721	-1.07796	0.281052	0.95917
chr2_231461674	-21.2657	-12.1317	-2.9977	4.66019	-2.60326	0.00923427	0.624329		-27.8754	-7.58636	12.7026	10.3515	-0.732874	0.463635	0.997031		-88.1445	-49.7415	-11.3384	19.5934	-2.53869	0.0111269	0.870305		-67.9231	-28.1732	11.5767	20.2806	-1.38917	0.16478	0.964166		-28.4551	-7.60766	13.2398	10.6364	-0.715245	0.474458	1		-121.937	-74.3707	-26.8045	24.2685	-3.0645	0.00218037	0.696192		-123.806	-63.0353	-2.26446	31.0055	-2.03303	0.0420491	0.85096
chr11_533400	7.16687	29.07	50.9731	11.1751	2.60133	0.00928637	0.624329		-61.1283	-12.471	36.1862	24.8251	-0.502355	0.615418	0.997031		-67.4967	24.6591	116.815	47.0183	0.524458	0.59996	0.998655		-49.1307	46.1619	141.454	48.6187	0.949468	0.342382	0.977449		-34.739	15.2289	65.1968	25.4938	0.597357	0.550269	1		-21.4102	92.6565	206.723	58.1973	1.59211	0.11136	0.960275		-32.2416	113.43	259.102	74.3224	1.52619	0.126962	0.901929
chr17_67030435	8.87614	36.0213	63.1664	13.8496	2.6009	0.00929802	0.624329		-63.8711	-3.56234	56.7464	30.7698	-0.115774	0.907832	0.998905		-65.3931	48.8436	163.08	58.284	0.838027	0.402015	0.994387		-115.159	2.96895	121.097	60.2695	0.0492612	0.960711	1		-50.4654	11.4797	73.4248	31.6046	0.363228	0.716435	1		-27.9266	113.476	254.88	72.1444	1.57291	0.11574	0.960275		-145.069	35.5315	216.132	92.1429	0.385613	0.699783	0.99271
chr5_146878729	0.302401	1.23023	2.15807	0.473384	2.59881	0.00935485	0.624329		-3.37339	-1.31219	0.749002	1.05163	-1.24777	0.212115	0.992897		-3.34396	0.560771	4.4655	1.99221	0.281482	0.778341	0.998925		-4.28918	-0.252143	3.78489	2.05971	-0.122417	0.902569	0.999509		-0.729534	1.38777	3.50507	1.08026	1.28467	0.198909	0.988683		-0.846709	3.98601	8.81873	2.46567	1.6166	0.105964	0.955816		-7.1109	-0.938648	5.23361	3.14911	-0.298068	0.765652	0.996518
chr14_21213078	-89.4055	-50.9618	-12.5182	19.6141	-2.59822	0.00937077	0.624329		-133.637	-48.2318	37.173	43.5739	-1.1069	0.268338	0.992897		-126.699	35.1074	196.913	82.554	0.425265	0.670643	0.998655		-289.309	-122.015	45.2785	85.3538	-1.42952	0.152855	0.962685		-109.707	-21.9782	65.7508	44.7597	-0.491027	0.623407	1		-273.129	-72.8713	127.387	102.172	-0.713219	0.475711	0.992771		-492.802	-237.064	18.6734	130.479	-1.81689	0.0692347	0.888262
chr6_30160384	10.5851	43.2254	75.8657	16.6532	2.59562	0.00944208	0.624329		-70.6922	1.82093	74.334	36.9965	0.0492189	0.960745	0.998928		-56.6572	80.697	218.051	70.0787	1.15152	0.249518	0.975978		-56.9478	85.0746	227.097	72.4604	1.17408	0.240361	0.972944		-55.4011	19.0906	93.5822	38.0059	0.502305	0.615453	1		-38.6434	131.353	301.35	86.733	1.51446	0.12991	0.960275		-87.796	129.318	346.431	110.772	1.16742	0.243041	0.952534
chr11_78079837	3.02168	12.3747	21.7277	4.77193	2.59322	0.00950822	0.624329		-17.493	3.28417	24.0614	10.6006	0.309809	0.756706	0.997031		18.4088	57.7604	97.112	20.0773	2.87689	0.00401611	0.76244		1.71775	42.4126	83.1074	20.7627	2.04273	0.0410789	0.884525		-1.16492	20.174	41.513	10.8872	1.853	0.0638822	0.967352		22.4699	71.1791	119.888	24.8517	2.86416	0.00418116	0.773602		5.64494	67.8168	129.989	31.7203	2.13796	0.03252	0.818986
chr8_31087861	5.0954	20.8882	36.681	8.05754	2.59238	0.00953155	0.624329		-29.1887	5.8961	40.9809	17.9004	0.329383	0.741866	0.997031		-53.238	13.2222	79.6824	33.9083	0.389941	0.69658	0.998925		-33.6759	35.0414	103.759	35.0598	0.999474	0.317565	0.977449		-26.4443	9.5979	45.6401	18.3889	0.52194	0.601712	1		-74.1141	8.14315	90.4004	41.968	0.194032	0.846151	0.992771		-40.2832	64.7653	169.814	53.5962	1.20839	0.226896	0.945732
chr5_140567604	19.2977	79.1133	138.929	30.5182	2.59233	0.00953273	0.624329		-75.5973	57.2873	190.172	67.7983	0.844967	0.398129	0.992897		-222.588	29.1427	280.873	128.434	0.226908	0.820495	0.998925		-37.1171	223.121	483.359	132.774	1.68045	0.0928698	0.955177		-138.315	-1.80929	134.696	69.6455	-0.0259785	0.979274	1		-201.011	110.565	422.141	158.967	0.695518	0.486731	0.992771		-226.89	171.015	568.921	203.013	0.842386	0.399572	0.976002
chr5_73909626	-140.718	-80.1172	-19.5161	30.9189	-2.5912	0.00956409	0.624329		-229.271	-94.6535	39.9642	68.6825	-1.37813	0.168163	0.992897		-649.011	-394.046	-139.08	130.085	-3.02915	0.00245241	0.657457		-446.314	-182.663	80.9877	134.516	-1.35793	0.174485	0.965674		-304.839	-166.57	-28.3008	70.5455	-2.36117	0.0182174	0.922676		-843.497	-527.92	-212.344	161.008	-3.27884	0.00104235	0.644846		-1140.9	-737.915	-334.928	205.606	-3.58898	0.000331972	0.491434
chr1_200873648	10.7998	44.3385	77.8773	17.1116	2.59114	0.00956593	0.624329		-92.7514	-18.2502	56.2511	38.0108	-0.480131	0.631135	0.997031		83.4978	224.57	365.642	71.9756	3.12009	0.00180799	0.602459		-108.538	37.3782	183.294	74.4469	0.502079	0.615612	0.992296		37.7378	114.234	190.73	39.0287	2.92692	0.00342334	0.696945		58.1296	232.768	407.407	89.1014	2.6124	0.00899094	0.828778		-63.4231	159.637	382.697	113.806	1.40271	0.160703	0.920036
chr4_99905953	-29.555	-16.8253	-4.09559	6.49474	-2.5906	0.00958084	0.624329		-29.4525	-1.17779	27.0969	14.4259	-0.0816443	0.93493	0.998905		-55.1515	-1.59447	51.9625	27.325	-0.0583519	0.953468	0.998925		-110.703	-55.3335	0.0358901	28.2497	-1.95873	0.0501445	0.909209		-34.5887	-5.54307	23.5026	14.8192	-0.374046	0.70837	1		-53.2619	13.0349	79.3316	33.8249	0.385363	0.699968	0.992771		-91.0179	-6.34877	78.3203	43.1985	-0.146967	0.883158	0.996518
chr22_39487329	-44.1972	-25.1578	-6.11844	9.71396	-2.58986	0.00960149	0.624329		-52.4244	-10.1059	32.2126	21.5911	-0.468061	0.639741	0.997031		-137.038	-56.8616	23.3154	40.9066	-1.39003	0.164519	0.975978		-144.453	-61.5434	21.3659	42.3007	-1.4549	0.145696	0.962685		-78.7789	-35.2925	8.19382	22.1869	-1.59069	0.111679	0.984873		-214.773	-115.537	-16.3019	50.6303	-2.28198	0.0224906	0.913588		-254.84	-128.129	-1.41677	64.6489	-1.98191	0.0474888	0.863735
chr19_45347922	9.84559	40.499	71.1524	15.6395	2.58953	0.00961059	0.624329		-33.9251	34.1704	102.266	34.7426	0.98353	0.325347	0.992897		-71.2941	57.7139	186.722	65.8204	0.876839	0.380574	0.991371		-86.6758	46.7077	180.091	68.0528	0.686345	0.492495	0.985795		-8.60928	61.3319	131.273	35.6843	1.71874	0.0856622	0.976495		-157.247	2.43414	162.115	81.4699	0.0298778	0.976165	0.997487		-98.7361	105.188	309.111	104.043	1.011	0.312015	0.96747
chr19_29615224	-3.76553	-2.14298	-0.520423	0.827835	-2.58866	0.00963514	0.624329		-8.80106	-5.19686	-1.59267	1.83887	-2.82611	0.00471173	0.715169		-12.1456	-5.31624	1.5131	3.48436	-1.52574	0.127074	0.975978		-14.9011	-7.84341	-0.78571	3.60087	-2.1782	0.0293911	0.859824		-3.84751	-0.143781	3.55995	1.88966	-0.0760882	0.939349	1		-13.3521	-4.89864	3.5548	4.31298	-1.13579	0.256045	0.989775		-19.4075	-8.61454	2.17844	5.50662	-1.5644	0.117725	0.89362
chr22_19479002	3.02291	12.4594	21.8958	4.81453	2.58787	0.00965709	0.624329		-17.47	3.49353	24.4571	10.6957	0.32663	0.743948	0.997031		-0.236076	39.476	79.1881	20.2613	1.94835	0.0513733	0.96525		-2.25333	38.7816	79.8164	20.9362	1.85237	0.0639725	0.931923		2.25233	23.7836	45.3148	10.9853	2.16503	0.0303853	0.967352		2.36292	51.5186	100.674	25.0794	2.05422	0.0399547	0.944866		2.28999	65.0543	127.819	32.0226	2.03151	0.0422031	0.851548
chr21_45515164	1.02869	4.2408	7.4529	1.63883	2.5877	0.00966195	0.624329		-3.48959	3.64621	10.782	3.64072	1.00151	0.31658	0.992897		-6.36499	7.15359	20.6722	6.89723	1.03717	0.299657	0.981574		-14.7734	-0.796009	13.1814	7.13133	-0.111621	0.911124	0.999509		-5.28708	2.04275	9.37258	3.73971	0.546232	0.584906	1		-9.25606	7.47664	24.2093	8.53709	0.875783	0.381148	0.992771		-6.84366	14.5249	35.8935	10.9023	1.33228	0.18277	0.93289
chr3_184189116	13.0461	53.8006	94.5551	20.7931	2.58742	0.00966964	0.624329		-84.2311	6.34977	96.9307	46.2147	0.137397	0.890717	0.998905		-210.789	-39.1956	132.398	87.5475	-0.447707	0.654365	0.998655		-73.3746	104.018	281.411	90.5066	1.14929	0.250436	0.972944		-65.4691	27.572	120.613	47.4699	0.58083	0.561355	1		-48.4939	163.895	376.284	108.362	1.51248	0.130412	0.960275		-128.185	143.018	414.221	138.369	1.0336	0.301323	0.966919
chr12_16194398	-55.7109	-31.6985	-7.68598	12.2513	-2.58736	0.00967138	0.624329		-62.9332	-9.59507	43.743	27.2133	-0.352587	0.724398	0.997031		-204.853	-103.835	-2.81742	51.5397	-2.01467	0.0439397	0.942245		-305.362	-200.935	-96.5077	53.2792	-3.77136	0.00016236	0.280029		-93.4616	-38.6871	16.0875	27.9462	-1.38434	0.166254	0.984873		-187.933	-62.8894	62.1546	63.7979	-0.985759	0.324252	0.989998		-357.888	-198.211	-38.5328	81.4682	-2.43298	0.0149751	0.758008
chr17_1109123	3.39077	14.0223	24.6538	5.42424	2.58511	0.00973468	0.624329		-10.7791	12.8394	36.4579	12.0503	1.06548	0.286657	0.992897		-23.1172	21.6287	66.3747	22.8296	0.9474	0.343435	0.984838		36.8519	83.102	129.352	23.597	3.52172	0.000428753	0.372254		-13.0301	11.2307	35.4915	12.378	0.907312	0.364242	1		5.45576	60.8296	116.203	28.252	2.15311	0.03131	0.942076		33.8951	104.608	175.32	36.0779	2.8995	0.0037376	0.669703
chr11_25077280	-39.8375	-22.6577	-5.47785	8.76522	-2.58495	0.00973925	0.624329		-17.9259	20.2323	58.3905	19.4685	1.03923	0.298696	0.992897		-76.8909	-4.61939	67.6521	36.8732	-0.125278	0.900304	0.998925		-95.4919	-20.7837	53.9245	38.1164	-0.545269	0.585569	0.991856		-28.8666	10.3185	49.5035	19.9924	0.51612	0.60577	1		-87.145	2.24745	91.6399	45.6084	0.0492771	0.960698	0.996712		-144.624	-30.4467	83.7311	58.2539	-0.522654	0.601215	0.989057
chr1_1197871	8.41426	34.8587	61.3032	13.4921	2.58364	0.00977624	0.624329		-27.4888	31.2539	89.9966	29.9708	1.04281	0.297035	0.992897		-70.9685	40.2921	151.553	56.7656	0.709797	0.47783	0.997756		-65.1556	49.8949	164.945	58.6992	0.850009	0.39532	0.980758		-109.169	-48.8461	11.4766	30.7769	-1.5871	0.112489	0.984873		-55.7229	81.9949	219.713	70.2642	1.16695	0.24323	0.988678		-76.6687	99.2081	275.085	89.733	1.10559	0.268903	0.957729
chr15_82316527	-98.1842	-55.8215	-13.4588	21.6136	-2.5827	0.00980298	0.624329		-213.213	-119.114	-25.0147	48.0097	-2.48103	0.0131002	0.854987		-305.475	-127.213	51.048	90.9497	-1.39872	0.161896	0.975978		-418.574	-234.283	-49.992	94.0261	-2.49168	0.012714	0.827393		-174.287	-77.613	19.061	49.3235	-1.57355	0.115591	0.984873		-612.401	-391.804	-171.207	112.55	-3.48117	0.000499229	0.537715		-772.95	-491.262	-209.575	143.718	-3.41824	0.000630271	0.567707
chr13_49110301	0.741035	3.07483	5.40863	1.19071	2.58235	0.00981311	0.624329		-4.22269	0.964641	6.15197	2.6466	0.364483	0.715497	0.997031		-5.12318	4.69965	14.5225	5.01165	0.937745	0.348375	0.985549		-9.04311	1.11992	11.283	5.18522	0.215984	0.829	0.999509		-4.84408	0.484831	5.81374	2.71883	0.178323	0.858469	1		-9.24949	2.90412	15.0577	6.20082	0.468344	0.639539	0.992771		-12.2519	3.2728	18.7975	7.92079	0.413191	0.679467	0.991207
chr5_68288513	1.53987	6.40705	11.2742	2.48326	2.5801	0.00987714	0.624329		1.38454	12.1954	23.0062	5.51574	2.21102	0.0270347	0.887945		-26.3641	-5.881	14.602	10.4505	-0.562747	0.573607	0.998655		-1.6494	19.5248	40.699	10.8032	1.80732	0.0707119	0.944336		0.4089	11.5145	22.6201	5.66611	2.03217	0.0421369	0.967352		-14.172	11.1812	36.5344	12.9353	0.864395	0.387371	0.992771		-16.0021	16.3755	48.753	16.5192	0.991301	0.321539	0.96893
chr1_6602684	15.5929	64.9037	114.215	25.1586	2.57979	0.00988616	0.624329		-70.4061	39.1353	148.677	55.8884	0.700239	0.483778	0.997031		-287.132	-79.6638	127.805	105.851	-0.752601	0.45169	0.995834		212.626	427.076	641.526	109.413	3.90333	9.49e-05	0.252228		-67.356	45.1399	157.636	57.3959	0.786465	0.431595	1		-116.433	140.383	397.199	131.029	1.07139	0.283994	0.989775		152.625	480.529	808.434	167.298	2.87229	0.00407506	0.676927
chr2_136882381	3.22391	13.4585	23.6931	5.22173	2.5774	0.0099546	0.624329		-20.2714	2.46567	25.2028	11.6006	0.212547	0.83168	0.99803		-8.59307	34.4787	77.5504	21.9754	1.56897	0.116655	0.975978		-21.6663	22.8678	67.402	22.7215	1.00644	0.314204	0.977449		-11.9244	11.4298	34.7841	11.9154	0.959248	0.337434	1		-3.89174	49.4187	102.729	27.1992	1.81692	0.0692298	0.955816		-31.4038	36.6831	104.77	34.7382	1.05599	0.290974	0.964289
chr1_150983298	-37.9277	-21.5387	-5.14966	8.36174	-2.57586	0.00999911	0.624329		-70.9158	-34.525	1.86569	18.5667	-1.85951	0.0629543	0.960318		-89.2028	-20.2481	48.7065	35.1809	-0.575543	0.564924	0.998655		-148.673	-77.3504	-6.02802	36.389	-2.12566	0.033532	0.868575		-72.5099	-35.1172	2.27562	19.0779	-1.84072	0.0656626	0.967352		-140.489	-55.1979	30.093	43.5157	-1.26846	0.204635	0.985526		-207.899	-98.8723	10.1544	55.6259	-1.77745	0.075494	0.888262
chr7_95813379	-2.88843	-1.64023	-0.392033	0.636835	-2.57559	0.0100068	0.624329		-2.30247	0.469815	3.2421	1.41443	0.332158	0.73977	0.997031		-8.08305	-2.83004	2.42297	2.68011	-1.05594	0.290994	0.980019		-8.42257	-2.98981	2.44294	2.77181	-1.07865	0.280744	0.973737		-3.28571	-0.436413	2.41288	1.45372	-0.300204	0.764022	1		-9.41832	-2.91675	3.58481	3.31712	-0.879302	0.379237	0.992771		-8.08876	0.213744	8.51625	4.23597	0.0504592	0.959756	0.997474
chr7_44019150	5.41593	22.675	39.934	8.80563	2.57505	0.0100225	0.624329		-16.8397	21.5011	59.8419	19.5616	1.09915	0.271704	0.992897		-13.0399	59.5851	132.21	37.0536	1.60808	0.107818	0.975978		-39.3916	35.7057	110.803	38.3149	0.9319	0.351388	0.980678		-29.0193	10.369	49.7574	20.0961	0.515972	0.605874	1		53.7691	143.637	233.504	45.8507	3.1327	0.00173207	0.658045		-43.3852	71.4159	186.217	58.572	1.21928	0.222736	0.944729
chr22_40405675	20.0872	84.2669	148.447	32.7448	2.57345	0.0100691	0.624793		-182.345	-39.7686	102.807	72.7429	-0.546701	0.584584	0.997031		-260.115	10.008	280.131	137.818	0.0726173	0.942111	0.998925		-164.156	115.131	394.418	142.493	0.807972	0.419107	0.980758		-3.018	143.43	289.877	74.7182	1.91961	0.0549074	0.967352		-139.405	194.925	529.255	170.576	1.14274	0.253146	0.989682		-30.1631	396.783	823.729	217.83	1.82153	0.0685265	0.888262
chr3_9734628	-51.1256	-29.011	-6.89633	11.283	-2.57122	0.0101342	0.62621		-71.5966	-22.468	26.6606	25.0656	-0.896369	0.370056	0.992897		-111.742	-18.6677	74.4071	47.4871	-0.393111	0.694238	0.998925		-96.7206	-0.489556	95.7415	49.0975	-0.00997111	0.992044	1		-92.4787	-42.0182	8.44231	25.7451	-1.63208	0.102662	0.984873		-112.274	2.92938	118.133	58.7772	0.0498388	0.960251	0.996712		-201.527	-54.4038	92.7192	75.0627	-0.724777	0.468589	0.981999
chr5_146878728	0.288751	1.21657	2.14439	0.473379	2.56998	0.0101705	0.62621		-3.42372	-1.36256	0.698594	1.05161	-1.29569	0.195082	0.992897		-3.3888	0.515869	4.42054	1.99218	0.258947	0.795676	0.998925		-4.38608	-0.349109	3.68786	2.05968	-0.169497	0.865406	0.999509		-0.792313	1.32497	3.44225	1.08024	1.22654	0.219994	0.996505		-1.00948	3.82319	8.65586	2.46565	1.55058	0.121002	0.960275		-7.25535	-1.08319	5.08896	3.14906	-0.343974	0.730866	0.995596
chr1_211107383	0.573911	2.42521	4.27651	0.944541	2.56761	0.0102403	0.627338		-3.22134	0.891252	5.00384	2.09826	0.424758	0.671013	0.997031		-8.97942	-1.18849	6.60245	3.97497	-0.298993	0.764946	0.998925		0.850135	8.90381	16.9575	4.10902	2.16689	0.0302429	0.862435		-4.41621	-0.193257	4.0297	2.15457	-0.0896965	0.928528	1		-5.06946	4.57345	14.2164	4.91985	0.929591	0.352583	0.992771		-2.72114	9.59274	21.9066	6.28259	1.52688	0.126792	0.901929
chr1_51345085	5.68292	24.1664	42.6499	9.43035	2.56262	0.0103886	0.627338		-11.2494	29.8078	70.8651	20.9476	1.42297	0.154744	0.992897		-65.2888	12.4782	90.2451	39.677	0.314494	0.753146	0.998925		-40.5269	39.8875	120.302	41.0277	0.972207	0.330947	0.977449		-3.5681	38.5937	80.7555	21.5111	1.79413	0.0727928	0.967352		-38.2777	57.9805	154.239	49.1113	1.18059	0.237764	0.988224		-73.1776	49.7542	172.686	62.7203	0.793271	0.42762	0.976002
chr8_32749523	12.0868	51.404	90.7211	20.0598	2.56254	0.0103909	0.627338		-80.8751	6.47063	93.8164	44.5642	0.145198	0.884555	0.998905		64.1105	229.53	394.95	84.3979	2.71962	0.00653566	0.784727		-25.472	145.594	316.66	87.2786	1.66815	0.0952854	0.955177		-27.5302	62.1945	151.919	45.7779	1.35861	0.174269	0.984873		-121.79	82.9902	287.77	104.48	0.794319	0.42701	0.992771		-32.6206	228.891	490.403	133.424	1.71551	0.0862513	0.888262
chr3_114004107	6.08511	25.9011	45.7171	10.1102	2.56188	0.0104108	0.627338		-37.2846	6.77699	50.8385	22.4804	0.301462	0.763062	0.997031		-28.7669	54.6104	137.988	42.5394	1.28376	0.199226	0.975978		0.0727955	86.3727	172.673	44.0306	1.96165	0.0498029	0.907664		-29.7698	15.4661	60.702	23.0795	0.670123	0.50278	1		41.5393	144.897	248.254	52.7334	2.74772	0.00600109	0.813066		0.81085	132.754	264.697	67.318	1.97205	0.0486045	0.863797
chr6_26422160	-4.60214	-2.6071	-0.612062	1.01788	-2.56131	0.0104277	0.627338		-10.4006	-5.96997	-1.53938	2.2605	-2.64099	0.00826641	0.773776		-7.7366	0.660666	9.05793	4.28432	0.154206	0.877448	0.998925		-19.5145	-10.8354	-2.15635	4.42811	-2.44697	0.0144063	0.834976		-7.6961	-3.14146	1.41318	2.3238	-1.35187	0.176418	0.984873		-13.1911	-2.79272	7.60563	5.30528	-0.526404	0.598607	0.992771		-28.2722	-14.999	-1.72587	6.77202	-2.21485	0.0267702	0.818986
chr15_68578975	-19.6899	-11.1529	-2.61603	4.35557	-2.56062	0.0104486	0.627338		-12.9142	6.05493	25.0241	9.67815	0.625629	0.531558	0.997031		-60.8071	-24.8662	11.0748	18.3372	-1.35605	0.175083	0.975978		-37.3958	-0.239489	36.9168	18.9573	-0.0126331	0.989921	1		-33.3672	-13.892	5.58319	9.93633	-1.3981	0.162082	0.984873		-117.13	-72.6714	-28.2127	22.683	-3.20378	0.00135636	0.644846		-92.8487	-36.0563	20.7362	28.9757	-1.24436	0.213367	0.944729
chr1_108560434	20.9626	89.4287	157.895	34.9317	2.5601	0.0104642	0.627338		-40.3297	111.753	263.836	77.5934	1.44024	0.149799	0.992897		-269.497	18.5663	306.629	146.971	0.126326	0.899474	0.998925		-255.428	42.4484	340.325	151.978	0.279307	0.78001	0.997274		-56.9298	99.2529	255.435	79.685	1.24556	0.212924	0.991027		-2.30412	354.227	710.758	181.904	1.94733	0.0514948	0.955816		-166.333	289.015	744.364	232.321	1.24404	0.213486	0.944729
chr9_132242073	12.5867	53.8134	95.0401	21.034	2.5584	0.0105156	0.628063		-68.4962	23.0911	114.678	46.7282	0.494157	0.621195	0.997031		92.1716	265.617	439.063	88.4926	3.00157	0.00268588	0.658949		-97.0284	82.3566	261.742	91.5229	0.899847	0.368202	0.980709		-31.9727	62.1102	156.193	48.0015	1.29392	0.195692	0.988683		54.6966	269.387	484.078	109.536	2.45935	0.0139189	0.85966		176.644	450.795	724.947	139.873	3.22289	0.00126904	0.578213
chr7_47400928	15.7567	67.9151	120.074	26.6114	2.5521	0.0107076	0.629757		-137.216	-21.3429	94.5301	59.1189	-0.361016	0.718087	0.997031		-224.249	-4.75292	214.743	111.988	-0.0424415	0.966147	0.998925		-370.105	-143.159	83.7869	115.789	-1.23638	0.216317	0.970263		-137.391	-18.3558	100.68	60.7325	-0.30224	0.762469	1		-205.225	66.4405	338.106	138.605	0.479352	0.631689	0.992771		-416.528	-69.5757	277.377	177.017	-0.393046	0.694285	0.99271
chr11_47579094	-166.511	-94.1751	-21.8388	36.9063	-2.55174	0.0107188	0.629757		-293.971	-133.294	27.3833	81.9781	-1.62597	0.103956	0.992897		-491.054	-186.721	117.612	155.272	-1.20254	0.229154	0.975978		-686.744	-372.08	-57.4157	160.543	-2.31763	0.0204692	0.851446		-250.697	-85.683	79.3307	84.1906	-1.01773	0.308808	1		-443.539	-66.8122	309.914	192.207	-0.347605	0.728137	0.992771		-698.891	-217.792	263.306	245.458	-0.887287	0.374924	0.975734
chr6_133984324	5.09728	22.0035	38.9097	8.62561	2.55095	0.0107431	0.629757		3.34828	40.9014	78.4546	19.1598	2.13476	0.032781	0.936211		-28.5419	42.5359	113.614	36.2642	1.17295	0.240818	0.975978		-11.9835	61.4991	134.982	37.4911	1.64037	0.100929	0.955177		-33.2439	5.31237	43.8687	19.6716	0.270053	0.78712	1		-50.7	37.3528	125.406	44.9249	0.83145	0.40572	0.992771		39.6994	152.121	264.543	57.358	2.65213	0.00799848	0.718586
chr9_67110600	7.88172	34.031	60.1803	13.3415	2.55077	0.0107486	0.629757		-52.2743	5.81804	63.9104	29.639	0.196297	0.844378	0.998905		-183.378	-73.341	36.6963	56.1415	-1.30636	0.19143	0.975978		-109.587	4.19641	117.979	58.0526	0.0722863	0.942374	1		-60.6269	-0.949034	58.7289	30.4479	-0.0311691	0.975135	1		-123.88	12.3191	148.518	69.4891	0.177281	0.859288	0.992771		-233.391	-59.4503	114.491	88.7454	-0.669898	0.502923	0.985682
chr2_96608969	10.0499	43.4202	76.7905	17.0257	2.55028	0.0107638	0.629757		-47.9406	26.1934	100.327	37.8235	0.692518	0.488612	0.997031		-19.4409	120.994	261.429	71.6506	1.68867	0.0912825	0.975978		-27.5123	117.686	262.884	74.0807	1.58862	0.112147	0.958201		-33.5504	42.5961	118.743	38.8502	1.09642	0.272896	1		-11.5285	162.292	336.112	88.6837	1.83	0.0672492	0.955816		-8.65944	213.324	435.307	113.257	1.88354	0.059627	0.887332
chr15_40035007	8.57937	37.2912	66.003	14.6489	2.54567	0.0109069	0.629757		-54.9201	8.86658	72.6532	32.5442	0.272447	0.785278	0.997031		-60.2657	60.5759	181.417	61.6539	0.982515	0.325846	0.983787		-94.933	30.0168	154.967	63.7499	0.470852	0.637746	0.992296		-23.2911	42.2266	107.744	33.4274	1.26323	0.206505	0.991027		52.0132	201.546	351.079	76.2924	2.64176	0.00824761	0.813066		38.9759	229.96	420.945	97.441	2.35999	0.0182752	0.791677
chr17_37111651	-63.7292	-35.9983	-8.26738	14.1484	-2.54433	0.0109487	0.629757		-89.0393	-27.4382	34.1628	31.4291	-0.873021	0.382652	0.992897		-163.916	-47.2007	69.5151	59.5488	-0.792638	0.427989	0.994387		-151.738	-31.0773	89.5833	61.5615	-0.504817	0.613688	0.992296		-110.382	-47.0915	16.1994	32.2913	-1.45833	0.144749	0.984873		-235.571	-91.1318	53.3078	73.6937	-1.23663	0.216225	0.98746		-390.556	-206.107	-21.6586	94.1064	-2.19015	0.0285134	0.818986
chr5_135578740	10.3878	45.2339	80.0801	17.7787	2.54428	0.0109502	0.629757		-177.728	-100.329	-22.9296	39.4894	-2.54065	0.0110646	0.840226		-292.092	-145.461	1.1693	74.8115	-1.94437	0.0518508	0.965478		-38.6782	112.928	264.534	77.3501	1.45996	0.144301	0.962685		-119.675	-40.1552	39.3643	40.5712	-0.989748	0.322297	1		-194.038	-12.5254	168.987	92.6086	-0.135251	0.892414	0.995183		-360.619	-128.82	102.979	118.265	-1.08925	0.276043	0.95917
chr7_78132806	-28.7826	-16.2549	-3.7272	6.39169	-2.54313	0.0109864	0.629757		-21.7622	6.07073	33.9037	14.2005	0.427502	0.669014	0.997031		-51.8779	0.820668	53.5192	26.887	0.0305228	0.97565	0.998925		-62.7731	-8.28994	46.1932	27.7975	-0.298226	0.765531	0.996347		-28.3358	0.283151	28.9021	14.6015	0.0193919	0.984528	1		-86.4019	-21.152	44.0978	33.2907	-0.635373	0.525185	0.992771		-122.038	-38.7359	44.566	42.501	-0.911412	0.362078	0.972018
chr4_8216176	-84.3107	-47.6136	-10.9165	18.723	-2.54305	0.0109889	0.629757		-132.363	-50.8447	30.6738	41.5911	-1.22249	0.221522	0.992897		-120.342	34.0941	188.53	78.7938	0.432701	0.665232	0.998655		-152.556	7.10605	166.768	81.4603	0.0872334	0.930486	0.999744		-97.2752	-13.5327	70.2098	42.7258	-0.316734	0.751446	1		-100.829	90.3251	281.479	97.5274	0.92615	0.354368	0.992771		-345.046	-100.928	143.19	124.55	-0.81034	0.417745	0.976002
chr9_151438	-1.23624	-0.698072	-0.159905	0.274575	-2.54237	0.0110102	0.629757		-1.1792	0.0159581	1.21112	0.609775	0.0261705	0.979121	0.999618		-3.71013	-1.44592	0.818298	1.15521	-1.25165	0.210698	0.975978		-3.47765	-1.13695	1.20374	1.19423	-0.952036	0.341079	0.977449		-1.55917	-0.331323	0.896524	0.626453	-0.528888	0.596883	1		-3.82325	-1.02035	1.78256	1.43005	-0.713502	0.475535	0.992771		-6.3265	-2.74699	0.83251	1.82628	-1.50415	0.132543	0.901929
chr17_50474177	8.94571	39.0705	69.1953	15.3698	2.54203	0.011021	0.629757		-55.9445	10.9779	77.9003	34.1441	0.321517	0.747819	0.997031		12.5523	139.327	266.101	64.6809	2.15406	0.0312351	0.923377		-46.5193	84.5729	215.665	66.8838	1.26448	0.206059	0.969462		-15.4991	53.2413	121.982	35.0717	1.51807	0.128996	0.984873		44.164	201.059	357.955	80.0487	2.51171	0.0120146	0.85966		-11.8674	188.528	388.923	102.242	1.84393	0.0651936	0.888262
chr17_40931329	-46.6819	-26.3533	-6.02473	10.3717	-2.54088	0.0110574	0.629757		-17.2729	27.9003	73.0735	23.0475	1.21055	0.226066	0.992897		-25.7729	59.7106	145.194	43.614	1.36907	0.170978	0.975978		-70.1468	18.3005	106.748	45.1262	0.405541	0.68508	0.99429		-52.8146	-6.39857	40.0174	23.6816	-0.270191	0.787013	1		-172.058	-66.3673	39.3237	53.924	-1.23076	0.218414	0.98746		-151.008	-15.8088	119.391	68.9793	-0.229181	0.818728	0.996518
chr19_42233263	1.51392	6.69672	11.8795	2.64429	2.53252	0.0113245	0.63991		-7.737	3.77652	15.29	5.87424	0.642894	0.520293	0.997031		-14.5519	7.25967	29.0713	11.1284	0.652358	0.51417	0.998655		-1.70985	20.8402	43.3903	11.5051	1.81138	0.0700815	0.944336		4.46864	16.2924	28.1163	6.03256	2.70075	0.00691825	0.768298		1.49732	28.4921	55.4869	13.7729	2.06872	0.0385728	0.944866		-6.98741	27.4897	61.9668	17.5904	1.56277	0.118107	0.89362
chr21_26021981	8.85276	39.1711	69.4895	15.4686	2.53231	0.0113315	0.63991		18.5044	85.8465	153.189	34.3582	2.49857	0.0124695	0.849047		82.7227	210.284	337.846	65.0825	3.23104	0.00123339	0.56454		91.9234	223.808	355.692	67.288	3.32612	0.000880646	0.484264		30.0255	99.1936	168.362	35.2899	2.81082	0.00494149	0.768298		130.386	288.263	446.141	80.5498	3.5787	0.000345309	0.500604		189.672	391.286	592.9	102.864	3.8039	0.000142436	0.454285
chr19_49413001	10.1906	45.205	80.2193	17.8645	2.53044	0.0113919	0.63991		-38.028	39.7543	117.537	39.6849	1.00175	0.316464	0.992897		-176.7	-29.3365	118.026	75.1852	-0.39019	0.696396	0.998925		17.1379	169.476	321.815	77.7237	2.1805	0.0292206	0.859824		-69.5593	10.3385	90.2363	40.7642	0.253618	0.799791	1		-48.4498	133.935	316.321	93.0537	1.43934	0.150056	0.980075		-133.551	99.3845	332.32	118.845	0.836256	0.403011	0.976002
chr19_34365134	9.76313	43.3163	76.8694	17.119	2.53031	0.0113961	0.63991		-43.462	31.0752	105.612	38.0292	0.81714	0.413848	0.997031		-233.018	-91.8106	49.3965	72.0444	-1.27436	0.202536	0.975978		-54.3777	91.6177	237.613	74.4875	1.22997	0.218707	0.972544		-99.8317	-23.2689	53.294	39.0627	-0.59568	0.551389	1		-147.388	27.3966	202.181	89.1758	0.30722	0.758676	0.992771		-111.206	112.007	335.219	113.884	0.983514	0.325355	0.969351
chr15_63537211	5.82769	25.9641	46.1006	10.2737	2.52724	0.0114962	0.641123		-39.2788	5.45948	50.1977	22.8256	0.239182	0.810964	0.997031		-47.2118	37.5583	122.328	43.25	0.868398	0.385176	0.992548		-92.8272	-5.19015	82.4469	44.7128	-0.116077	0.907591	0.999509		-41.1649	4.77843	50.7218	23.4405	0.203854	0.838468	1		-15.5216	89.3748	194.271	53.5186	1.66998	0.0949238	0.955816		-27.5731	106.37	240.312	68.3381	1.55652	0.119585	0.8941
chr1_21573737	9.83019	43.8001	77.7701	17.3316	2.52718	0.0114982	0.641123		-46.927	28.5332	103.993	38.5001	0.74112	0.458621	0.997031		-46.1277	96.7884	239.705	72.9164	1.32739	0.18438	0.975978		-42.5621	105.222	253.007	75.4002	1.39552	0.16286	0.962685		-24.2187	53.2714	130.762	39.5358	1.34742	0.177844	0.984873		-30.2396	146.661	323.562	90.2554	1.62496	0.104172	0.955816		-12.7415	213.169	439.079	115.26	1.84945	0.0643922	0.888262
chr2_27381614	13.9434	62.3602	110.777	24.7025	2.52445	0.0115879	0.643875		-185.911	-78.3591	29.1927	54.8734	-1.428	0.153292	0.992897		-114.351	89.4146	293.18	103.962	0.860069	0.389751	0.993989		-318.51	-107.837	102.836	107.486	-1.00327	0.315733	0.977449		-16.0989	94.3723	204.843	56.3628	1.67437	0.0940578	0.980753		-233.492	18.7204	270.933	128.68	0.14548	0.884332	0.993615		-350.026	-27.9237	294.179	164.338	-0.169916	0.865076	0.996518
chr3_167327914	-1.57819	-0.886944	-0.195699	0.352676	-2.5149	0.0119066	0.656007		-1.59984	-0.0648593	1.47012	0.783153	-0.0828182	0.933996	0.998905		-5.14507	-2.24118	0.66271	1.48158	-1.5127	0.130356	0.975978		-2.93999	0.0650708	3.07013	1.53319	0.0424413	0.966147	1		-3.95167	-2.37559	-0.799505	0.804123	-2.95426	0.00313423	0.696945		-8.86518	-5.26764	-1.67011	1.83548	-2.8699	0.00410596	0.773602		-6.79332	-2.20101	2.3913	2.34302	-0.939393	0.347529	0.971403
chr22_30387147	10.1256	45.9733	81.8211	18.2897	2.51362	0.0119499	0.656007		-95.7432	-16.105	63.5332	40.6317	-0.396364	0.691836	0.997031		-24.8307	126.03	276.892	76.97	1.6374	0.101547	0.975978		-60.7265	95.2557	251.238	79.5827	1.19694	0.231331	0.972944		-85.8774	-4.07526	77.7269	41.7358	-0.0976443	0.922215	1		-17.4465	169.278	356.003	95.2677	1.77687	0.0755899	0.955816		-29.9737	208.493	446.959	121.667	1.71364	0.0865948	0.888262
chr19_44878631	10.3728	47.1174	83.862	18.7473	2.5133	0.0119609	0.656007		-120.913	-39.2869	42.3392	41.646	-0.943354	0.3455	0.992897		-153.139	1.50661	156.152	78.9007	0.019095	0.984765	0.998925		-207.643	-47.7558	112.131	81.5751	-0.585421	0.558265	0.986659		-58.9974	24.8477	108.693	42.7781	0.58085	0.561341	1		-14.1956	177.195	368.585	97.6482	1.81462	0.0695816	0.955816		-38.5569	205.873	450.304	124.709	1.65083	0.0987742	0.888262
chr10_102401506	12.0053	54.5552	97.1052	21.7092	2.513	0.0119708	0.656007		-39.6888	54.8971	149.483	48.2581	1.13757	0.255299	0.992897		-21.9375	157.319	336.576	91.4575	1.72013	0.085408	0.975978		123.346	308.725	494.104	94.5811	3.26414	0.00109799	0.486378		-14.2446	82.9329	180.11	49.5803	1.6727	0.0943871	0.980753		-128.798	93.2724	315.343	113.301	0.823225	0.41038	0.992771		-81.9485	201.228	484.404	144.478	1.39279	0.163682	0.921033
chr4_94456002	4.1883	19.0863	33.9844	7.60103	2.51102	0.0120384	0.657186		-6.50725	26.586	59.6793	16.8843	1.5746	0.115349	0.992897		-72.1829	-9.50842	53.1661	31.9768	-0.297354	0.766196	0.998925		-50.7181	14.1017	78.9216	33.0713	0.426404	0.669814	0.99429		-25.7648	8.23213	42.229	17.3454	0.474602	0.635071	1		-64.6743	12.9363	90.547	39.5973	0.326698	0.743897	0.992771		-121.743	-22.6357	76.472	50.5652	-0.447655	0.654402	0.99009
chr9_129803448	-8.37201	-4.70102	-1.03004	1.87295	-2.50995	0.0120747	0.657186		-15.2514	-7.09599	1.05941	4.16092	-1.70539	0.0881215	0.992897		-27.6664	-12.2186	3.22911	7.88151	-1.55029	0.121071	0.975978		-21.8664	-5.89393	10.0785	8.14921	-0.723252	0.469525	0.983341		-10.5732	-2.1937	6.18577	4.27524	-0.513117	0.607869	1		-27.5337	-8.41403	10.7056	9.75492	-0.862542	0.388389	0.992771		-39.0355	-14.6217	9.79215	12.456	-1.17386	0.24045	0.951948
chr2_201888726	11.8128	54.1203	96.4278	21.5855	2.50726	0.0121673	0.65997		-95.3917	-1.40249	92.5868	47.9537	-0.0292467	0.976668	0.999618		-265.017	-86.962	91.0934	90.8446	-0.957261	0.338435	0.983881		-80.218	103.873	287.964	93.924	1.10593	0.268758	0.972972		-165.265	-68.7275	27.8095	49.2536	-1.39538	0.162901	0.984873		-98.5693	121.816	342.201	112.442	1.08337	0.278643	0.989775		-148.333	133.122	414.578	143.6	0.927038	0.353907	0.971403
chr16_2035637	12.3437	56.7807	101.218	22.6719	2.50445	0.0122643	0.661475		-36.1865	62.5304	161.247	50.3657	1.24153	0.214412	0.992897		-194.94	-7.91008	179.119	95.4232	-0.0828947	0.933935	0.998925		-100.342	93.0365	286.415	98.6624	0.942978	0.345692	0.977449		-21.6436	79.7543	181.152	51.7336	1.54163	0.123162	0.984873		-76.2953	155.171	386.637	118.095	1.31395	0.188863	0.985526		-67.2032	228.409	524.02	150.822	1.51442	0.129919	0.901929
chr15_81299821	9.2938	42.8061	76.3185	17.0981	2.50356	0.0122952	0.661475		23.9204	98.3565	172.793	37.9776	2.58986	0.00960161	0.805878		-85.7241	55.3224	196.369	71.9625	0.768767	0.442031	0.99503		-178.429	-32.5887	113.251	74.4082	-0.437971	0.661407	0.994028		-73.1894	3.28578	79.7609	39.0179	0.084212	0.932888	1		-106.744	67.8231	242.39	89.0649	0.761503	0.446357	0.992771		60.2525	283.163	506.074	113.73	2.48979	0.012782	0.736868
chr11_90063011	0.712303	3.29331	5.87431	1.31684	2.50092	0.0123872	0.661475		-4.55231	1.18461	6.92154	2.927	0.404719	0.685684	0.997031		0.901928	11.7554	22.6088	5.53747	2.12288	0.0337641	0.932219		-2.05587	9.17262	20.4011	5.72882	1.60114	0.109347	0.958201		-3.81732	2.07279	7.9629	3.00516	0.689744	0.490355	1		-23.8312	-10.3992	3.03273	6.85305	-1.51746	0.12915	0.960275		-7.59895	9.57248	26.7439	8.76093	1.09263	0.274555	0.958841
chr17_31517726	8.75209	40.4946	72.2371	16.1951	2.50041	0.0124048	0.661475		-138.348	-67.8368	2.67491	35.9753	-1.88565	0.0593427	0.960318		-109.827	23.7728	157.372	68.163	0.348765	0.727266	0.998925		-113.855	24.283	162.421	70.4787	0.344544	0.730437	0.995536		-40.4337	32.001	104.436	36.9565	0.865911	0.386539	1		-52.9192	112.423	277.764	84.3581	1.33268	0.182636	0.985526		67.3753	278.51	489.645	107.722	2.58546	0.00972503	0.730677
chr2_63607056	2.76403	12.7952	22.8263	5.11792	2.50007	0.0124169	0.661475		-27.5828	-5.28752	17.0078	11.3751	-0.464831	0.642052	0.997031		-37.2404	4.97354	47.1875	21.5377	0.230922	0.817375	0.998925		-36.8902	6.77777	50.4458	22.2796	0.304214	0.760965	0.996347		-14.5541	8.33047	31.215	11.6758	0.713482	0.475547	1		-27.9503	24.323	76.5964	26.6701	0.911997	0.36177	0.992771		-38.2514	28.4515	95.1544	34.0321	0.836019	0.403144	0.976002
chr17_48037820	1.95677	9.0719	16.187	3.63017	2.49903	0.0124534	0.661475		5.29121	21.0949	36.8987	8.06313	2.61622	0.00889087	0.787682		-26.5284	3.41818	33.3648	15.2789	0.223719	0.822976	0.998925		-42.1901	-11.2265	19.737	15.7977	-0.710643	0.477306	0.983422		-12.6733	3.56334	19.8	8.28399	0.430148	0.667088	1		-17.75	19.3124	56.3749	18.9094	1.02131	0.307107	0.989775		-39.3944	7.94123	55.2769	24.1509	0.328818	0.742293	0.996518
chr19_16362013	4.25746	19.7644	35.2713	7.91171	2.49812	0.0124853	0.661475		-36.6139	-2.16189	32.2901	17.5775	-0.122992	0.902114	0.998905		-57.0578	8.20565	73.4691	33.2977	0.246433	0.805347	0.998925		-68.7461	-1.26699	66.2122	34.4281	-0.0368011	0.970644	1		-15.1464	20.2327	55.6117	18.0505	1.12089	0.262335	1		-23.1183	57.6548	138.428	41.2108	1.39902	0.161806	0.980257		-71.2574	31.8933	135.044	52.6279	0.606014	0.544505	0.986668
chr7_97006109	-7.43554	-4.16415	-0.892767	1.66907	-2.49489	0.0125997	0.663585		-9.36098	-2.09351	5.17396	3.70789	-0.56461	0.572339	0.997031		-12.1461	1.62061	15.3873	7.02382	0.230731	0.817524	0.998925		-20.2342	-5.9999	8.23442	7.26241	-0.826159	0.408714	0.980758		-7.28873	0.177159	7.64305	3.80913	0.0465091	0.962905	1		-19.9081	-2.86925	14.1696	8.69329	-0.330053	0.74136	0.992771		-23.3625	-1.60168	20.1591	11.1025	-0.144264	0.885292	0.996518
chr2_54660349	7.10791	33.1655	59.2231	13.2947	2.49464	0.0126084	0.663585		-67.8457	-9.91428	48.0172	29.5569	-0.335431	0.7373	0.997031		-96.9954	12.7246	122.445	55.9796	0.227308	0.820185	0.998925		-141.191	-27.7467	85.6971	57.8795	-0.479388	0.631663	0.992296		-48.5703	10.9263	70.4229	30.3554	0.359945	0.718888	1		-122.971	12.9127	148.796	69.3282	0.186255	0.852245	0.992771		-157.193	16.2467	189.686	88.4896	0.1836	0.854328	0.996518
chr3_38905127	5.18802	24.2799	43.3717	9.74073	2.49261	0.0126808	0.663725		-26.9206	15.4924	57.9054	21.6393	0.715938	0.47403	0.997031		-24.0918	56.2517	136.595	40.9916	1.37227	0.169978	0.975978		-2.10476	80.9624	164.03	42.3812	1.91034	0.0560898	0.914793		-9.29258	34.2703	77.8332	22.226	1.5419	0.123097	0.984873		38.508	137.941	237.374	50.7311	2.71906	0.00654678	0.813066		-34.7162	92.2899	219.296	64.799	1.42425	0.154375	0.917783
chr1_31756261	-141.582	-79.2534	-16.9251	31.8002	-2.49223	0.0126943	0.663725		-256.811	-118.367	20.0782	70.6351	-1.67575	0.0937876	0.992897		-236.202	26.0345	288.271	133.794	0.194587	0.845717	0.998925		-455.697	-184.541	86.6153	138.345	-1.33392	0.182231	0.965674		-220.043	-77.861	64.3206	72.5416	-1.07333	0.283124	1		-344.953	-20.3497	304.253	165.614	-0.122874	0.902207	0.995831		-510.681	-96.1411	318.399	211.5	-0.454568	0.64942	0.99009
chr2_234050813	5.19434	24.4061	43.6179	9.80192	2.48993	0.0127768	0.665854		-31.0504	11.6295	54.3093	21.7754	0.534063	0.593298	0.997031		21.0712	101.913	182.755	41.2458	2.47087	0.0134785	0.870305		-69.7073	13.8907	97.4886	42.652	0.325674	0.744671	0.995536		4.24317	48.0768	91.9105	22.3641	2.14973	0.0315765	0.967352		35.4616	135.52	235.579	51.0503	2.65464	0.00793927	0.813066		25.8408	153.631	281.42	65.1989	2.35634	0.0184561	0.791677
chr21_18372099	-1.34965	-0.754941	-0.160232	0.303423	-2.48808	0.0128435	0.666372		-3.24442	-1.92378	-0.603135	0.673796	-2.85513	0.00430194	0.715169		-2.98869	-0.486036	2.01662	1.27686	-0.380648	0.703464	0.998925		-3.74841	-1.15988	1.42865	1.32068	-0.878245	0.379811	0.980758		-1.67651	-0.319868	1.03678	0.692166	-0.462126	0.643991	1		-6.41776	-3.32109	-0.224424	1.57993	-2.10205	0.0355492	0.944866		-5.39605	-1.43964	2.51677	2.01858	-0.713195	0.475725	0.98242
chr10_71791196	8.70641	41.0662	73.426	16.5101	2.48734	0.0128703	0.666372		-24.0581	47.8224	119.703	36.6737	1.304	0.192235	0.992897		-192.9	-56.7546	79.3912	69.4622	-0.817058	0.413895	0.994387		-64.5877	76.1947	216.977	71.8277	1.0608	0.288782	0.975379		-55.154	18.6662	92.4864	37.6634	0.495606	0.620173	1		-168.673	-0.144676	168.384	85.9838	-0.0016826	0.998657	1		-83.1294	132.085	347.299	109.803	1.20292	0.229006	0.945732
chr18_55322426	-0.809119	-0.452246	-0.0953742	0.182078	-2.48381	0.0129985	0.668744		-0.764622	0.0282914	0.821205	0.404548	0.0699335	0.944247	0.998905		-0.82472	0.675964	2.17665	0.765655	0.882857	0.377313	0.990705		-1.09145	0.459711	2.01087	0.791408	0.580878	0.561323	0.988727		-0.899216	-0.085322	0.728572	0.415252	-0.20547	0.837205	1		-2.53653	-0.677909	1.18071	0.948274	-0.714888	0.474678	0.992771		-3.80607	-1.43394	0.938199	1.21027	-1.1848	0.236095	0.948272
chr2_46010329	8.15406	38.6954	69.2368	15.5823	2.48329	0.0130175	0.668744		-63.9128	3.93461	71.782	34.616	0.113664	0.909504	0.998905		-140.382	-11.8444	116.693	65.5803	-0.180609	0.856675	0.998925		-75.3443	57.5486	190.441	67.8025	0.848768	0.39601	0.980758		-47.9296	21.7603	91.4502	35.5561	0.611999	0.540538	1		10.5003	169.574	328.648	81.1601	2.08938	0.0366738	0.944866		-99.218	103.957	307.132	103.661	1.00286	0.315929	0.967998
chr19_6372989	14.2835	68.2193	122.155	27.5183	2.47906	0.0131731	0.668744		4.35584	124.154	243.952	61.1214	2.03127	0.0422281	0.94752		-177.383	49.6092	276.601	115.812	0.42836	0.668389	0.998655		-81.6912	153.007	387.705	119.744	1.27778	0.201326	0.969244		-63.969	59.11	182.189	62.7954	0.941311	0.346545	1		-176.391	104.575	385.541	143.35	0.729507	0.465691	0.992771		-154.319	204.488	563.296	183.065	1.11703	0.263983	0.957548
chr19_45549363	1.10898	5.29848	9.48799	2.1375	2.47882	0.0131817	0.668744		-11.9123	-2.60375	6.70476	4.74924	-0.548246	0.583523	0.997031		-6.77775	10.856	28.4898	8.99681	1.20665	0.227567	0.975978		-12.9323	5.29977	23.5318	9.30208	0.56974	0.568854	0.990089		-12.8628	-3.30061	6.26162	4.87869	-0.676536	0.498701	1		-8.77954	13.0469	34.8734	11.136	1.1716	0.241356	0.988678		-12.0563	15.8149	43.6861	14.22	1.11216	0.26607	0.957548
chr10_14329984	1.61475	7.71796	13.8212	3.11388	2.47856	0.0131912	0.668744		-3.50269	10.0593	23.6212	6.91937	1.45378	0.146006	0.992897		-50.2119	-24.539	1.13392	13.0984	-1.87343	0.0610089	0.975444		-38.0837	-11.5477	14.9884	13.5388	-0.85293	0.393698	0.980758		-16.5983	-2.67339	11.2515	7.10455	-0.376293	0.706699	1		-31.0102	0.77935	32.5689	16.2191	0.0480512	0.961675	0.996712		-39.5093	1.07282	41.655	20.7052	0.0518141	0.958677	0.997474
chr19_39972572	10.6243	50.8572	91.0902	20.527	2.47757	0.0132279	0.668744		-20.3626	69.0084	158.379	45.5974	1.51343	0.130171	0.992897		-45.8455	123.47	292.785	86.3853	1.42929	0.152921	0.975978		11.0447	186.089	361.133	89.3082	2.08367	0.0371902	0.878016		-17.7808	74.0176	165.816	46.8359	1.58036	0.114024	0.984873		13.6928	223.245	432.797	106.914	2.08807	0.0367913	0.944866		-4.78938	262.836	530.462	136.544	1.92492	0.0542388	0.878396
chr9_114002604	-8.21252	-4.58479	-0.957056	1.85088	-2.47708	0.0132462	0.668744		-10.1276	-2.06846	5.99064	4.11179	-0.503057	0.614924	0.997031		-11.7828	3.48339	18.7496	7.78886	0.447227	0.654711	0.998655		-33.8007	-18.018	-2.23523	8.05241	-2.23759	0.0252481	0.859824		-10.4046	-2.12553	6.15352	4.22401	-0.503202	0.614822	1		-40.2483	-21.3562	-2.46417	9.63881	-2.21565	0.0267154	0.92003		-49.0173	-24.8892	-0.761	12.3103	-2.02182	0.0431951	0.85569
chr11_72696637	-101.977	-56.9288	-11.881	22.9836	-2.47694	0.0132516	0.668744		-145.784	-45.7115	54.3611	51.0574	-0.895295	0.370629	0.992897		-167.859	21.6927	211.244	96.7101	0.224307	0.822519	0.998925		-331.798	-135.807	60.1835	99.9952	-1.35814	0.17442	0.965674		-118.071	-15.2871	87.4972	52.441	-0.29151	0.770661	1		-301.299	-66.6716	167.956	119.708	-0.556952	0.57756	0.992771		-479.109	-179.503	120.102	152.86	-1.1743	0.240276	0.951948
chr7_31552983	2.36652	11.3845	20.4025	4.60101	2.47435	0.013348	0.669631		7.93765	27.9669	47.9962	10.219	2.73675	0.0062049	0.762146		-9.60459	28.3425	66.2896	19.3608	1.46391	0.143217	0.975978		-30.2984	8.94075	48.1799	20.02	0.446592	0.65517	0.992296		-12.0136	8.56664	29.1468	10.5001	0.815863	0.414579	1		3.93254	50.8959	97.8592	23.9609	2.12412	0.0336598	0.944866		-3.94446	56.0358	116.016	30.6022	1.83111	0.0670848	0.888262
chr21_17568126	-1.42531	-0.795235	-0.165157	0.321468	-2.47376	0.01337	0.669631		-1.4152	-0.0143999	1.3864	0.714694	-0.0201484	0.983925	0.999618		-2.88226	-0.228678	2.42491	1.35387	-0.168907	0.86587	0.998925		-2.90063	-0.157113	2.58641	1.39976	-0.112243	0.910631	0.999509		-1.29255	0.145369	1.58329	0.733634	0.198149	0.842928	1		-3.20571	0.0795609	3.36483	1.67616	0.0474662	0.962142	0.996712		-4.33459	-0.139615	4.05536	2.14029	-0.0652315	0.94799	0.997474
chr6_107069792	-82.5505	-46.0462	-9.54199	18.6246	-2.47233	0.0134235	0.669631		-89.0094	-7.88383	73.2417	41.3906	-0.190474	0.848938	0.998905		-123.757	29.9531	183.664	78.4238	0.381939	0.702506	0.998925		-256.556	-97.6395	61.2767	81.0797	-1.20424	0.228496	0.972944		-85.9521	-2.5765	80.7991	42.5386	-0.0605686	0.951703	1		-242.859	-52.5371	137.784	97.1029	-0.541046	0.588476	0.992771		-391.787	-148.956	93.8758	123.894	-1.20229	0.229252	0.945732
chr11_64668617	-64.6444	-36.045	-7.44564	14.5915	-2.47027	0.013501	0.669631		-106.931	-43.404	20.1231	32.4118	-1.33914	0.180525	0.992897		-162.889	-42.564	77.761	61.3903	-0.693335	0.488099	0.99844		-185.098	-60.6753	63.7476	63.4811	-0.955802	0.339173	0.977449		-91.9036	-26.6628	38.578	33.2861	-0.801019	0.423121	1		-296.439	-147.513	1.41402	75.983	-1.94139	0.0522109	0.955816		-345.13	-154.932	35.2653	97.0396	-1.59659	0.110358	0.890812
chr11_103191643	-4.16925	-2.32434	-0.479426	0.941281	-2.46933	0.0135365	0.669631		-7.03541	-2.93531	1.16478	2.09189	-1.40319	0.16056	0.992897		-9.34529	-1.5778	6.1897	3.96301	-0.398131	0.690534	0.998925		-15.0498	-7.0133	1.02316	4.10024	-1.71046	0.0871803	0.953158		-6.00218	-1.79149	2.41919	2.14831	-0.833908	0.404333	1		-19.4453	-9.84278	-0.240222	4.89926	-2.00903	0.0445337	0.955816		-19.7578	-7.48026	4.79733	6.26408	-1.19415	0.232419	0.94725
chr7_100359506	1.32836	6.44366	11.559	2.60985	2.46898	0.0135498	0.669631		-10.3094	1.05442	12.4183	5.79787	0.181864	0.855689	0.998905		24.5698	46.0845	67.5993	10.9769	4.19832	2.69e-05	0.142991		0.97262	23.2276	45.4827	11.3546	2.04566	0.04079	0.884525		13.029	24.6969	36.3648	5.95301	4.14863	3.34e-05	0.106526		13.8186	40.4542	67.0898	13.5896	2.97685	0.00291225	0.773602		0.506874	34.529	68.5511	17.3582	1.9892	0.046679	0.863735
chr22_46620568	0.591157	2.86974	5.14832	1.16254	2.4685	0.0135679	0.669631		-5.59045	-0.529099	4.53225	2.58232	-0.204893	0.837656	0.998439		-3.62867	5.96172	15.5521	4.89306	1.2184	0.22307	0.975978		-5.28878	4.62871	14.5462	5.05994	0.914775	0.36031	0.980709		-1.45094	3.74557	8.94209	2.65128	1.41274	0.157732	0.984873		-7.17315	4.6962	16.5656	6.05579	0.775489	0.438051	0.992771		-12.832	2.33048	17.4929	7.73594	0.301253	0.763222	0.996518
chr4_82891207	3.76604	18.3812	32.9964	7.45673	2.46505	0.0136993	0.669631		-21.7876	10.6794	43.1465	16.5648	0.644705	0.519118	0.997031		-68.8402	-7.33446	54.1712	31.3805	-0.233727	0.815197	0.998925		-30.263	33.3067	96.8763	32.4335	1.02692	0.304457	0.977449		-28.2141	5.13645	38.487	17.0156	0.301867	0.762753	1		-33.6037	42.518	118.64	38.8376	1.09476	0.27362	0.989775		-71.7467	25.4654	122.677	49.598	0.513436	0.607646	0.99009
chr22_19089577	1.92006	9.38859	16.8571	3.81048	2.46389	0.0137438	0.669631		-15.9339	0.649869	17.2336	8.46111	0.0768066	0.938777	0.998905		-30.9032	0.487792	31.8788	16.0158	0.0304569	0.975703	0.998925		-19.551	12.9195	45.3899	16.5666	0.779853	0.435478	0.980758		-12.3964	4.63957	21.6755	8.69182	0.533786	0.59349	1		-21.5518	17.3338	56.2194	19.8396	0.873699	0.382282	0.992771		-33.0581	16.5791	66.2162	25.3251	0.654651	0.512693	0.985682
chr11_60773957	7.37904	36.1015	64.824	14.6543	2.46354	0.0137572	0.669631		-7.55596	56.255	120.066	32.5566	1.72791	0.0840038	0.992897		-95.1199	25.7415	146.603	61.664	0.417448	0.676351	0.998925		-43.5305	81.4304	206.391	63.7556	1.27723	0.201522	0.969244		-60.099	5.42234	70.9436	33.4292	0.162203	0.871146	1		-67.4679	82.0953	231.659	76.3078	1.07584	0.281997	0.989775		53.9979	244.976	435.954	97.4379	2.51418	0.011931	0.736868
chr11_95128451	9.5204	46.5935	83.6665	18.9148	2.46333	0.0137653	0.669631		-108.694	-26.3407	56.0123	42.0168	-0.626908	0.530719	0.997031		-113.16	42.8172	198.794	79.58	0.53804	0.59055	0.998655		-102.135	59.155	220.445	82.2908	0.718853	0.472231	0.983341		-29.6122	54.9563	139.525	43.1471	1.27369	0.202772	0.991027		-19.6853	173.371	366.426	98.4979	1.76014	0.0783833	0.955816		-223.124	23.4454	270.015	125.801	0.186369	0.852155	0.996518
chr8_143991622	5.92319	28.9977	52.0723	11.7727	2.46313	0.0137731	0.669631		-59.9182	-8.66586	42.5864	26.1491	-0.331401	0.740341	0.997031		-116.984	-19.8845	77.2154	49.5408	-0.401376	0.688143	0.998925		-44.902	55.4977	155.897	51.2243	1.08342	0.27862	0.973737		-14.249	38.3873	91.0235	26.8552	1.42942	0.152885	0.984873		-3.55912	116.632	236.823	61.322	1.90196	0.0571764	0.955816		-42.9743	110.477	263.929	78.2917	1.4111	0.158215	0.918585
chr12_130355689	3.41477	16.9107	30.4066	6.88568	2.45592	0.0140523	0.680655		-45.3736	-15.3818	14.6101	15.302	-1.00521	0.314794	0.992897		-83.0274	-26.2131	30.6012	28.9869	-0.904308	0.365832	0.989582		-45.8351	12.9025	71.64	29.9681	0.43054	0.666803	0.994179		-29.5046	1.2855	32.0756	15.7092	0.0818313	0.934781	1		-54.3515	15.9584	86.2682	35.8724	0.444865	0.656417	0.992771		-61.0335	28.7616	118.557	45.8138	0.627793	0.530139	0.986308
chr15_100572105	-50.0614	-27.8375	-5.61362	11.3387	-2.45508	0.0140852	0.680655		-51.6467	-2.27437	47.098	25.19	-0.0902885	0.928058	0.998905		-148.997	-55.4638	38.0692	47.7209	-1.16225	0.245133	0.975978		-170.795	-74.0869	22.6211	49.3408	-1.50153	0.133218	0.962685		-66.713	-15.999	34.715	25.8745	-0.618332	0.536357	1		-126.291	-10.5243	105.242	59.0644	-0.178184	0.858578	0.992771		-216.85	-69.0024	78.8449	75.4323	-0.914759	0.360318	0.972018
chr2_232520612	-104.611	-58.1512	-11.6912	23.7041	-2.45321	0.0141586	0.682136		-113.418	-10.2047	93.0087	52.6599	-0.193786	0.846344	0.998905		-355.337	-159.816	35.7041	99.7553	-1.60208	0.109137	0.975978		-380.694	-178.547	23.6006	103.136	-1.73117	0.0834213	0.950869		-143.445	-37.429	68.5871	54.0899	-0.691979	0.488951	1		-297.894	-55.8725	186.149	123.48	-0.452481	0.650923	0.992771		-531.369	-222.302	86.7658	157.687	-1.40976	0.15861	0.918585
chr14_101964507	4.94105	24.6663	44.3916	10.0639	2.45097	0.0142473	0.684345		-69.1449	-25.3203	18.5042	22.3595	-1.13242	0.257457	0.992897		-11.957	71.0686	154.094	42.36	1.67773	0.0934	0.975978		-9.69818	76.1204	161.939	43.785	1.7385	0.082122	0.950869		-7.68185	37.2995	82.2808	22.9497	1.62527	0.104104	0.984873		-15.1981	87.5359	190.27	52.4153	1.67005	0.0949104	0.955816		12.5504	143.741	274.932	66.934	2.1475	0.0317532	0.818986
chr13_49496109	0.6916	3.45937	6.22714	1.41213	2.44976	0.0142952	0.684583		2.4556	8.60484	14.7541	3.13737	2.7427	0.00609372	0.762146		-17.6112	-5.96165	5.68791	5.94365	-1.00303	0.315847	0.981574		-11.183	0.864298	12.9116	6.1466	0.140614	0.888175	0.999509		-2.62499	3.69175	10.0085	3.22283	1.1455	0.252002	1		-14.0033	0.412477	14.8283	7.35499	0.0560812	0.955277	0.996712		-10.3908	8.01786	26.4265	9.39216	0.853675	0.393285	0.976002
chr11_59802238	11.306	57.0136	102.721	23.3202	2.44482	0.0144926	0.691956		-41.9466	59.6061	161.159	51.8126	1.15042	0.249972	0.992897		-200.089	-7.4652	185.159	98.2775	-0.0759604	0.939451	0.998925		-233.055	-33.8532	165.349	101.634	-0.33309	0.739066	0.995536		-48.9642	55.373	159.71	53.2332	1.0402	0.298249	1		-148.201	90.2983	328.797	121.683	0.742077	0.458041	0.992771		-208.455	95.827	400.109	155.246	0.61726	0.537064	0.986668
chr10_50624583	5.67021	28.8642	52.0583	11.8337	2.43916	0.0147215	0.699355		-13.7329	37.7834	89.2996	26.2838	1.43752	0.150572	0.992897		-134.701	-37.1242	60.4528	49.7842	-0.745702	0.455847	0.99744		-24.0973	76.8074	177.712	51.482	1.49193	0.135718	0.962685		-41.1312	11.7821	64.6954	26.9966	0.436428	0.662526	1		-87.2963	33.5001	154.296	61.6308	0.543561	0.586744	0.992771		-161.27	-7.0034	147.263	78.7073	-0.0889804	0.929098	0.997474
chr8_20174307	-9.99708	-5.54264	-1.0882	2.27267	-2.43882	0.0147353	0.699355		-15.0673	-5.15036	4.76658	5.05966	-1.01793	0.308713	0.992897		-16.5946	2.169	20.9326	9.57328	0.226568	0.82076	0.998925		-21.2118	-1.81306	17.5857	9.89733	-0.183186	0.854652	0.999509		-7.61078	2.58439	12.7796	5.20161	0.496843	0.6193	1		-30.4359	-7.2343	15.9673	11.8375	-0.611133	0.541112	0.992771		-33.4431	-3.76724	25.9086	15.1408	-0.248815	0.803504	0.996518
chr14_99502907	-90.2028	-49.9753	-9.74791	20.5242	-2.43495	0.014894	0.703214		-121.978	-32.611	56.7562	45.5955	-0.715223	0.474471	0.997031		-279.983	-110.682	58.6204	86.3785	-1.28135	0.200069	0.975978		-245.968	-70.9087	104.15	89.3158	-0.79391	0.427248	0.980758		-134.265	-42.4695	49.3262	46.8346	-0.906799	0.364513	1		-271.497	-61.951	147.595	106.911	-0.579463	0.562277	0.992771		-326.129	-58.5069	209.116	136.542	-0.42849	0.668295	0.99009
chr3_49102377	-45.7762	-25.3603	-4.94444	10.4163	-2.43468	0.0149048	0.703214		-82.1365	-36.7654	8.60571	23.1485	-1.58824	0.112232	0.992897		-119.242	-33.277	52.6879	43.8596	-0.758716	0.448022	0.995825		-127.069	-38.1811	50.7063	45.3507	-0.841908	0.399839	0.980758		-53.6971	-7.08366	39.5298	23.7824	-0.297854	0.765815	1		-182.861	-76.4566	29.9479	54.288	-1.40835	0.159027	0.980257		-209.06	-73.2191	62.6222	69.3068	-1.05645	0.290763	0.964216
chr18_2960589	4.80969	24.7655	44.7213	10.1815	2.43239	0.0149994	0.703292		-50.1468	-5.79585	38.5551	22.628	-0.256136	0.797846	0.997031		-56.6668	27.3271	111.321	42.854	0.637678	0.523683	0.998655		-57.9588	28.8594	115.678	44.295	0.651527	0.514706	0.986659		-18.4617	27.0818	72.6253	23.2365	1.16549	0.243823	1		-15.6852	88.2612	192.208	53.0339	1.66424	0.0960642	0.955816		-78.5451	54.2137	186.972	67.7341	0.80039	0.423485	0.976002
chr15_65643052	5.89064	30.376	54.8614	12.4926	2.43153	0.0150351	0.703292		-57.8653	-3.46897	50.9273	27.7532	-0.124993	0.900529	0.998905		-95.336	7.7187	110.773	52.5789	0.146802	0.883288	0.998925		-70.5708	35.9837	142.538	54.3645	0.661896	0.508038	0.986659		11.6538	67.5194	123.385	28.5029	2.36887	0.0178427	0.922676		-30.9558	96.582	224.12	65.0703	1.48427	0.137737	0.968879		-91.6609	71.2313	234.123	83.1082	0.85709	0.391395	0.976002
chr7_159043219	-6.11891	-3.38672	-0.654524	1.39398	-2.42954	0.0151181	0.703292		-7.4451	-1.38358	4.67794	3.09261	-0.447383	0.654598	0.997031		-15.1809	-3.68231	7.81632	5.86665	-0.627669	0.530221	0.998655		-16.6986	-4.816	7.06659	6.06255	-0.794386	0.426971	0.980758		-10.5304	-4.30297	1.92447	3.17727	-1.3543	0.175641	0.984873		-21.5854	-7.36341	6.85852	7.25609	-1.01479	0.310206	0.989775		-23.5237	-5.35573	12.8122	9.26936	-0.577789	0.563407	0.986668
chr2_215410131	-3.97416	-2.19957	-0.424989	0.905401	-2.42939	0.0151241	0.703292		-4.46035	-0.51803	3.42429	2.01139	-0.257548	0.796755	0.997031		-11.6491	-4.1807	3.28767	3.81039	-1.09718	0.272561	0.977059		-6.446	1.27586	8.99771	3.93972	0.323845	0.746056	0.995536		-6.07692	-2.02761	2.0217	2.06598	-0.981429	0.326381	1		-15.9333	-6.6896	2.5541	4.71618	-1.41844	0.156063	0.980257		-13.7105	-1.90474	9.90101	6.02334	-0.316227	0.75183	0.996518
chr1_154948083	6.31324	32.6786	59.0439	13.4517	2.42933	0.0151269	0.703292		-18.3241	40.2458	98.8156	29.8826	1.3468	0.178046	0.992897		-121.166	-10.2308	100.705	56.5998	-0.180757	0.856558	0.998925		-83.2564	31.4417	146.14	58.5194	0.537286	0.59107	0.992296		-32.9798	27.1682	87.3162	30.6878	0.885311	0.375989	1		-39.5378	97.7624	235.063	70.0511	1.39559	0.162839	0.980293		-30.2966	145.037	320.37	89.4558	1.62132	0.104948	0.888262
chr9_2653017	-13.8748	-7.67633	-1.47783	3.1625	-2.4273	0.0152117	0.705178		-22.2155	-8.44661	5.32233	7.02497	-1.20237	0.229221	0.992897		-20.899	5.19275	31.2845	13.3121	0.390077	0.696479	0.998925		-57.3149	-30.3388	-3.36263	13.7633	-2.20432	0.027502	0.859824		-34.7946	-20.6637	-6.5328	7.20964	-2.86612	0.00415536	0.727611		-50.4291	-18.1425	14.1442	16.4728	-1.10136	0.27074	0.989775		-91.9449	-50.7109	-9.47678	21.0378	-2.41046	0.0159322	0.765275
chr11_118118689	8.74447	45.8316	82.9187	18.922	2.42213	0.0154297	0.708579		-78.971	3.41117	85.7934	42.0317	0.0811571	0.935317	0.998905		-42.8062	113.224	269.254	79.6073	1.42228	0.154944	0.975978		-123.279	38.0817	199.443	82.327	0.462566	0.643676	0.992296		-50.8608	33.7468	118.354	43.1671	0.78177	0.43435	1		-53.9071	139.231	332.37	98.54	1.41294	0.157673	0.980257		-21.846	224.799	471.443	125.839	1.7864	0.0740349	0.888262
chr14_77253308	11.6107	60.8788	110.147	25.1368	2.4219	0.0154395	0.708579		19.0997	128.535	237.97	55.8344	2.30208	0.0213308	0.875755		-23.259	184.082	391.424	105.786	1.74013	0.0818358	0.975978		-87.2484	127.148	341.544	109.386	1.16238	0.245081	0.972944		-29.1969	83.2243	195.645	57.3577	1.45097	0.146789	0.984873		-74.2641	182.361	438.987	130.931	1.3928	0.16368	0.981896		-170.213	157.547	485.307	167.224	0.942128	0.346127	0.971378
chr2_227648554	-47.6409	-26.3302	-5.01938	10.8728	-2.42164	0.0154505	0.708579		-26.8329	20.5031	67.839	24.151	0.848953	0.395907	0.992897		-233.002	-143.335	-53.6683	45.7483	-3.13312	0.00172958	0.602459		-138.303	-45.5734	47.1566	47.3112	-0.963269	0.335413	0.977449		-62.2612	-13.6248	35.0116	24.8145	-0.549067	0.58296	1		-230.27	-119.283	-8.29508	56.6264	-2.10649	0.035162	0.944866		-195.445	-53.6943	88.0562	72.3217	-0.742437	0.457823	0.980007
chr13_20653859	6.24593	32.7809	59.316	13.5383	2.42135	0.0154628	0.708579		-22.6325	36.2902	95.2129	30.0626	1.20716	0.227372	0.992897		-59.0428	52.739	164.521	57.0315	0.924734	0.355104	0.987361		-122.112	-6.5496	109.013	58.9603	-0.111085	0.911549	0.999509		-54.8185	5.71826	66.255	30.8861	0.18514	0.853119	1		-51.9035	86.3684	224.64	70.5469	1.22427	0.220851	0.98746		-155.306	21.3532	198.013	90.1324	0.236909	0.812727	0.996518
chr6_149863784	9.92417	52.2509	94.5776	21.5953	2.41955	0.0155396	0.710057		-103.931	-9.89367	84.1436	47.9782	-0.206212	0.836625	0.99803		-261.698	-83.5523	94.5939	90.8909	-0.919259	0.35796	0.988014		-214.877	-30.6879	153.501	93.9738	-0.326558	0.744002	0.995536		-174.09	-77.4864	19.117	49.2875	-1.57213	0.11592	0.984873		-324.474	-104.016	116.442	112.479	-0.924762	0.35509	0.992771		-427.823	-146.248	135.328	143.661	-1.01801	0.308675	0.966919
chr5_53109548	0.917085	4.83892	8.76076	2.00094	2.41833	0.015592	0.710417		-0.498587	8.21266	16.9239	4.44451	1.84782	0.0646284	0.963205		-0.176879	16.3257	32.8282	8.41966	1.93899	0.0525023	0.965478		0.83208	17.8927	34.9534	8.70442	2.05559	0.0398218	0.884525		0.315447	9.26379	18.2121	4.56548	2.02909	0.0424487	0.967352		-6.12588	14.3018	34.7295	10.4223	1.37223	0.169991	0.982544		1.3904	27.4761	53.5618	13.309	2.06447	0.0389732	0.836486
chr1_113758869	7.8893	41.7052	75.521	17.253	2.41727	0.0156374	0.710453		-52.8306	22.2866	97.4037	38.3251	0.581514	0.560894	0.997031		-107.726	34.546	176.818	72.5879	0.47592	0.634132	0.998655		-31.6148	115.495	262.605	75.0561	1.53878	0.123857	0.959741		-22.9932	54.144	131.281	39.3557	1.37576	0.168896	0.984873		-31.7632	144.333	320.428	89.8448	1.60647	0.108172	0.960275		-123.466	101.433	326.333	114.745	0.883992	0.376701	0.976002
chr15_96331801	5.49813	29.1703	52.8425	12.0776	2.41523	0.0157252	0.711133		-34.2982	18.307	70.9123	26.8394	0.682095	0.495179	0.997031		-101.347	-1.69997	97.9471	50.8403	-0.0334375	0.973326	0.998925		17.7555	120.828	223.9	52.5879	2.29763	0.0215826	0.851446		-32.1789	21.8651	75.9091	27.5735	0.792975	0.427792	1		-47.151	76.2394	199.63	62.9543	1.21103	0.225885	0.98746		-152.774	4.72615	162.226	80.357	0.0588145	0.9531	0.997474
chr4_121669729	0.519255	2.75938	4.99951	1.14292	2.41432	0.0157645	0.711133		-1.98825	2.98805	7.96436	2.53893	1.17689	0.239238	0.992897		-9.259	0.165272	9.58954	4.8083	0.0343722	0.97258	0.998925		1.72311	11.4675	21.212	4.97165	2.30659	0.0210779	0.851446		1.32887	6.44032	11.5518	2.60788	2.46956	0.013528	0.92132		-4.45703	7.21472	18.8865	5.95498	1.21155	0.225686	0.98746		4.76939	19.6682	34.5671	7.60146	2.58743	0.00966944	0.730677
chr16_20741481	1.58453	8.43168	15.2788	3.49345	2.41357	0.015797	0.711133		-6.49855	8.71235	23.9232	7.76066	1.12263	0.261595	0.992897		-5.46995	23.3463	52.1624	14.7021	1.58795	0.112298	0.975978		-16.5387	13.2581	43.0548	15.2024	0.872101	0.383153	0.980758		-21.5931	-5.96833	9.6564	7.9718	-0.74868	0.45405	1		-13.8077	21.858	57.5237	18.1968	1.2012	0.229673	0.987756		-26.0695	19.482	65.0334	23.2405	0.838275	0.401876	0.976002
chr2_86077812	0.182894	0.977499	1.7721	0.40541	2.41113	0.015903	0.711133		-1.23573	0.529497	2.29473	0.900627	0.58792	0.556586	0.997031		-3.38066	-0.0364363	3.30778	1.70623	-0.0213548	0.982963	0.998925		-2.02116	1.43638	4.89392	1.76405	0.814253	0.4155	0.980758		-0.949514	0.863645	2.6768	0.925081	0.933588	0.350516	1		-3.98771	0.151576	4.29086	2.11188	0.0717731	0.942782	0.996595		-0.348416	4.9373	10.223	2.6968	1.8308	0.0671298	0.888262
chr9_72700518	-12.2648	-6.7646	-1.26441	2.80622	-2.41057	0.0159274	0.711133		-5.97527	6.24528	18.4658	6.23498	1.00165	0.316511	0.992897		-28.2603	-5.13052	17.9992	11.8009	-0.434757	0.663739	0.998655		-39.3447	-15.4113	8.5222	12.211	-1.26209	0.206918	0.969462		-19.0824	-6.53237	6.01764	6.40307	-1.02019	0.307636	1		-45.7271	-17.0771	11.5728	14.6173	-1.16828	0.242693	0.988678		-44.8847	-8.30469	28.2753	18.6633	-0.444975	0.656337	0.99009
chr1_68446677	8.04123	43.071	78.1007	17.8723	2.40993	0.0159557	0.711133		-51.6629	26.1503	103.964	39.7007	0.658688	0.510096	0.997031		-204.757	-57.3799	89.9977	75.1926	-0.763105	0.445401	0.995246		-105.84	46.5593	198.959	77.755	0.598795	0.54931	0.986659		-57.5711	22.3388	102.249	40.7704	0.547917	0.583749	1		-39.9353	142.483	324.901	93.0705	1.53091	0.125791	0.960275		-150.998	81.9765	314.951	118.865	0.689662	0.490407	0.984906
chr4_112547222	2.01876	10.8402	19.6617	4.50075	2.40854	0.0160166	0.711133		-20.8921	-1.29648	18.2991	9.99775	-0.129677	0.896822	0.998905		-39.7067	-2.58355	34.5396	18.9404	-0.136404	0.891502	0.998925		-20.7217	17.6544	56.0306	19.5797	0.901672	0.367231	0.980709		-26.983	-6.85358	13.2758	10.2701	-0.667334	0.504559	1		-10.5122	35.4351	81.3823	23.4425	1.51158	0.130642	0.960275		3.56375	62.2378	120.912	29.9357	2.07905	0.037613	0.835384
chr7_30018924	3.48633	18.7404	33.9946	7.78271	2.40796	0.016042	0.711133		-0.241965	33.6422	67.5264	17.2878	1.946	0.0516543	0.94752		-55.0528	9.13955	73.3319	32.7512	0.27906	0.780199	0.998925		9.70605	76.0729	142.44	33.8607	2.24665	0.0246626	0.859824		-48.0097	-13.1972	21.6153	17.7615	-0.743025	0.457467	1		-32.2188	47.2259	126.671	40.533	1.16512	0.243969	0.988678		24.9046	126.359	227.814	51.7626	2.44113	0.0146414	0.758008
chr5_71126561	10.3573	55.7684	101.18	23.1689	2.40704	0.0160826	0.711133		47.1989	148.052	248.905	51.4555	2.87728	0.00401125	0.715169		-205.918	-14.8129	176.292	97.5025	-0.151923	0.879248	0.998925		-65.1508	132.41	329.971	100.796	1.31364	0.188968	0.965674		-88.2567	15.369	118.995	52.8703	0.290693	0.771286	1		-216.057	20.4885	257.034	120.687	0.169766	0.865194	0.992771		-67.5619	234.503	536.567	154.115	1.52161	0.128106	0.901929
chr11_1459159	9.00968	48.5659	88.122	20.1817	2.40643	0.0161094	0.711133		-40.7634	47.1028	134.969	44.8297	1.05071	0.293394	0.992897		-240.611	-74.1909	92.2294	84.9083	-0.873777	0.38224	0.992179		-157.201	14.8926	186.987	87.8031	0.169613	0.865314	0.999509		-118.735	-28.4995	61.7359	46.0384	-0.619036	0.535892	1		-211.185	-5.18123	200.823	105.104	-0.0492962	0.960683	0.996712		-126.99	136.084	399.159	134.222	1.01388	0.310641	0.966919
chr18_69896182	0.296867	1.60245	2.90804	0.666115	2.40567	0.0161429	0.711133		-1.58237	1.31954	4.22145	1.48057	0.89124	0.3728	0.992897		-2.68697	2.79805	8.28308	2.79848	0.999848	0.317384	0.981574		-2.19183	3.48494	9.16171	2.89631	1.20323	0.228885	0.972944		-0.286628	2.69301	5.67265	1.52022	1.77146	0.0764848	0.967352		-3.41947	3.38483	10.1891	3.47158	0.975011	0.329555	0.990114		-0.974573	7.70545	16.3855	4.42859	1.73994	0.0818703	0.888262
chr19_7869373	-71.5433	-39.4071	-7.27078	16.3961	-2.40345	0.0162413	0.7135		-28.6033	42.8102	114.224	36.4355	1.17496	0.240011	0.992897		-99.2911	35.9837	171.259	69.0178	0.521369	0.60211	0.998655		-61.8867	77.9944	217.875	71.3679	1.09285	0.27446	0.972972		-55.6218	17.7309	91.0837	37.4249	0.473774	0.635661	1		-219.073	-51.6142	115.844	85.438	-0.604113	0.545768	0.992771		-171.689	42.1354	255.96	109.094	0.386229	0.699327	0.99271
chr11_130428224	0.668803	3.63246	6.59611	1.51207	2.40231	0.0162919	0.713756		-7.01146	-0.428074	6.15532	3.35887	-0.127446	0.898588	0.998905		-1.18036	11.2874	23.7551	6.3611	1.77444	0.0759903	0.975978		-7.17339	5.72007	18.6135	6.57829	0.869536	0.384554	0.980758		-4.58755	2.17312	8.93379	3.44932	0.630014	0.528685	1		-0.866356	14.5664	29.9992	7.87387	1.84997	0.0643178	0.955816		-19.8567	-0.145877	19.565	10.0566	-0.0145056	0.988427	0.999751
chr16_30112724	7.96766	43.4509	78.9342	18.1037	2.40011	0.0163901	0.715364		-63.8366	14.9917	93.8201	40.2185	0.372757	0.709329	0.997031		-50.4808	98.8538	248.188	76.1911	1.29744	0.194478	0.975978		-94.9382	59.475	213.888	78.7823	0.754929	0.450291	0.980758		-48.1428	32.8273	113.797	41.3113	0.794633	0.426827	1		-70.3755	114.45	299.276	94.299	1.2137	0.224863	0.98746		-5.37441	230.66	466.695	120.426	1.91537	0.0554451	0.885693
chr12_56128342	-100.235	-55.163	-10.091	22.9959	-2.39882	0.0164481	0.715364		-182.178	-82.0548	18.0681	51.0831	-1.6063	0.108208	0.992897		-187.137	2.56256	192.262	96.7854	0.0264768	0.978877	0.998925		-246.564	-50.4215	145.721	100.073	-0.503849	0.614368	0.992296		-90.5706	12.282	115.135	52.4758	0.234051	0.814945	1		-264.83	-30.0478	204.734	119.787	-0.250844	0.801935	0.992771		-413.894	-114.046	185.801	152.983	-0.745481	0.455981	0.980007
chr17_16061976	3.54988	19.4206	35.2913	8.09729	2.3984	0.0164667	0.715364		-32.2372	3.01969	38.2766	17.9882	0.167871	0.866685	0.998905		-78.5638	-11.7671	55.0296	34.08	-0.34528	0.729884	0.998925		-48.3633	20.7022	89.7676	35.2375	0.587504	0.556865	0.986659		-47.783	-11.569	24.645	18.4765	-0.626145	0.53122	1		-92.9465	-10.2781	72.3904	42.1778	-0.243685	0.807475	0.992771		-97.3661	8.21685	113.8	53.8688	0.152534	0.878765	0.996518
chr16_2112730	4.11049	22.5261	40.9418	9.39574	2.39748	0.0165081	0.715364		-35.3948	5.54839	46.4915	20.8894	0.265609	0.790541	0.997031		-28.4835	49.0405	126.565	39.5531	1.23987	0.215025	0.975978		29.9387	110.085	190.231	40.891	2.69216	0.00709915	0.75543		-52.5221	-10.4736	31.5748	21.4533	-0.488207	0.625403	1		26.2125	122.138	218.064	48.9417	2.49559	0.0125749	0.85966		-72.7602	49.7718	172.304	62.5163	0.796141	0.42595	0.976002
chr19_57940847	-27.1778	-14.9412	-2.70446	6.24321	-2.39318	0.0167028	0.71724		-54.9496	-27.7845	-0.619428	13.8597	-2.00469	0.0449959	0.94752		-40.404	11.0568	62.5176	26.2555	0.421124	0.673665	0.998655		-124.034	-70.8265	-17.619	27.1467	-2.60903	0.00907992	0.802965		-48.5377	-20.6263	7.28518	14.2405	-1.44842	0.1475	0.984873		-129.426	-65.7048	-1.98357	32.5108	-2.02101	0.0432785	0.954612		-178.944	-97.5867	-16.2299	41.5086	-2.351	0.018723	0.791677
chr15_40462323	7.19558	39.8038	72.412	16.6368	2.39251	0.0167336	0.71724		-76.2109	-3.76947	68.6719	36.9599	-0.101988	0.918766	0.998905		-59.0569	78.1794	215.416	70.0185	1.11655	0.264185	0.977059		-134.723	7.18139	149.085	72.4	0.0991904	0.920987	0.999509		-97.5942	-23.1843	51.2256	37.9642	-0.610687	0.541407	1		-36.1531	133.692	303.538	86.6559	1.5428	0.12288	0.960275		-174.639	42.2943	259.227	110.68	0.382131	0.702364	0.99271
chr8_31111840	-3.75099	-2.06133	-0.371665	0.862074	-2.39113	0.0167966	0.71724		-7.60269	-3.8487	-0.0947029	1.9153	-2.00945	0.0444899	0.94752		-11.3413	-4.23507	2.87111	3.62561	-1.1681	0.242766	0.975978		-10.9013	-3.54834	3.80458	3.75149	-0.945849	0.344226	0.977449		-7.74238	-3.88986	-0.0373388	1.96557	-1.979	0.0478164	0.967352		-13.4749	-4.68226	4.11038	4.48604	-1.04374	0.296606	0.989775		-16.54	-5.30628	5.92747	5.73151	-0.925809	0.354545	0.971403
chr1_13787883	2.09717	11.6497	21.2023	4.87376	2.3903	0.0168348	0.71724		-7.92541	13.2935	34.5123	10.8259	1.22792	0.219475	0.992897		-9.09642	31.0911	71.2786	20.5038	1.51636	0.12943	0.975978		-24.9543	16.6045	58.1633	21.2035	0.783103	0.433566	0.980758		-23.5648	-1.77329	20.0182	11.1181	-0.159496	0.873278	1		-19.7063	30.0402	79.7867	25.3809	1.18358	0.236581	0.988224		-36.8289	26.7026	90.234	32.414	0.823797	0.410055	0.976002
chr3_7452559	0.265014	1.47875	2.69248	0.619251	2.38796	0.0169422	0.71724		-0.506141	2.19119	4.88851	1.37619	1.59221	0.111336	0.992897		-2.03668	3.07139	8.17945	2.60616	1.17851	0.238592	0.975978		-0.64035	4.63973	9.9198	2.69392	1.7223	0.0850156	0.950869		-0.486678	2.28432	5.05531	1.41377	1.61576	0.106146	0.984873		-3.9531	2.3709	8.6949	3.22653	0.734815	0.462452	0.992771		-0.373052	7.69668	15.7664	4.11721	1.86939	0.0615683	0.888262
chr2_233460070	0.721487	4.03548	7.34947	1.69081	2.38671	0.0169999	0.71724		2.22063	9.58133	16.942	3.75546	2.55131	0.010732	0.834844		-9.55151	4.39575	18.343	7.11595	0.617732	0.536752	0.998655		-17.5832	-3.16291	11.2573	7.35727	-0.429903	0.667266	0.994179		-3.49263	4.06928	11.6312	3.85812	1.05473	0.291548	1		-13.454	3.80926	21.0725	8.80777	0.432489	0.665386	0.992771		-20.0944	1.95245	23.9993	11.2484	0.173576	0.862199	0.996518
chr1_149905827	4.24586	23.7816	43.3173	9.96721	2.38598	0.0170335	0.71724		-86.694	-43.3035	0.0869988	22.138	-1.95607	0.0504569	0.94752		-123.76	-41.5726	40.6144	41.9321	-0.991425	0.321478	0.982971		-70.5349	14.449	99.4328	43.3591	0.333239	0.738954	0.995536		-53.2592	-8.6944	35.8704	22.7371	-0.382387	0.702174	1		-49.7891	51.9472	153.683	51.9063	1.00079	0.316929	0.989775		-159.727	-29.8051	100.117	66.2866	-0.44964	0.65297	0.99009
chr9_95506377	-30.824	-16.9198	-3.01552	7.094	-2.38508	0.0170754	0.71724		-25.0892	5.8075	36.7042	15.7636	0.368411	0.712567	0.997031		-64.8531	-6.32346	52.2061	29.862	-0.211756	0.832298	0.998925		-65.2826	-4.75302	55.7765	30.8824	-0.153907	0.877683	0.999509		-29.1803	2.56471	34.3097	16.1964	0.15835	0.874181	1		-108.277	-35.8646	36.5481	36.9453	-0.97075	0.331673	0.990491		-95.487	-2.97458	89.5378	47.2002	-0.0630205	0.94975	0.997474
chr10_103605688	-38.8068	-21.3009	-3.7951	8.93156	-2.38491	0.0170834	0.71724		-46.1081	-7.22183	31.6644	19.8399	-0.364005	0.715854	0.997031		-121.105	-47.4428	26.2192	37.5826	-1.26236	0.206819	0.975978		-139.557	-63.4379	12.6816	38.8365	-1.63346	0.102372	0.955177		-55.7302	-15.782	24.1661	20.3817	-0.774323	0.43874	1		-137.083	-45.9205	45.2418	46.5114	-0.987296	0.323498	0.989998		-199.052	-82.6634	33.7252	59.3819	-1.39206	0.163903	0.921033
chr11_83248297	-2.14989	-1.18007	-0.210244	0.494807	-2.3849	0.0170837	0.71724		-4.0712	-1.91706	0.237073	1.09905	-1.74429	0.081108	0.992897		-9.54216	-5.46271	-1.38325	2.08135	-2.62459	0.00867526	0.823379		-9.54086	-5.32232	-1.10378	2.15232	-2.47283	0.0134047	0.83043		-2.22752	-0.0151508	2.19722	1.12876	-0.0134225	0.989291	1		-6.87058	-1.81994	3.23069	2.57685	-0.706266	0.480023	0.992771		-12.7325	-6.28304	0.166387	3.29052	-1.90943	0.0562061	0.887332
chr5_11110877	-83.8362	-46.0053	-8.17444	19.3015	-2.38351	0.0171482	0.71724		-34.1148	49.9206	133.956	42.8752	1.16432	0.244293	0.992897		-191.02	-31.8164	127.387	81.2263	-0.391701	0.695279	0.998925		-210.233	-45.6433	118.946	83.9743	-0.543539	0.586759	0.991856		-91.4802	-5.15228	81.1757	44.0449	-0.116978	0.906877	1		-212.64	-15.5801	181.48	100.541	-0.154963	0.87685	0.993544		-327.727	-76.0705	175.586	128.396	-0.592467	0.553538	0.986668
chr14_100239182	15.3213	86.252	157.183	36.1891	2.38337	0.0171551	0.71724		-188.427	-30.8501	126.726	80.3962	-0.383726	0.701182	0.997031		-143.946	154.578	453.101	152.308	1.0149	0.310152	0.981574		-373.872	-65.1987	243.475	157.486	-0.413996	0.678877	0.99429		-77.5718	84.2841	246.14	82.5795	1.02064	0.307424	1		-304.03	65.4494	434.929	188.51	0.347194	0.728446	0.992771		-389.24	82.6403	554.521	240.755	0.343254	0.731407	0.995596
chr11_18090326	0.508374	2.86279	5.2172	1.20123	2.38321	0.0171624	0.71724		-6.78964	-1.56044	3.66877	2.66796	-0.584879	0.558629	0.997031		-12.4028	-2.50229	7.39821	5.05127	-0.495377	0.620334	0.998655		-8.19578	2.04084	12.2775	5.22277	0.390758	0.695976	0.995206		-8.04331	-2.67154	2.70023	2.7407	-0.974764	0.329677	1		-8.84654	3.41771	15.682	6.25727	0.546199	0.584929	0.992771		-5.2413	10.4163	26.0739	7.98858	1.3039	0.192267	0.940803
chr21_32601949	4.66373	26.2894	47.9151	11.0335	2.38269	0.0171868	0.71724		-49.2762	-1.23706	46.8021	24.5098	-0.0504721	0.959746	0.998928		-80.2634	10.7428	101.749	46.4318	0.231368	0.817029	0.998925		-85.2445	8.8455	102.935	48.0051	0.184262	0.853808	0.999509		-17.9613	31.3811	80.7235	25.1747	1.24653	0.212569	0.991027		33.2849	145.908	258.532	57.461	2.53926	0.0111087	0.85966		-1.60453	142.247	286.099	73.3938	1.93814	0.0526064	0.873569
chr1_112509401	11.8078	66.797	121.786	28.0557	2.38087	0.0172718	0.71724		-101.237	20.914	143.065	62.3218	0.335581	0.737187	0.997031		-344.078	-112.73	118.618	118.035	-0.955061	0.339547	0.983881		-184.546	54.6887	293.924	122.059	0.448052	0.654115	0.992296		-88.4196	37.0211	162.462	64.0004	0.578451	0.56296	1		-358.204	-71.8294	214.545	146.109	-0.491614	0.622992	0.992771		-436.231	-70.5086	295.214	186.593	-0.377873	0.705525	0.992765
chr9_83372965	-5.69497	-3.12339	-0.551819	1.31203	-2.38058	0.0172852	0.71724		-10.0975	-4.38169	1.3341	2.91622	-1.50252	0.132962	0.992897		-9.26704	1.56411	12.3953	5.5261	0.28304	0.777146	0.998925		-18.5158	-7.32617	3.86344	5.70898	-1.28327	0.199398	0.969244		-7.74433	-1.87237	3.99959	2.9959	-0.624979	0.531985	1		-20.2869	-6.89111	6.50468	6.83459	-1.00827	0.313325	0.989775		-31.3442	-14.2311	2.88203	8.73117	-1.62991	0.10312	0.888262
chr1_11676922	10.1154	57.3288	104.542	24.0884	2.37993	0.0173159	0.71724		-23.1211	81.7497	186.62	53.5055	1.52787	0.126544	0.992897		-238.671	-40.033	158.605	101.346	-0.395014	0.692833	0.998925		-150.37	55.0348	260.44	104.798	0.525149	0.599479	0.992296		-49.26	58.4399	166.14	54.9489	1.06353	0.287541	1		-35.4556	210.404	456.264	125.439	1.67735	0.0934746	0.955816		-183.583	130.419	444.421	160.205	0.814074	0.415603	0.976002
chr15_25721544	-1.34399	-0.736854	-0.129714	0.309766	-2.37875	0.0173715	0.717677		-3.1494	-1.80056	-0.451714	0.688186	-2.61638	0.00888665	0.787682		-1.7726	0.781248	3.33509	1.30298	0.599584	0.548783	0.998655		-3.94666	-1.30895	1.32875	1.34577	-0.972644	0.33073	0.977449		-1.76526	-0.378257	1.00875	0.707655	-0.534522	0.592981	1		-4.73082	-1.57057	1.58969	1.61237	-0.97407	0.330022	0.990114		-6.2748	-2.23577	1.80326	2.06073	-1.08494	0.277948	0.95917
chr22_38521539	-1.1276	-0.618057	-0.10851	0.259973	-2.37739	0.0174357	0.717841		-1.80565	-0.673596	0.458455	0.577577	-1.16625	0.243515	0.992897		-3.20434	-1.05956	1.08522	1.09427	-0.968278	0.332906	0.983787		-3.69616	-1.47937	0.737412	1.13101	-1.30801	0.190871	0.965674		-1.62307	-0.459356	0.704357	0.593731	-0.773677	0.439122	1		-1.67436	0.977097	3.62855	1.35278	0.722287	0.470118	0.992771		-4.28733	-0.896722	2.49389	1.7299	-0.518366	0.604203	0.989751
chr1_95150193	0.966043	5.5093	10.0526	2.31799	2.37676	0.0174655	0.717841		-11.7762	-1.68394	8.40828	5.14909	-0.327036	0.743641	0.997031		-5.4378	13.6758	32.7893	9.75182	1.40238	0.160801	0.975978		-5.42813	14.3366	34.1013	10.084	1.42171	0.15511	0.962685		-8.28803	2.07606	12.4401	5.2878	0.392613	0.694605	1		-26.4375	-2.7769	20.8837	12.0718	-0.230033	0.818066	0.992771		-23.4453	6.77096	36.9873	15.4165	0.439203	0.660515	0.99009
chr8_23434532	-20.7963	-11.3944	-1.99246	4.79689	-2.37537	0.0175316	0.718067		-43.762	-22.8785	-1.99496	10.6548	-2.14723	0.0317746	0.936211		-73.6139	-34.0527	5.50845	20.1843	-1.68709	0.0915856	0.975978		-94.0442	-53.1429	-12.2417	20.868	-2.54662	0.010877	0.827169		-42.551	-21.0969	0.357112	10.9459	-1.92737	0.0539329	0.967352		-96.7376	-47.7744	1.18878	24.9812	-1.91241	0.0558232	0.955816		-110.072	-47.5368	14.9981	31.9056	-1.48992	0.136245	0.904939
chr1_101021818	-1.41495	-0.775072	-0.13519	0.32647	-2.3741	0.017592	0.718067		-1.10607	0.315406	1.73688	0.725244	0.434897	0.663637	0.997031		-3.79729	-1.10453	1.58823	1.37386	-0.803963	0.421418	0.994387		-3.17299	-0.391753	2.38949	1.419	-0.276077	0.782489	0.99836		-0.858116	0.602304	2.06272	0.745112	0.80834	0.418895	1		-2.10522	1.22835	4.56193	1.7008	0.722219	0.47016	0.992771		-1.87394	2.38203	6.63799	2.17141	1.097	0.272644	0.95818
chr16_75599075	-2.09362	-1.1465	-0.199385	0.483223	-2.37261	0.0176627	0.718067		-0.753535	1.35007	3.45366	1.07327	1.2579	0.208426	0.992897		-5.18247	-1.20001	2.78246	2.03187	-0.590592	0.554794	0.998655		-4.28139	-0.159554	3.96229	2.10298	-0.0758703	0.939522	0.999868		-2.98478	-0.824173	1.33643	1.10235	-0.747651	0.45467	1		-7.78744	-2.85202	2.08339	2.51807	-1.13262	0.257373	0.989775		-7.35561	-1.05437	5.24687	3.21492	-0.327961	0.742941	0.996518
chr3_50380069	3.85125	22.1898	40.5284	9.35642	2.37162	0.0177105	0.718067		-9.33372	31.398	72.1296	20.7815	1.51086	0.130823	0.992897		-56.2655	20.9055	98.0764	39.3729	0.53096	0.595446	0.998655		-61.7499	18.0353	97.8205	40.7067	0.443053	0.657727	0.993121		11.3489	53.1903	95.0317	21.3476	2.49162	0.012716	0.909815		-40.764	54.7595	150.283	48.7365	1.12358	0.26119	0.989775		-85.1509	36.8568	158.864	62.2488	0.592088	0.553792	0.986668
chr2_222293936	-4.91123	-2.68859	-0.46596	1.134	-2.3709	0.0177448	0.718067		-5.68481	-0.745093	4.19463	2.52026	-0.295641	0.767504	0.997031		-4.57116	4.78681	14.1448	4.77447	1.00258	0.316062	0.981574		-14.9316	-5.25932	4.41293	4.93482	-1.06576	0.286534	0.974894		-5.21594	-0.142887	4.93017	2.58829	-0.0552052	0.955975	1		-17.1286	-5.54824	6.03211	5.90834	-0.939052	0.347704	0.992771		-8.04435	6.74524	21.5348	7.54571	0.893918	0.371366	0.973969
chr8_84529273	4.96283	28.7279	52.493	12.125	2.3693	0.0178216	0.718067		-85.2239	-32.4319	20.36	26.9347	-1.2041	0.228552	0.992897		-12.8197	87.1783	187.176	51.0194	1.70873	0.0875012	0.975978		9.76297	113.154	216.546	52.7507	2.14508	0.0319466	0.868575		-35.7471	18.4873	72.7217	27.6706	0.66812	0.504057	1		36.2976	160.051	283.804	63.1394	2.53488	0.0112486	0.85966		-180.946	-22.8669	135.212	80.6525	-0.283523	0.776776	0.996518
chr1_93183496	-54.3111	-29.71	-5.10901	12.5515	-2.36704	0.0179309	0.718067		-54.7556	-0.107658	54.5403	27.8816	-0.00386126	0.996919	0.999893		-107.62	-4.11762	99.3849	52.8074	-0.0779743	0.937848	0.998925		-127.219	-20.1912	86.8365	54.606	-0.369761	0.71156	0.995206		-54.4836	1.63561	57.7548	28.6323	0.0571248	0.954446	1		-217.722	-89.6106	38.5008	65.3629	-1.37097	0.170385	0.982544		-280.394	-116.794	46.8062	83.4693	-1.39924	0.161741	0.920749
chr4_73258457	24.2099	140.806	257.401	59.4876	2.36697	0.0179342	0.718067		-152.485	106.519	365.523	132.145	0.806075	0.4202	0.997031		-223.099	267.554	758.207	250.333	1.06879	0.285163	0.977059		-308.334	198.929	706.192	258.808	0.768637	0.442109	0.980758		-134.123	131.933	397.99	135.743	0.971933	0.331084	1		-368.943	238.388	845.719	309.863	0.769335	0.441694	0.992771		-186.481	589.085	1364.65	395.697	1.48873	0.136559	0.904939
chr15_88848128	4.52651	26.3489	48.1712	11.1339	2.36655	0.0179546	0.718067		-80.5226	-32.0356	16.4515	24.7383	-1.29498	0.195328	0.992897		-135.013	-43.1697	48.6735	46.8587	-0.921272	0.356908	0.988014		-86.2212	8.74165	103.705	48.4505	0.180424	0.856819	0.999509		-63.3651	-13.5596	36.246	25.411	-0.53361	0.593612	1		-83.1043	30.5741	144.253	57.9992	0.527148	0.598091	0.992771		-154.597	-9.40592	135.785	74.0771	-0.126975	0.89896	0.997474
chr17_18672676	5.98341	34.9481	63.9127	14.7779	2.36489	0.0180355	0.718067		-48.8331	15.5381	79.9093	32.8424	0.47311	0.636135	0.997031		-72.8417	49.1119	171.065	62.2212	0.789311	0.429931	0.994387		-24.5385	101.581	227.7	64.3465	1.57865	0.114416	0.958201		-32.7705	33.3584	99.4874	33.7392	0.988713	0.322803	1		40.462	191.453	342.445	77.0365	2.48523	0.0129467	0.85966		-32.3894	160.431	353.251	98.3778	1.63076	0.10294	0.888262
chr19_42724040	-30.4443	-16.6438	-2.84335	7.04107	-2.36382	0.0180874	0.718067		-46.4579	-15.7868	14.8844	15.6485	-1.00883	0.313054	0.992897		-51.9009	6.1836	64.2681	29.635	0.208659	0.834714	0.998925		-53.128	6.91325	66.9545	30.6333	0.225678	0.821452	0.999509		-20.0932	11.453	42.9991	16.095	0.711587	0.476721	1		-108.297	-36.317	35.6631	36.7245	-0.988903	0.32271	0.989998		-106.433	-14.4896	77.4534	46.9097	-0.308884	0.75741	0.996518
chr10_47706150	3.52163	20.6748	37.828	8.75162	2.3624	0.0181572	0.718067		-19.5137	18.5879	56.6895	19.4396	0.956187	0.338978	0.992897		43.4803	115.628	187.775	36.8099	3.14121	0.00168251	0.602459		31.2009	105.811	180.421	38.0664	2.77964	0.00544187	0.75543		-17.5676	21.5615	60.6907	19.9639	1.08003	0.28013	1		70.1461	159.443	248.74	45.5596	3.49965	0.000465862	0.537715		34.3819	148.444	262.506	58.1949	2.55081	0.0107474	0.736868
chr19_39830568	-146.039	-79.8163	-13.5936	33.7871	-2.36233	0.0181605	0.718067		-156.078	-8.96678	138.144	75.0565	-0.119467	0.904905	0.998905		-222.023	56.6782	335.379	142.194	0.398596	0.690191	0.998925		-456.105	-167.964	120.177	147.011	-1.14253	0.253234	0.972972		-157.006	-5.89884	145.209	77.0956	-0.0765132	0.939011	1		-516.343	-171.394	173.555	175.994	-0.973858	0.330127	0.990114		-694.094	-253.562	186.971	224.762	-1.12814	0.259262	0.956397
chr12_70635586	-9.19128	-5.02205	-0.852813	2.12716	-2.36092	0.0182299	0.718067		-16.0197	-6.76054	2.49863	4.72407	-1.43108	0.152406	0.992897		-7.42174	10.1265	27.6748	8.95321	1.13105	0.258033	0.976723		-24.1646	-6.01912	12.1263	9.25788	-0.650162	0.515588	0.986659		-10.3501	-0.833981	8.68215	4.85517	-0.171772	0.863617	1		-23.3525	-1.63058	20.0913	11.0826	-0.147129	0.88303	0.993615		-29.7195	-1.97529	25.7689	14.1552	-0.139546	0.889019	0.996518
chr7_99394780	-1.80935	-0.98846	-0.167568	0.418822	-2.36009	0.0182703	0.718067		-3.17328	-1.3515	0.47028	0.929479	-1.45404	0.145936	0.992897		-4.13089	-0.679307	2.77227	1.76101	-0.385749	0.699683	0.998925		-6.71462	-3.14611	0.422402	1.82067	-1.728	0.0839889	0.950869		-1.92888	-0.0568722	1.81514	0.955108	-0.0595453	0.952518	1		-7.97563	-3.70025	0.575129	2.18131	-1.69634	0.0898218	0.955816		-7.98862	-2.53113	2.92637	2.78444	-0.909027	0.363336	0.972018
chr8_109563578	-2.34366	-1.28033	-0.217004	0.542514	-2.36	0.018275	0.718067		-3.50029	-1.13792	1.22445	1.20529	-0.944105	0.345116	0.992897		-1.94398	2.52634	6.99665	2.28077	1.10767	0.268006	0.977059		-6.29035	-1.66731	2.95573	2.3587	-0.706878	0.479642	0.984026		-1.30027	1.12401	3.5483	1.23688	0.908749	0.363483	1		-4.23367	1.30668	6.84703	2.82671	0.462263	0.643893	0.992771		-11.7397	-4.6708	2.39811	3.60658	-1.29508	0.195294	0.944031
chr11_110624271	-38.273	-20.9079	-3.54276	8.85975	-2.35987	0.0182812	0.718067		-41.6261	-3.07312	35.4798	19.6699	-0.156235	0.875848	0.998905		-120.124	-47.1417	25.8405	37.2358	-1.26603	0.205502	0.975978		-87.4409	-11.9483	63.5443	38.5166	-0.310212	0.7564	0.995752		-61.9281	-22.3316	17.2649	20.2023	-1.1054	0.268986	1		-118.584	-28.1528	62.2783	46.1383	-0.610182	0.541741	0.992771		-161.728	-46.284	69.16	58.9	-0.785806	0.431981	0.976002
chr1_14924583	2.16846	12.7975	23.4265	5.42297	2.35987	0.0182815	0.718067		-15.8171	7.79354	31.4041	12.0462	0.64697	0.517651	0.997031		-16.2446	28.4723	73.1892	22.8147	1.24798	0.212039	0.975978		-22.9463	23.2949	69.5361	23.5925	0.987389	0.323452	0.977449		1.44483	25.6886	49.9325	12.3693	2.07681	0.0378193	0.967352		-23.7281	31.6241	86.9764	28.2409	1.1198	0.2628	0.989775		-36.9578	33.732	104.422	36.0662	0.93528	0.349644	0.971403
chr2_218455511	0.251985	1.5061	2.76021	0.639854	2.35382	0.0185818	0.725241		-2.22317	0.564831	3.35283	1.42245	0.397084	0.691306	0.997031		-2.55993	2.71886	7.99765	2.69326	1.00951	0.312732	0.981574		-1.44935	4.00801	9.46537	2.78437	1.43947	0.150018	0.962685		-1.17487	1.68532	4.54551	1.45928	1.1549	0.248133	1		6.26276	12.7948	19.3267	3.33265	3.83922	0.000123428	0.328051		-4.30451	4.04089	12.3863	4.25786	0.949042	0.342599	0.970663
chr14_73261396	3.06378	18.3233	33.5829	7.78549	2.35352	0.0185964	0.725241		-34.5188	-0.633726	33.2514	17.2883	-0.0366563	0.970759	0.998928		-35.7556	28.4576	92.6709	32.7619	0.868621	0.385054	0.992548		-50.2845	16.1335	82.5516	33.8868	0.476101	0.634002	0.992296		-48.3474	-13.5412	21.2651	17.7583	-0.762526	0.445746	1		-52.9821	26.4955	105.973	40.5498	0.653406	0.513494	0.992771		-144.413	-42.9617	58.4896	51.7609	-0.830004	0.406537	0.976002
chr6_122781292	-19.0208	-10.3779	-1.73494	4.40966	-2.35344	0.0186006	0.725241		-6.67973	12.5166	31.7129	9.79404	1.27798	0.201256	0.992897		-45.2626	-8.9002	27.4622	18.5522	-0.479738	0.631414	0.998655		-50.4485	-12.8564	24.7357	19.1796	-0.670316	0.502656	0.986659		-26.1109	-6.38781	13.3352	10.0628	-0.634795	0.525562	1		-62.4704	-17.4594	27.5516	22.9648	-0.760269	0.447094	0.992771		-86.7754	-29.2907	28.1941	29.329	-0.998694	0.317943	0.968711
chr12_120903911	5.02568	30.1741	55.3225	12.8308	2.35169	0.0186884	0.725889		-33.3238	22.5438	78.4113	28.5038	0.790902	0.429001	0.997031		-38.4327	67.4063	173.245	53.9995	1.24828	0.21193	0.975978		30.958	140.377	249.796	55.826	2.51454	0.0119186	0.827393		-76.3955	-19.0088	38.3778	29.2789	-0.649234	0.516187	1		-24.8343	106.154	237.142	66.8308	1.5884	0.112196	0.960275		78.5518	245.814	413.077	85.3381	2.88048	0.00397072	0.676927
chr4_3074877	-0.186899	-0.101931	-0.016963	0.043351	-2.35129	0.0187082	0.725889		-0.143301	0.045448	0.234197	0.0963004	0.47194	0.63697	0.997031		-0.684249	-0.326713	0.0308231	0.182416	-1.79103	0.0732887	0.975978		-0.767377	-0.397758	-0.0281387	0.188581	-2.10921	0.0349262	0.872861		-0.336001	-0.142122	0.0517577	0.098918	-1.43676	0.150786	0.984873		-1.10159	-0.659112	-0.216632	0.225755	-2.91959	0.00350493	0.773602		-1.23518	-0.670046	-0.104915	0.288332	-2.32387	0.0201325	0.810742
chr15_38339681	-9.13582	-4.97959	-0.823347	2.12053	-2.34827	0.0188606	0.727483		-13.6411	-4.39891	4.84326	4.71539	-0.932884	0.35088	0.992897		-28.3265	-10.8567	6.61318	8.91319	-1.21805	0.223207	0.975978		-29.2871	-11.1869	6.91328	9.2348	-1.21139	0.225747	0.972706		-17.9188	-8.4323	1.05417	4.84003	-1.7422	0.0814738	0.969847		-34.1603	-12.5133	9.13371	11.0444	-1.133	0.257214	0.989775		-42.9398	-15.2707	12.3985	14.1169	-1.08173	0.279373	0.95917
chr19_46649889	0.427283	2.60843	4.78958	1.11283	2.34396	0.0190802	0.727483		-0.796576	4.04882	8.89422	2.47214	1.63778	0.101468	0.992897		0.692322	9.87155	19.0508	4.68328	2.10783	0.0350458	0.932219		3.03571	12.5252	22.0146	4.84155	2.58701	0.00968124	0.805534		-1.44907	3.52855	8.50617	2.5396	1.38941	0.164708	0.984873		-4.15621	7.20525	18.5667	5.79667	1.243	0.213868	0.98746		0.968063	15.4775	29.9869	7.40276	2.09077	0.0365486	0.832376
chr10_5756694	-56.3027	-30.662	-5.02123	13.082	-2.34383	0.019087	0.727483		-102.219	-45.2657	11.6874	29.0577	-1.55779	0.119284	0.992897		-123.194	-15.3174	92.5593	55.0391	-0.2783	0.780782	0.998925		-147.273	-35.7221	75.8288	56.9137	-0.627654	0.530231	0.986659		-97.1559	-38.6672	19.8215	29.8412	-1.29577	0.195056	0.988683		-240.875	-107.352	26.1709	68.1239	-1.57583	0.115064	0.960275		-253.422	-82.8955	87.6313	87.0035	-0.952784	0.3407	0.969967
chr9_110366565	0.520766	3.18389	5.84702	1.35874	2.34327	0.0191155	0.727483		-4.86196	1.05415	6.97026	3.01842	0.349238	0.726911	0.997031		-10.6043	0.602513	11.8093	5.71774	0.105376	0.916077	0.998925		4.47183	16.0569	27.642	5.91075	2.71656	0.00659647	0.75543		-6.48953	-0.411932	5.66566	3.10081	-0.132846	0.894315	1		-3.41969	10.4499	24.3195	7.07631	1.47674	0.139745	0.971113		1.5458	19.2578	36.9697	9.03671	2.13106	0.0330844	0.818986
chr7_96039198	-44.8421	-24.417	-3.99185	10.421	-2.34306	0.0191264	0.727483		-32.6093	12.7545	58.1184	23.1448	0.551074	0.581583	0.997031		-61.3044	24.6338	110.572	43.846	0.561825	0.574235	0.998655		-96.277	-7.41495	81.4471	45.3378	-0.163549	0.870086	0.999509		-23.3742	23.2253	69.8247	23.7752	0.976869	0.328634	1		-122.319	-15.9548	90.4092	54.2674	-0.294004	0.768755	0.992771		-117.067	18.7902	154.647	69.3149	0.271085	0.786326	0.996518
chr10_68686663	7.09075	43.4296	79.7684	18.5402	2.34245	0.0191575	0.727483		-22.8428	57.8738	138.59	41.182	1.40532	0.159926	0.992897		-80.3687	72.5136	225.396	78.0012	0.929647	0.352554	0.987361		-77.7391	80.3513	238.442	80.6583	0.996193	0.319156	0.977449		-29.2672	53.6249	136.517	42.2919	1.26797	0.204808	0.991027		-86.4845	102.756	291.996	96.5511	1.06426	0.28721	0.989775		-58.8033	182.863	424.529	123.299	1.48308	0.138052	0.905164
chr2_97663943	0.329906	2.02154	3.71317	0.863078	2.34224	0.0191682	0.727483		-2.06846	1.69192	5.4523	1.91856	0.881872	0.377846	0.992897		-7.37569	-0.260564	6.85456	3.63017	-0.0717773	0.942779	0.998925		-5.93168	1.42675	8.78518	3.7543	0.380032	0.703922	0.995206		-2.75706	1.10681	4.97068	1.97136	0.561445	0.574494	1		-4.12174	4.69333	13.5084	4.49748	1.04355	0.296696	0.989775		-11.1953	0.0564916	11.3083	5.74073	0.00984049	0.992149	1
chr6_43139553	-103.634	-56.4134	-9.19287	24.0921	-2.34157	0.0192027	0.727483		-105.156	-0.255323	104.645	53.5205	-0.00477057	0.996194	0.999893		-462.852	-264.183	-65.514	101.362	-2.60634	0.00915159	0.838095		-253.039	-47.5765	157.886	104.828	-0.453855	0.649933	0.992296		-270.343	-162.609	-54.8742	54.9667	-2.95832	0.00309324	0.696945		-601.593	-355.712	-109.831	125.449	-2.8355	0.00457537	0.776207		-720.759	-406.723	-92.6865	160.223	-2.53849	0.0111333	0.736868
chr20_5922637	6.20248	38.0703	69.9381	16.2591	2.34148	0.0192076	0.727483		-49.5954	21.2006	91.9965	36.1204	0.586942	0.557243	0.997031		-177.171	-43.0431	91.0851	68.4328	-0.628984	0.52936	0.998655		-103.344	35.3379	174.02	70.756	0.499433	0.617474	0.992296		-73.5228	-0.795902	71.931	37.1055	-0.0214497	0.982887	1		-148.821	17.1928	183.206	84.7008	0.202983	0.839148	0.992771		-229.4	-17.3782	194.643	108.174	-0.16065	0.872369	0.996518
chr7_100792514	-216.189	-117.634	-19.0785	50.2833	-2.33942	0.0193137	0.727483		-345.759	-126.833	92.0918	111.697	-1.13552	0.256158	0.992897		-942.905	-528.242	-113.578	211.563	-2.49685	0.0125301	0.870305		-875.045	-446.245	-17.445	218.775	-2.03974	0.0413763	0.884525		-504.819	-279.93	-55.0416	114.739	-2.43971	0.014699	0.922676		-1095.07	-581.829	-68.5849	261.859	-2.22192	0.026289	0.92003		-1471.2	-815.741	-160.28	334.419	-2.43928	0.0147166	0.758008
chr17_57257142	0.738758	4.55555	8.37235	1.94734	2.33937	0.0193164	0.727483		-7.13116	1.35052	9.8322	4.32739	0.312086	0.754975	0.997031		-17.6702	-1.60503	14.4601	8.1965	-0.195819	0.844752	0.998925		-1.13991	15.4653	32.0706	8.47206	1.82545	0.0679331	0.938801		-8.62748	0.0829138	8.79331	4.44408	0.0186572	0.985115	1		-13.4408	6.44484	26.3305	10.1457	0.635226	0.525281	0.992771		-18.6087	6.77826	32.1652	12.9525	0.523316	0.600754	0.989057
chr1_15604912	-38.104	-20.7294	-3.35477	8.86459	-2.33845	0.0193642	0.727483		-20.5209	18.0733	56.6675	19.6909	0.91785	0.358697	0.992897		-102.411	-29.3132	43.7846	37.2948	-0.785986	0.431875	0.994387		-104.909	-29.3202	46.2681	38.5655	-0.760271	0.447093	0.980758		-46.0268	-6.39199	33.2428	20.2218	-0.316093	0.751932	1		-175.237	-84.7623	5.71259	46.1607	-1.83625	0.0663214	0.955816		-203.889	-88.3417	27.2055	58.9527	-1.49852	0.133998	0.902427
chr3_45458687	0.47791	2.96057	5.44323	1.26666	2.3373	0.0194237	0.727483		-4.72666	0.788864	6.30439	2.81404	0.280331	0.779223	0.997031		-12.4912	-2.04618	8.39887	5.32911	-0.383964	0.701005	0.998925		-14.2539	-3.46354	7.32683	5.5053	-0.62913	0.529264	0.986659		-3.3054	2.3569	8.01919	2.88893	0.815838	0.414593	1		-7.95101	4.98653	17.9241	6.60079	0.755446	0.449982	0.992771		-18.9059	-2.39159	14.1227	8.42565	-0.283847	0.776528	0.996518
chr5_177332173	6.92351	42.9734	79.0233	18.3928	2.33643	0.0194691	0.727483		-54.7225	25.3627	105.448	40.8598	0.620725	0.534781	0.997031		-150.267	1.44145	153.15	77.4022	0.0186229	0.985142	0.998925		-81.2854	75.5589	232.403	80.0226	0.944219	0.345058	0.977449		-56.1995	26.0659	108.331	41.9721	0.621029	0.534581	1		-142.607	45.1693	232.945	95.8042	0.471476	0.637301	0.992771		-55.9539	183.837	423.628	122.342	1.50264	0.132931	0.901929
chr6_83174415	8.76242	54.5032	100.244	23.3371	2.33547	0.0195188	0.727483		-144.501	-42.8812	58.7382	51.8466	-0.827078	0.408193	0.995412		-217.726	-25.2295	167.266	98.2122	-0.256888	0.797265	0.998925		-256.65	-57.6103	141.429	101.551	-0.567305	0.570507	0.990089		-49.3488	55.0545	159.458	53.267	1.03356	0.301343	1		-182.747	55.4545	293.656	121.531	0.456298	0.648175	0.992771		-245.099	59.2169	363.533	155.263	0.381397	0.702909	0.99271
chr14_22771505	-9.72807	-5.28812	-0.848169	2.26528	-2.33442	0.0195737	0.727483		-8.28888	1.57466	11.4382	5.03242	0.312903	0.754354	0.997031		-29.5542	-10.8683	7.81772	9.53366	-1.13999	0.254292	0.975978		-34.9902	-15.6701	3.64995	9.85718	-1.58972	0.111899	0.958201		-17.1678	-7.03662	3.09453	5.16895	-1.36132	0.173411	0.984873		-47.7757	-24.6511	-1.52643	11.7983	-2.08938	0.0366738	0.944866		-50.3451	-20.8092	8.7266	15.0693	-1.3809	0.167309	0.921033
chr2_151568420	-3.28939	-1.78775	-0.286109	0.766144	-2.33344	0.0196251	0.727483		-6.8481	-3.51015	-0.172192	1.70304	-2.06111	0.0392927	0.94752		-4.35247	1.97	8.29246	3.22575	0.61071	0.541392	0.998655		-11.0928	-4.55847	1.97587	3.33384	-1.36733	0.171522	0.965674		-2.12915	1.30381	4.73676	1.75151	0.744391	0.45664	1		-6.50719	1.3124	9.13199	3.98959	0.328956	0.742189	0.992771		-11.5702	-1.57451	8.42113	5.09982	-0.308739	0.75752	0.996518
chr16_72798720	0.612304	3.8268	7.0413	1.64005	2.33334	0.0196301	0.727483		-1.92389	5.21533	12.3546	3.64246	1.43182	0.152196	0.992897		-11.9059	1.63091	15.1677	6.90654	0.23614	0.813324	0.998925		-14.1282	-0.124675	13.8788	7.14465	-0.0174501	0.986078	1		-0.160382	7.17949	14.5194	3.74483	1.91717	0.055216	0.967352		-5.43962	11.3267	28.093	8.55423	1.3241	0.185469	0.985526		-4.91502	16.4853	37.8856	10.9185	1.50985	0.131083	0.901929
chr2_164502342	-41.0964	-22.3345	-3.57254	9.57241	-2.33321	0.019637	0.727483		-43.3233	-1.67037	39.9826	21.2515	-0.0786	0.937351	0.998905		-105.089	-26.1274	52.8339	40.2864	-0.648542	0.516635	0.998655		-60.5054	21.1426	102.791	41.6572	0.507539	0.611777	0.992296		-44.284	-1.49458	41.2949	21.8313	-0.0684604	0.945419	1		-54.7978	42.9199	140.638	49.856	0.860878	0.389305	0.992771		-176.571	-51.7966	72.9775	63.6602	-0.813641	0.41585	0.976002
chr4_101063178	4.69115	29.3588	54.0264	12.5855	2.33274	0.0196617	0.727483		-59.1746	-4.39096	50.3927	27.9508	-0.157096	0.875169	0.998905		-68.7862	35.0084	138.803	52.9564	0.661079	0.508562	0.998655		-63.679	43.6261	150.931	54.7475	0.79686	0.425532	0.980758		-30.9929	25.2799	81.5526	28.7106	0.880508	0.378584	1		-86.9948	41.4744	169.944	65.5455	0.632757	0.526892	0.992771		-208.051	-43.9543	120.143	83.7229	-0.524997	0.599585	0.989057
chr11_7963483	6.51541	41.0655	75.6157	17.6276	2.32961	0.0198266	0.728153		-96.1971	-19.4497	57.2978	39.1569	-0.496711	0.619393	0.997031		-157.907	-12.5467	132.814	74.1635	-0.169176	0.865658	0.998925		-41.946	108.358	258.662	76.6857	1.41301	0.157651	0.962685		-89.9821	-11.1667	67.6488	40.212	-0.277695	0.781247	1		-162.088	17.8434	197.774	91.8015	0.19437	0.845886	0.992771		-151.054	78.7283	308.511	117.236	0.671536	0.501879	0.985682
chr9_104799395	-1.29895	-0.70537	-0.111787	0.302849	-2.32912	0.0198529	0.728153		-3.23205	-1.91375	-0.595457	0.672601	-2.84531	0.00443689	0.715169		-3.05483	-0.556953	1.94093	1.27443	-0.437021	0.662096	0.998655		-6.17269	-3.59052	-1.00834	1.31744	-2.72538	0.00642278	0.75543		-2.44159	-1.08708	0.26743	0.691077	-1.57302	0.115713	0.984873		-5.89287	-2.80154	0.289791	1.57721	-1.77626	0.0756895	0.955816		-10.1935	-6.24638	-2.29924	2.01385	-3.10171	0.00192405	0.609183
chr2_87016274	-35.3241	-19.1765	-3.02889	8.23858	-2.32765	0.0199308	0.728153		-42.6125	-6.74047	29.1316	18.3021	-0.36829	0.712657	0.997031		-49.4276	18.5307	86.4891	34.6726	0.534449	0.593031	0.998655		-101.893	-31.6324	38.6286	35.8475	-0.882417	0.377551	0.980758		-16.6314	20.213	57.0575	18.7982	1.07526	0.282257	1		-107.892	-23.7773	60.3378	42.9158	-0.554044	0.579549	0.992771		-111.139	-3.71591	103.707	54.8078	-0.0677989	0.945946	0.997474
chr16_90102287	0.116082	0.735366	1.35465	0.315961	2.32739	0.0199443	0.728153		-0.253286	1.12238	2.49804	0.701869	1.59913	0.109793	0.992897		-1.00748	1.59883	4.20513	1.32975	1.20235	0.229227	0.975978		1.71624	4.41037	7.10449	1.37456	3.20858	0.00133394	0.545446		-0.407682	1.0054	2.41849	0.720963	1.39453	0.163157	0.984873		-0.197848	3.02767	6.25319	1.64567	1.83978	0.065801	0.955816		1.36614	5.48519	9.60423	2.10155	2.61006	0.00905253	0.730677
chr17_56913704	34.5228	218.866	403.208	94.0525	2.32706	0.0199621	0.728153		-430.785	-21.2792	388.227	208.932	-0.101847	0.918878	0.998905		-1156.06	-380.222	395.612	395.834	-0.960561	0.336773	0.983881		-1065.8	-263.694	538.414	409.238	-0.644352	0.519347	0.986659		-529.822	-109.196	311.431	214.605	-0.50882	0.610878	1		-1264.25	-304.015	656.218	489.915	-0.620547	0.534898	0.992771		-1248.6	-22.2612	1204.08	625.684	-0.035579	0.971618	0.998803
chr4_151662756	-4.08371	-2.21651	-0.34932	0.95265	-2.32668	0.0199822	0.728153		-3.23831	0.910733	5.05978	2.11686	0.430229	0.667029	0.997031		-10.9629	-3.11073	4.74148	4.00623	-0.776474	0.437469	0.994581		-14.3442	-6.22236	1.89947	4.14379	-1.50161	0.133198	0.962685		-12.5201	-8.26449	-4.0089	2.17122	-3.80638	0.000141015	0.196276		-24.9217	-15.1995	-5.47727	4.9603	-3.06422	0.00218237	0.696192		-32.2652	-19.8559	-7.44662	6.33128	-3.13616	0.00171174	0.609183
chr1_60865489	-1.62949	-0.884381	-0.139274	0.380157	-2.32636	0.0199994	0.728153		-2.32562	-0.670702	0.984219	0.844347	-0.794344	0.426995	0.997031		-6.46784	-3.33584	-0.203835	1.59796	-2.08756	0.0368376	0.933941		-6.6278	-3.38714	-0.146485	1.6534	-2.0486	0.0405016	0.884525		-3.18588	-1.48712	0.21164	0.866715	-1.71581	0.0861961	0.976495		-8.82127	-4.94275	-1.06424	1.97883	-2.49781	0.0124963	0.85966		-6.75271	-1.79917	3.15438	2.52732	-0.711887	0.476534	0.98242
chr8_109553965	-10.0272	-5.44097	-0.854751	2.33991	-2.32529	0.0200563	0.72856		-12.8563	-2.66987	7.51661	5.19718	-0.513714	0.607452	0.997031		-25.4103	-6.11675	13.1768	9.84365	-0.62139	0.534343	0.998655		-39.3752	-19.4512	0.472924	10.1653	-1.91348	0.055687	0.914793		-11.0883	-0.618353	9.85158	5.3418	-0.115757	0.907845	1		-40.8697	-16.9804	6.90882	12.1884	-1.39316	0.16357	0.981896		-52.5757	-22.071	8.43369	15.5636	-1.41812	0.156157	0.918585
chr16_3035178	0.28177	1.80597	3.33018	0.777655	2.32233	0.020215	0.731397		0.141799	3.5274	6.91301	1.72735	2.04209	0.0411426	0.94752		-9.47521	-3.06054	3.35412	3.27279	-0.935148	0.349712	0.98596		-7.3348	-0.701782	5.93124	3.38419	-0.207371	0.83572	0.999509		-2.84208	0.636092	4.11426	1.77458	0.358448	0.720008	1		-4.9114	3.02812	10.9676	4.05078	0.747541	0.454737	0.992771		-11.8501	-1.71014	8.42985	5.17347	-0.33056	0.740977	0.996518
chr5_70942569	0.502301	3.22099	5.93968	1.38709	2.32213	0.0202261	0.731397		-5.85777	0.179616	6.217	3.0803	0.0583111	0.953501	0.998905		-10.4196	1.02485	12.4693	5.83903	0.175517	0.860673	0.998925		-7.33443	4.47736	16.2891	6.02642	0.742954	0.457509	0.98089		-4.9646	1.23997	7.44453	3.1656	0.3917	0.69528	1		-10.1856	3.9801	18.1458	7.2274	0.550696	0.581842	0.992771		-2.60184	15.4741	33.55	9.22241	1.67788	0.0933708	0.888262
chr12_122622619	-4.31849	-2.34029	-0.362082	1.00929	-2.31875	0.0204086	0.733519		-7.15689	-2.76254	1.63182	2.24202	-1.23217	0.217887	0.992897		-10.5687	-2.25683	6.055	4.24073	-0.53218	0.594601	0.998655		-11.1088	-2.5008	6.10719	4.39184	-0.569421	0.56907	0.990089		-5.30041	-0.788559	3.72329	2.30197	-0.342559	0.73193	1		-19.8646	-9.5741	0.716413	5.25026	-1.82355	0.0682206	0.955816		-25.8483	-12.7022	0.443822	6.70716	-1.89383	0.0582478	0.887332
chr1_210684142	0.915197	5.92081	10.9264	2.55388	2.31836	0.02043	0.733519		-10.958	0.161254	11.2805	5.67306	0.0284244	0.977324	0.999618		-11.4876	9.57167	30.6309	10.7445	0.890842	0.373014	0.989805		-11.8547	9.92205	31.6988	11.1106	0.893027	0.371843	0.980758		-12.3799	-0.961159	10.4576	5.82589	-0.164981	0.868959	1		-12.7291	13.3385	39.406	13.2998	1.00291	0.315904	0.989775		-45.9082	-12.6175	20.6731	16.985	-0.742862	0.457565	0.980007
chr12_56232947	-30.3664	-16.4532	-2.54006	7.09855	-2.31783	0.0204587	0.733519		-22.4757	8.42705	39.3298	15.7667	0.534484	0.593006	0.997031		-105.839	-47.274	11.2915	29.8804	-1.58211	0.113625	0.975978		-107.361	-46.8384	13.6839	30.8787	-1.51685	0.129304	0.962685		-59.0567	-27.3184	4.41989	16.193	-1.68705	0.0915938	0.978985		-114.564	-42.0243	30.5148	37.0098	-1.13549	0.256169	0.989775		-184.273	-91.6707	0.931857	47.2462	-1.94028	0.0523461	0.873183
chr21_45505227	1.91207	12.3909	22.8697	5.34634	2.31764	0.0204688	0.733519		-27.1848	-3.90776	19.3692	11.876	-0.329047	0.742121	0.997031		-26.5152	17.5743	61.6638	22.4947	0.781265	0.434647	0.994387		-30.6135	14.9807	60.5748	23.2623	0.643989	0.519582	0.986659		-22.2873	1.61403	25.5154	12.1946	0.132356	0.894702	1		-2.78191	51.7936	106.369	27.8447	1.86009	0.0628725	0.955816		-65.4106	4.29249	73.9956	35.5628	0.120702	0.903927	0.997474
chr1_24666907	-59.1715	-32.047	-4.9225	13.839	-2.3157	0.0205748	0.735666		-96.3447	-36.1054	24.134	30.7344	-1.17475	0.240093	0.992897		-235.859	-121.766	-7.67378	58.2105	-2.09183	0.0364539	0.932219		-82.6726	35.3307	153.334	60.2058	0.586833	0.557316	0.986659		-90.2354	-28.363	33.5095	31.5676	-0.898483	0.368928	1		-262.211	-120.973	20.2658	72.0604	-1.67877	0.0931976	0.955816		-283.153	-102.787	77.58	92.0238	-1.11696	0.264013	0.957548
chr19_47694094	-90.4892	-48.9981	-7.50703	21.1689	-2.31462	0.0206335	0.736112		-121.671	-29.5026	62.6663	47.0249	-0.627381	0.530409	0.997031		-152.537	22.0792	196.695	89.0899	0.247831	0.804265	0.998925		-242.494	-61.9595	118.575	92.1096	-0.672672	0.501156	0.986659		-124.63	-29.9573	64.7155	48.3025	-0.620203	0.535124	1		-250.968	-34.8405	181.287	110.269	-0.315959	0.752034	0.992771		-528.467	-252.475	23.5173	140.812	-1.79299	0.0729747	0.888262
chr17_63418413	1.66781	10.9121	20.1563	4.71646	2.31361	0.0206889	0.736441		-12.6133	7.92185	28.457	10.4771	0.756109	0.449584	0.997031		-21.9795	16.9265	55.8325	19.85	0.85272	0.393815	0.993989		-9.89123	30.33	70.5511	20.521	1.478	0.139409	0.962685		-12.8824	8.21058	29.3036	10.7617	0.762942	0.445498	1		-40.8282	7.32511	55.4784	24.568	0.298156	0.765584	0.992771		-14.34	47.1532	108.646	31.3741	1.50293	0.132856	0.901929
chr19_39515578	8.14031	53.5701	98.9999	23.1785	2.3112	0.0208217	0.737242		-73.8824	27.0363	127.955	51.4891	0.525088	0.599522	0.997031		-198.687	-7.49476	183.698	97.5473	-0.076832	0.938757	0.998925		-67.9499	129.716	327.381	100.85	1.28623	0.198364	0.969244		-204.484	-100.834	2.81542	52.8826	-1.90676	0.0565516	0.967352		-123.105	113.534	350.173	120.734	0.940364	0.347031	0.992771		-128.847	173.363	475.573	154.189	1.12436	0.260861	0.957548
chr14_22908404	-6.57982	-3.56016	-0.540497	1.54064	-2.31083	0.0208425	0.737242		-13.9769	-7.27177	-0.566639	3.42098	-2.12564	0.0335336	0.936532		-16.2075	-3.50108	9.2053	6.48285	-0.540053	0.58916	0.998655		-23.5391	-10.4073	2.72443	6.69988	-1.55336	0.120337	0.958201		-13.9583	-7.06939	-0.180512	3.51473	-2.01136	0.0442876	0.967352		-31.3516	-15.6265	0.0985444	8.023	-1.94772	0.0514488	0.955816		-49.5124	-29.4308	-9.34923	10.2457	-2.8725	0.00407235	0.676927
chr7_20784425	5.50001	36.3134	67.1268	15.7211	2.30985	0.0208966	0.737242		-15.4428	53.0746	121.592	34.9579	1.51825	0.128952	0.992897		-94.1989	35.5719	165.343	66.2096	0.537262	0.591087	0.998655		-77.6994	56.5811	190.862	68.5105	0.825876	0.408875	0.980758		8.02008	78.3976	148.775	35.9069	2.18336	0.0290095	0.967352		-5.80827	154.918	315.645	82.0033	1.88917	0.058869	0.955816		-103.063	102.072	307.207	104.661	0.975268	0.329428	0.969965
chr9_4719329	-6.64942	-3.59704	-0.544661	1.55734	-2.30974	0.0209026	0.737242		-11.1086	-4.33189	2.44483	3.45751	-1.25289	0.210245	0.992897		-17.1379	-4.30359	8.53073	6.54812	-0.657224	0.511037	0.998655		-26.8896	-13.6277	-0.365821	6.76626	-2.01407	0.0440027	0.884525		-7.60202	-0.630306	6.34141	3.557	-0.177202	0.85935	1		-24.1689	-8.28317	7.60256	8.10497	-1.02199	0.306787	0.989775		-40.3225	-20.0169	0.288715	10.36	-1.93213	0.0533432	0.877879
chr21_39659735	0.62676	4.14756	7.66837	1.79633	2.30891	0.0209485	0.737242		-5.36715	2.45495	10.277	3.99086	0.615141	0.538461	0.997031		-2.50339	12.314	27.1313	7.55988	1.62886	0.103343	0.975978		4.99762	20.3164	35.6352	7.81572	2.59943	0.00933782	0.802965		-1.81484	6.21851	14.2519	4.09865	1.51721	0.129214	0.984873		-12.3047	6.03658	24.3779	9.3578	0.645085	0.518872	0.992771		-15.4995	7.92408	31.3476	11.9508	0.663059	0.507293	0.985682
chr2_233772117	-36.6635	-19.8261	-2.9888	8.59048	-2.30792	0.0210036	0.737242		-64.534	-27.1306	10.2728	19.0834	-1.42169	0.155117	0.992897		-114.005	-43.1446	27.7161	36.1534	-1.19338	0.232722	0.975978		-150.173	-76.9086	-3.64445	37.3797	-2.0575	0.0396383	0.884525		-35.0556	3.36884	41.7932	19.6043	0.171842	0.863562	1		-147.447	-59.743	27.9613	44.7471	-1.33513	0.181835	0.984627		-280.221	-168.229	-56.2365	57.1388	-2.94421	0.00323782	0.649159
chr14_92449282	-1.42219	-0.768811	-0.11543	0.333357	-2.30626	0.0210958	0.737242		-2.76257	-1.31123	0.140106	0.740478	-1.77079	0.0765955	0.987599		-3.14876	-0.39848	2.3518	1.4032	-0.283979	0.776427	0.998925		-2.20829	0.635102	3.47849	1.45071	0.437787	0.66154	0.994118		-1.55974	-0.0683291	1.42308	0.760923	-0.0897977	0.928448	1		-4.45539	-1.05203	2.35133	1.73641	-0.605863	0.544606	0.992771		-4.54298	-0.196396	4.15019	2.21764	-0.0885605	0.929431	0.997474
chr9_34372894	4.02308	26.8126	49.6022	11.6273	2.306	0.0211105	0.737242		-35.8201	14.8415	65.503	25.8477	0.574189	0.56584	0.997031		-84.1831	11.783	107.749	48.9623	0.240655	0.809822	0.998925		-41.3415	57.9114	157.164	50.6393	1.14361	0.252786	0.972972		-54.3382	-2.27521	49.7878	26.5628	-0.085654	0.931741	1		21.5064	140.321	259.135	60.6195	2.31478	0.0206252	0.906494		-33.586	118.051	269.689	77.366	1.52588	0.12704	0.901929
chr1_6554307	-93.3491	-50.4571	-7.56516	21.8837	-2.3057	0.0211275	0.737242		-82.1776	13.1002	108.378	48.6111	0.269489	0.787553	0.997031		-337.257	-156.817	23.6233	92.0614	-1.7034	0.0884939	0.975978		-340.52	-153.93	32.6595	95.1988	-1.61693	0.105893	0.955177		-159.129	-61.2889	36.5513	49.9185	-1.22778	0.21953	0.995971		-359.362	-135.998	87.3661	113.961	-1.19337	0.232725	0.987756		-506.494	-221.249	63.9961	145.533	-1.52026	0.128445	0.901929
chr13_52643187	4.58164	30.8016	57.0215	13.3775	2.30249	0.0213076	0.741906		-71.3726	-13.1259	45.1207	29.7177	-0.441687	0.658716	0.997031		-155.925	-45.5825	64.76	56.2972	-0.809676	0.418126	0.994387		-84.9526	29.1446	143.242	58.2128	0.500655	0.616614	0.992296		-39.2555	20.574	80.4035	30.5253	0.674	0.500311	1		-131.411	5.12848	141.668	69.663	0.0736185	0.941314	0.996595		-52.8669	121.539	295.944	88.9824	1.36587	0.171979	0.921033
chr2_151630674	-21.2324	-11.4533	-1.67433	4.98929	-2.29558	0.0216997	0.752494		-20.4613	1.29274	23.0468	11.099	0.116474	0.907277	0.998905		-85.8654	-44.7312	-3.597	20.9868	-2.13139	0.0330568	0.931372		-26.9368	15.6457	58.2283	21.7258	0.720146	0.471435	0.983341		-37.088	-14.705	7.67792	11.4199	-1.28767	0.197861	0.988683		-105.537	-54.5335	-3.52965	26.0224	-2.09564	0.0361142	0.944866		-129.036	-63.9187	1.19911	33.2234	-1.92391	0.0543661	0.878396
chr16_30116560	-25.7269	-13.8767	-2.02651	6.04603	-2.29518	0.0217227	0.752494		-34.0372	-7.71538	18.6065	13.4295	-0.574509	0.565623	0.997031		-102.812	-52.9625	-3.11292	25.4335	-2.08239	0.0373064	0.936941		-59.4753	-7.92164	43.632	26.3029	-0.30117	0.763285	0.996347		-60.3805	-33.3535	-6.32647	13.7893	-2.4188	0.015572	0.922676		-126.262	-64.5946	-2.92727	31.4629	-2.05304	0.0400688	0.944866		-173.474	-94.7235	-15.973	40.1789	-2.35755	0.0183961	0.791677
chr8_140532163	-16.5796	-8.93993	-1.30028	3.89778	-2.2936	0.0218137	0.752494		-20.156	-3.18476	13.7865	8.65881	-0.367806	0.713018	0.997031		-25.7032	6.44505	38.5933	16.4022	0.392939	0.694364	0.998925		-19.0809	14.1594	47.3997	16.9593	0.834901	0.403773	0.980758		-18.6898	-1.25533	16.1792	8.89516	-0.141125	0.887772	1		-45.553	-5.76346	34.0261	20.3008	-0.283903	0.776485	0.992771		-53.7764	-2.95993	47.8565	25.9267	-0.114165	0.909107	0.997474
chr12_56421041	3.101	21.3311	39.5612	9.30107	2.2934	0.0218248	0.752494		-24.9373	15.5609	56.059	20.6623	0.753103	0.451388	0.997031		-30.6106	46.112	122.835	39.1442	1.178	0.238795	0.975978		66.9365	146.238	225.539	40.4597	3.6144	0.000301047	0.342914		-37.384	4.21576	45.8155	21.2244	0.198628	0.842554	1		-2.38464	92.565	187.515	48.4437	1.91078	0.0560335	0.955816		-81.808	39.4688	160.746	61.8759	0.63787	0.523558	0.985962
chr12_48923149	-2.33763	-1.26012	-0.182602	0.549753	-2.29215	0.0218968	0.752494		-3.52229	-1.12756	1.26717	1.2218	-0.922867	0.356077	0.992897		-7.72767	-3.19053	1.34661	2.31487	-1.37828	0.168117	0.975978		-7.89806	-3.20895	1.48016	2.3924	-1.34131	0.17982	0.965674		-3.99002	-1.53058	0.928859	1.25482	-1.21977	0.222554	0.996717		-9.29649	-3.68242	1.93166	2.86432	-1.28562	0.198577	0.985526		-15.4593	-8.29357	-1.12784	3.65599	-2.26849	0.0232993	0.818986
chr17_75668593	3.12757	21.5841	40.0406	9.41659	2.29213	0.0218979	0.752494		-31.0898	9.90967	50.9092	20.9181	0.473736	0.635688	0.997031		-95.9902	-18.3119	59.3663	39.6318	-0.462052	0.644044	0.998655		-63.5375	16.7702	97.0779	40.9733	0.409295	0.682323	0.99429		-44.4984	-2.3849	39.7286	21.4865	-0.110995	0.91162	1		-44.8201	51.3165	147.453	49.0493	1.04622	0.295458	0.989775		-123.991	-1.20924	121.572	62.6436	-0.0193036	0.984599	0.999421
chr7_130494859	-16.4147	-8.84419	-1.27366	3.86251	-2.28975	0.0220358	0.752494		-11.9916	4.82602	21.6436	8.58042	0.562446	0.573812	0.997031		-6.64458	25.2106	57.0658	16.2526	1.55117	0.120861	0.975978		-49.2839	-16.3446	16.5948	16.8058	-0.972556	0.330774	0.977449		-19.9612	-2.68446	14.5923	8.81466	-0.304545	0.760712	1		-68.6163	-29.1892	10.2379	20.1159	-1.45105	0.146765	0.977805		-41.7036	8.65288	59.0094	25.6921	0.336792	0.736274	0.996518
chr8_104490938	-42.4491	-22.8673	-3.28537	9.99076	-2.28884	0.0220886	0.752494		-53.2945	-9.79399	33.7065	22.1941	-0.441287	0.659005	0.997031		-122.551	-40.1508	42.2493	42.0409	-0.955042	0.339556	0.983881		-123.118	-37.917	47.2841	43.4699	-0.872257	0.383068	0.980758		-86.309	-41.6254	3.05807	22.7977	-1.82586	0.0678713	0.967352		-203.257	-101.28	0.696337	52.029	-1.94662	0.0515807	0.955816		-221.954	-91.7093	38.5354	66.4514	-1.3801	0.167557	0.921033
chr20_36436114	-170.431	-91.7983	-13.1658	40.1186	-2.28817	0.0221275	0.752494		-145.632	29.0494	203.731	89.1234	0.325946	0.744465	0.997031		-648.392	-317.496	13.4002	168.825	-1.88063	0.0600228	0.975444		-650.663	-308.543	33.5774	174.551	-1.76764	0.0771218	0.9497		-307.226	-127.809	51.609	91.5396	-1.39621	0.162651	0.984873		-712.562	-302.979	106.604	208.971	-1.44986	0.147097	0.977805		-1176.72	-653.705	-130.691	266.844	-2.44977	0.0142948	0.758008
chr11_9574970	10.738	74.9114	139.085	32.7415	2.28796	0.0221396	0.752494		-91.6593	51.0228	193.705	72.797	0.700892	0.48337	0.997031		-100.726	169.418	439.562	137.828	1.2292	0.218998	0.975978		-1.37661	278.06	557.497	142.57	1.95034	0.0511351	0.909276		-34.2243	112.293	258.81	74.7537	1.50217	0.133053	0.984873		-157.119	177.454	512.027	170.7	1.03956	0.298543	0.989775		-238.179	188.973	616.125	217.935	0.867107	0.385883	0.976002
chr3_39146751	11.6439	81.3275	151.011	35.5529	2.28751	0.0221662	0.752494		-77.7206	77.0767	231.874	78.9782	0.975924	0.329102	0.992897		-192.263	100.988	394.239	149.618	0.674971	0.499694	0.998655		-270.607	32.6055	335.818	154.7	0.210766	0.83307	0.999509		-158.162	0.845425	159.853	81.1263	0.0104211	0.991685	1		-252.475	110.514	473.503	185.198	0.596732	0.550687	0.992771		-166.796	296.758	760.313	236.507	1.25475	0.209569	0.944729
chr2_43291779	2.87458	20.0926	37.3105	8.78468	2.28723	0.0221826	0.752494		-53.0688	-14.8239	23.421	19.5127	-0.759705	0.447431	0.997031		-65.222	7.25094	79.7238	36.976	0.196099	0.844533	0.998925		-63.0528	11.8656	86.784	38.2237	0.310426	0.756237	0.995752		-25.7269	13.5652	52.8572	20.0469	0.67667	0.498616	1		-62.1837	27.5069	117.197	45.7605	0.601106	0.54777	0.992771		-42.5093	72.0227	186.555	58.4347	1.23253	0.21775	0.944729
chr1_44008629	5.39383	37.7834	70.1729	16.5253	2.2864	0.0222309	0.752494		-115.362	-43.3961	28.5694	36.7171	-1.1819	0.237244	0.992897		-204.047	-67.795	68.4571	69.5164	-0.975238	0.329442	0.983787		-107.748	33.1444	174.037	71.8838	0.461084	0.644739	0.992296		-110.22	-36.3262	37.5676	37.7009	-0.963536	0.335279	1		-174.154	-5.45888	163.236	86.069	-0.0634244	0.949429	0.996595		-94.0828	121.303	336.69	109.891	1.10385	0.269657	0.957729
chr15_74826898	4.00192	28.1378	52.2736	12.3142	2.28498	0.0223138	0.752494		-44.9954	8.63378	62.263	27.3618	0.315541	0.752351	0.997031		-149.604	-48.0012	53.6011	51.8379	-0.925987	0.354453	0.987361		-113.718	-8.70273	96.3125	53.5792	-0.162427	0.870969	0.999509		-5.31666	49.7599	104.836	28.1003	1.7708	0.0765945	0.967352		-138.206	-12.4972	113.212	64.1372	-0.194851	0.84551	0.992771		-97.1811	63.3669	223.915	81.9123	0.773595	0.439171	0.976722
chr6_72622399	4.20618	29.6136	55.0211	12.963	2.28448	0.0223435	0.752494		-54.788	1.6542	58.0964	28.797	0.0574436	0.954192	0.998905		-19.7041	87.2046	194.113	54.5452	1.59876	0.109875	0.975978		-77.8605	32.6892	143.239	56.4029	0.579565	0.562208	0.988887		-54.9234	3.05918	61.0418	29.583	0.10341	0.917637	1		-70.5382	61.7883	194.115	67.5135	0.915199	0.360087	0.992771		-89.2865	79.7111	248.709	86.2233	0.924473	0.35524	0.971681
chr6_100393946	3.93894	27.8016	51.6643	12.1748	2.28353	0.0223991	0.752494		-39.5758	13.4458	66.4674	27.0518	0.497039	0.619162	0.997031		-60.7861	39.6432	140.072	51.2394	0.773685	0.439117	0.99503		-109.191	-5.35786	98.4754	52.9761	-0.101137	0.919441	0.999509		-51.5236	2.93135	57.3863	27.7831	0.105508	0.915972	1		-93.4184	30.8832	155.185	63.4192	0.486969	0.62628	0.992771		-223.29	-64.5589	94.172	80.9852	-0.79717	0.425352	0.976002
chr1_156921713	-0.86938	-0.467785	-0.0661907	0.204895	-2.28305	0.0224276	0.752494		-1.89503	-1.00302	-0.11101	0.455107	-2.20392	0.02753	0.888688		-1.50246	0.187597	1.87765	0.862273	0.217561	0.827771	0.998925		-2.76997	-1.02016	0.729641	0.892757	-1.14271	0.253159	0.972972		-1.02783	-0.11112	0.805585	0.467707	-0.237585	0.812203	1		-2.67544	-0.582471	1.5105	1.06784	-0.545464	0.585434	0.992771		-3.50428	-0.831882	1.84051	1.36347	-0.610123	0.54178	0.986668
chr1_207076626	4.60041	32.5919	60.5834	14.2814	2.28213	0.0224819	0.752494		-24.2502	37.9272	100.105	31.7232	1.19557	0.231865	0.992897		-32.0589	85.709	203.477	60.0857	1.42645	0.153739	0.975978		-74.4904	47.3003	169.091	62.1381	0.761212	0.44653	0.980758		-22.6175	41.2408	105.099	32.5807	1.2658	0.205584	0.991027		42.6276	188.381	334.135	74.364	2.53323	0.0113017	0.85966		74.0698	260.206	446.342	94.9675	2.73995	0.00614487	0.718586
chr6_11185453	6.92728	49.2844	91.6416	21.6108	2.28055	0.0225752	0.752494		5.94526	100.03	194.115	48.0024	2.08385	0.0371735	0.94067		-163.455	14.7947	193.044	90.9437	0.16268	0.870771	0.998925		-220.927	-36.6383	147.65	94.0246	-0.389667	0.696783	0.995206		-55.0324	41.6243	138.281	49.3147	0.844056	0.398638	1		-269.244	-48.616	172.012	112.565	-0.431892	0.66582	0.992771		-150.628	131.126	412.881	143.752	0.912167	0.361681	0.972018
chr9_136671028	-0.760423	-0.408899	-0.0573745	0.179349	-2.2799	0.0226134	0.752494		-1.38737	-0.606104	0.17516	0.398604	-1.52057	0.128369	0.992897		-1.4992	-0.0198527	1.45949	0.754769	-0.026303	0.979016	0.998925		-1.32612	0.202304	1.73073	0.77981	0.259428	0.795305	0.999509		0.0171839	0.820529	1.62387	0.40987	2.00193	0.0452928	0.967352		-2.21776	-0.38542	1.44692	0.934868	-0.412272	0.68014	0.992771		-2.50788	-0.170589	2.1667	1.1925	-0.143053	0.886249	0.996518
chr13_52133616	0.155059	1.10616	2.05726	0.485256	2.27954	0.0226349	0.752494		-3.54611	-1.43332	0.67947	1.07795	-1.32967	0.183628	0.992897		0.769963	4.77223	8.77451	2.04198	2.33707	0.0194357	0.881096		2.76357	6.90116	11.0387	2.11101	3.26912	0.00107883	0.486378		1.29136	3.46106	5.63076	1.10699	3.12655	0.00176871	0.587617		3.67348	8.62599	13.5785	2.52679	3.41381	0.000640603	0.537715		2.40588	8.73181	15.0577	3.22751	2.70543	0.00682162	0.718586
chr16_28834488	2.22592	15.89	29.5542	6.97149	2.27929	0.0226499	0.752494		-6.65867	23.6924	54.0435	15.4853	1.53	0.126017	0.992897		-65.2796	-7.71639	49.8469	29.369	-0.262739	0.792752	0.998925		-83.4539	-23.9668	35.5202	30.3505	-0.789668	0.429722	0.980758		-41.7488	-10.5547	20.6394	15.9154	-0.663175	0.507218	1		-66.331	4.88416	76.0993	36.3342	0.134423	0.893068	0.995183		-59.4178	31.5118	122.441	46.3926	0.679241	0.496985	0.985667
chr18_23214063	-47.0145	-25.2684	-3.52224	11.095	-2.27746	0.0227586	0.753616		-82.2337	-33.9265	14.3807	24.6465	-1.37652	0.16866	0.992897		-83.3342	8.18581	99.7058	46.6939	0.175308	0.860838	0.998925		-127.943	-33.3124	61.3184	48.281	-0.689969	0.490214	0.984936		-60.2422	-10.6277	38.9869	25.3135	-0.419841	0.674602	1		-133.661	-20.4124	92.8363	57.78	-0.353279	0.72388	0.992771		-305.246	-160.598	-15.951	73.7996	-2.17614	0.0295449	0.818986
chr1_217683304	4.55153	32.6814	60.8114	14.352	2.27714	0.0227781	0.753616		-78.5687	-16.0831	46.4024	31.8804	-0.504483	0.613922	0.997031		2.73211	121.066	239.4	60.3745	2.00525	0.044936	0.942245		-72.6407	49.7374	172.116	62.4379	0.796591	0.425688	0.980758		-3.21334	60.9493	125.112	32.7361	1.86184	0.0626255	0.967352		1.28641	147.764	294.241	74.7334	1.97721	0.0480175	0.955816		16.7075	203.767	390.826	95.4384	2.13506	0.0327561	0.818986
chr2_131424734	-48.4515	-26.0309	-3.61019	11.4391	-2.2756	0.0228699	0.755086		-80.821	-31.0166	18.7877	25.4104	-1.22063	0.222227	0.992897		-140.371	-46.0144	48.3426	48.1413	-0.95582	0.339163	0.983881		-164.284	-66.7362	30.8116	49.7693	-1.34091	0.179949	0.965674		-111.864	-60.7124	-9.56033	26.098	-2.32632	0.0200013	0.934876		-204.929	-88.1441	28.6411	59.5843	-1.47932	0.139055	0.970438		-338.513	-189.392	-40.2705	76.0823	-2.4893	0.0127994	0.736868
chr1_9981241	0.56062	4.07092	7.58122	1.79097	2.27303	0.0230246	0.756352		-10.1964	-2.39895	5.39852	3.9783	-0.603009	0.546503	0.997031		-10.6296	4.1388	18.9072	7.53491	0.549283	0.582812	0.998655		0.904349	16.1741	31.4438	7.79068	2.07608	0.0378865	0.878016		-7.29761	0.710006	8.71762	4.08552	0.173786	0.862034	1		-11.8929	6.38779	24.6684	9.32687	0.684881	0.493419	0.992771		-13.0185	10.3271	33.6726	11.911	0.867018	0.385932	0.976002
chr22_15573107	0.118782	0.863281	1.60778	0.379846	2.27271	0.0230436	0.756352		-0.552496	1.1014	2.7553	0.843827	1.30525	0.191808	0.992897		0.510792	3.64376	6.77673	1.59845	2.27955	0.0226342	0.884674		-2.48312	0.756577	3.99628	1.65291	0.457725	0.64715	0.992296		-0.986642	0.712253	2.41115	0.866783	0.82172	0.411236	1		-1.46064	2.41758	6.2958	1.97868	1.22181	0.221779	0.98746		-1.54681	3.40614	8.35909	2.52702	1.34789	0.177693	0.927858
chr15_94855577	-29.3098	-15.7354	-2.16091	6.92574	-2.27201	0.0230859	0.756352		-18.093	12.0574	42.2078	15.3828	0.783822	0.433144	0.997031		-33.0142	24.133	81.2803	29.1568	0.827699	0.407841	0.994387		-72.5516	-13.4977	45.5563	30.1296	-0.447987	0.654162	0.992296		-24.5482	6.43272	37.4136	15.8066	0.406964	0.684034	1		-46.0216	24.6725	95.3666	36.0684	0.684048	0.493945	0.992771		-84.4667	5.82237	96.1115	46.0659	0.126392	0.899421	0.997474
chr16_82164141	-65.463	-35.1431	-4.82316	15.4693	-2.27179	0.0230993	0.756352		-64.5452	2.81139	70.168	34.3656	0.0818082	0.934799	0.998905		-137.93	-10.3221	117.286	65.1062	-0.158542	0.874029	0.998925		-156.666	-24.7233	107.22	67.3179	-0.367262	0.713423	0.995206		-100.691	-31.5047	37.6813	35.299	-0.892511	0.372119	1		-135.105	22.8293	180.764	80.5789	0.283316	0.776934	0.992771		-270.562	-68.8579	132.846	102.91	-0.669107	0.503427	0.985682
chr8_38512683	-12.2193	-6.55757	-0.895886	2.88861	-2.27014	0.0231989	0.756352		-13.2074	-0.629161	11.9491	6.41746	-0.098039	0.921901	0.998905		-20.8311	2.99532	26.8217	12.1563	0.2464	0.805373	0.998925		-6.08874	18.5415	43.1718	12.5665	1.47548	0.140084	0.962685		-19.9289	-7.00862	5.91165	6.59197	-1.0632	0.287689	1		-31.9734	-2.48721	26.9989	15.044	-0.16533	0.868685	0.992771		-36.652	1.00424	38.6605	19.2124	0.0522706	0.958313	0.997474
chr15_82952719	9.10535	66.6902	124.275	29.38	2.26992	0.0232127	0.756352		44.3557	172.255	300.155	65.2549	2.63973	0.00829722	0.773776		-178.681	63.6759	306.033	123.652	0.514962	0.606579	0.998655		-30.2484	220.322	470.892	127.842	1.72339	0.0848176	0.950869		-15.817	115.575	246.968	67.0369	1.72406	0.0846979	0.973293		74.3712	374.274	674.176	153.012	2.44605	0.0144431	0.85966		107.316	490.333	873.35	195.417	2.50916	0.0121018	0.736868
chr14_99645484	6.28225	46.0714	85.8606	20.3006	2.26946	0.0232403	0.756352		-120.078	-31.6864	56.7051	45.0977	-0.702616	0.482295	0.997031		-89.421	78.0365	245.494	85.4375	0.913375	0.361045	0.989055		-115.083	58.0655	231.214	88.3412	0.657287	0.510996	0.986659		-94.1146	-3.3188	87.477	46.3244	-0.0716426	0.942886	1		-35.9095	171.334	378.577	105.736	1.62039	0.105149	0.955816		-296.657	-31.9557	232.746	135.052	-0.236618	0.812953	0.996518
chr5_141241944	6.41689	47.1816	87.9462	20.7983	2.26853	0.023297	0.756653		-79.9642	10.6263	101.217	46.2196	0.229908	0.818163	0.997392		138.805	310.323	481.841	87.5092	3.54618	0.000390866	0.373614		-53.4598	123.965	301.389	90.5227	1.36943	0.170864	0.965674		-10.3133	82.7403	175.794	47.4764	1.74277	0.0813738	0.969847		52.2219	264.592	476.962	108.352	2.44197	0.0146076	0.8606		36.1127	307.257	578.401	138.339	2.22104	0.0263479	0.818986
chr16_4575504	3.47776	25.6656	47.8535	11.3203	2.26721	0.0233772	0.757715		-24.5743	24.7099	73.9941	25.145	0.982697	0.325757	0.992897		-150.573	-57.1945	36.1842	47.6422	-1.2005	0.229945	0.975978		-60.6631	35.873	132.409	49.2531	0.728339	0.466406	0.982441		-33.816	16.817	67.4499	25.8331	0.650985	0.515056	1		-156.308	-40.727	74.8542	58.97	-0.690639	0.489793	0.992771		-125.175	22.4167	170.009	75.3022	0.297691	0.765939	0.996518
chr1_230678306	1.80673	13.451	25.0953	5.94095	2.26412	0.023567	0.762319		-42.8251	-16.9606	8.90388	13.1962	-1.28527	0.198699	0.992897		-66.175	-17.186	31.8031	24.9944	-0.687592	0.49171	0.998655		-45.6701	4.98869	55.6475	25.8463	0.193014	0.846948	0.999509		-28.722	-2.15941	24.4032	13.5523	-0.159338	0.873402	1		-74.7643	-14.1238	46.5166	30.939	-0.456506	0.648026	0.992771		-86.0301	-8.58726	68.8556	39.5116	-0.217335	0.827947	0.996518
chr16_50310892	3.95359	29.638	55.3225	13.1043	2.2617	0.0237159	0.764335		-5.3012	51.7555	108.812	29.1106	1.77789	0.0754212	0.983726		-79.2459	28.8586	136.963	55.1553	0.523224	0.600819	0.998655		-84.2721	27.5105	139.293	57.0319	0.48237	0.629543	0.992296		-74.4354	-15.8214	42.7927	29.9051	-0.529053	0.596769	1		-187.292	-53.4903	80.3114	68.2662	-0.783555	0.433301	0.992771		-240.236	-69.381	101.474	87.1709	-0.795919	0.426079	0.976002
chr5_151797282	3.42206	25.7146	48.0071	11.3737	2.26087	0.023767	0.764335		-50.8431	-1.31622	48.2107	25.2688	-0.0520886	0.958458	0.998928		-150.378	-56.5778	37.2219	47.857	-1.18223	0.237116	0.975978		-82.2828	14.6624	111.608	49.4619	0.296439	0.766895	0.996347		-20.9087	29.9591	80.8268	25.9529	1.15436	0.248352	1		-118.638	-2.54333	113.551	59.2317	-0.0429386	0.96575	0.997084		-188.862	-40.6033	107.655	75.6419	-0.536783	0.591417	0.988777
chr7_94420246	-113.479	-60.7718	-8.06424	26.8916	-2.25988	0.0238287	0.764335		-177.583	-60.4982	56.5865	59.7371	-1.01274	0.311184	0.992897		-303.355	-81.5615	140.232	113.16	-0.720762	0.471056	0.997756		-145.548	83.7846	313.117	117.006	0.716069	0.473948	0.983341		-121.273	-0.989149	119.295	61.3694	-0.016118	0.98714	1		-288.648	-14.1326	260.383	140.059	-0.100904	0.919626	0.996595		-586.789	-236.216	114.357	178.864	-1.32065	0.186619	0.937405
chr2_210314993	5.75403	43.4108	81.0676	19.2127	2.25949	0.0238528	0.764335		-67.6343	16.0197	99.6738	42.6806	0.37534	0.707408	0.997031		-221.113	-62.6342	95.8441	80.8563	-0.774636	0.438554	0.994947		-57.8857	105.961	269.808	83.5953	1.26755	0.204959	0.969462		-69.597	16.3298	102.257	43.8402	0.372484	0.709532	1		-8.59308	187.545	383.684	100.071	1.87413	0.0609125	0.955816		35.836	286.312	536.787	127.794	2.24042	0.0250636	0.818986
chr1_41382624	3.56098	26.9545	50.3479	11.9354	2.25835	0.0239236	0.764335		-15.7036	36.2581	88.2199	26.5111	1.36766	0.171419	0.992897		-67.8646	30.5553	128.975	50.2142	0.608498	0.542857	0.998655		-90.4396	11.3345	113.108	51.9255	0.218283	0.827209	0.999509		-38.7201	14.6441	68.0082	27.2266	0.537859	0.590674	1		-61.9618	59.8628	181.687	62.1554	0.963115	0.33549	0.991937		-114.13	41.452	197.034	79.3788	0.522205	0.601527	0.989057
chr4_87839912	6.11468	46.3994	86.684	20.5534	2.2575	0.0239767	0.764335		-81.6734	7.81466	97.3027	45.6572	0.171159	0.864098	0.998905		-222.544	-53.0187	116.507	86.4927	-0.612985	0.539887	0.998655		-210.422	-35.1589	140.104	89.4198	-0.393189	0.69418	0.995206		-118.194	-26.2694	65.6554	46.9004	-0.560111	0.575404	1		-287.654	-77.8192	132.015	107.058	-0.726885	0.467296	0.992771		-168.54	99.433	367.406	136.721	0.727269	0.467061	0.981999
chr11_72217013	-7.9661	-4.2636	-0.561093	1.88903	-2.25703	0.0240064	0.764335		-9.19796	-0.97426	7.24944	4.19577	-0.232201	0.816382	0.997031		-23.6558	-8.07436	7.5071	7.94973	-1.01568	0.309783	0.981574		-23.1251	-7.02332	9.0785	8.21522	-0.854917	0.392597	0.980758		-13.5408	-5.10405	3.33273	4.30448	-1.18575	0.235719	1		-26.571	-7.30274	11.9655	9.83076	-0.742846	0.457575	0.992771		-46.1204	-21.5048	3.11079	12.559	-1.71231	0.0868404	0.888262
chr20_17961740	4.28245	32.6026	60.9227	14.4491	2.25638	0.0240467	0.764335		-45.085	17.8275	80.7399	32.0982	0.555405	0.578618	0.997031		-130.14	-10.9526	108.234	60.8097	-0.180113	0.857064	0.998925		-94.7427	28.485	151.713	62.8713	0.453068	0.6505	0.992296		-9.66786	54.949	119.566	32.9678	1.66675	0.0955645	0.980753		-70.6719	76.8467	224.365	75.2646	1.02102	0.307245	0.989775		-82.1063	106.288	294.682	96.1194	1.10579	0.268818	0.957729
chr2_159840971	5.48523	41.8086	78.132	18.5324	2.25598	0.0240718	0.764335		-43.6097	37.0806	117.771	41.1685	0.900703	0.367746	0.992897		-56.7393	96.1232	248.986	77.9911	1.23249	0.217766	0.975978		-104.186	53.8645	211.915	80.6381	0.667979	0.504147	0.986659		-84.6079	-1.72344	81.161	42.288	-0.0407548	0.967491	1		-91.7679	97.4395	286.647	96.5344	1.00938	0.312794	0.989775		-103.924	137.71	379.343	123.283	1.11702	0.263984	0.957548
chr11_60447629	1.12238	8.58413	16.0459	3.80701	2.25482	0.0241446	0.764335		-18.3895	-1.8216	14.7463	8.45301	-0.215497	0.82938	0.998003		8.93556	40.336	71.7364	16.0206	2.51775	0.0118106	0.870305		-17.1427	15.2878	47.7183	16.5462	0.923948	0.355513	0.980709		-6.78476	10.2448	27.2744	8.68857	1.17912	0.238352	1		20.9768	59.8504	98.7241	19.8335	3.01765	0.00254746	0.725435		-11.3871	38.2017	87.7905	25.3004	1.50992	0.131063	0.901929
chr10_51074669	3.77085	28.9387	54.1066	12.8408	2.25366	0.0242174	0.764335		-49.1105	6.79561	62.7017	28.5235	0.238246	0.81169	0.997031		-43.8742	62.0078	167.89	54.0214	1.14784	0.251036	0.975978		-80.8215	28.6713	138.164	55.8637	0.513237	0.607786	0.992296		-45.9091	11.5029	68.9149	29.2918	0.392699	0.694542	1		4.43406	135.487	266.539	66.8635	2.02632	0.0427325	0.954612		4.18495	171.549	338.914	85.3899	2.00901	0.0445361	0.860869
chr7_93276111	3.90646	30.0142	56.1219	13.3203	2.25327	0.024242	0.764335		-29.1733	28.8132	86.7997	29.585	0.973915	0.330099	0.992897		16.681	126.461	236.242	56.0105	2.25782	0.023957	0.892833		-113.55	0.00423779	113.558	57.9357	7.31e-05	0.999942	1		-49.9339	9.64003	69.2139	30.3948	0.31716	0.751122	1		-16.5376	119.384	255.306	69.348	1.72153	0.0851552	0.955816		-8.80366	164.774	338.351	88.56	1.86059	0.062802	0.888262
chr15_42086196	-8.89138	-4.75498	-0.618575	2.11041	-2.25311	0.0242524	0.764335		-19.0287	-9.8425	-0.656267	4.68685	-2.10002	0.0357268	0.939756		-17.613	-0.204103	17.2048	8.88208	-0.0229792	0.981667	0.998925		-29.9545	-11.956	6.04251	9.1829	-1.30198	0.192923	0.967986		-7.24033	2.19792	11.6362	4.81543	0.456433	0.648079	1		-17.5946	3.95154	25.4977	10.9929	0.359462	0.719249	0.992771		-30.2693	-2.75068	24.7679	14.0401	-0.195916	0.844676	0.996518
chr17_44313679	-2.55344	-1.36515	-0.176862	0.60627	-2.25172	0.0243398	0.765577		-3.49319	-0.852169	1.78885	1.34746	-0.632427	0.527108	0.997031		-4.52801	0.47364	5.4753	2.55186	0.185606	0.852754	0.998925		-8.52645	-3.35633	1.81379	2.63782	-1.27239	0.203234	0.969244		-2.17914	0.532773	3.24469	1.38363	0.385055	0.700197	1		-7.43214	-1.24467	4.94279	3.15687	-0.394275	0.693378	0.992771		-9.22618	-1.32099	6.5842	4.03326	-0.327524	0.743272	0.996518
chr12_51291542	3.28691	25.4524	47.6178	11.3089	2.25065	0.0244079	0.766205		-63.2307	-13.9929	35.245	25.1213	-0.557011	0.57752	0.997031		-82.3763	10.9016	104.179	47.5908	0.229069	0.818815	0.998925		-47.9712	48.4558	144.883	49.1975	0.984925	0.324661	0.977449		-41.4186	9.11968	59.6579	25.7848	0.353684	0.723576	1		-150.359	-34.9062	80.5465	58.9045	-0.59259	0.553455	0.992771		-85.5693	61.8757	209.321	75.2271	0.822519	0.410782	0.976002
chr9_136116908	-395.962	-211.566	-27.1698	94.0797	-2.2488	0.0245255	0.767208		-303.876	105.752	515.379	208.994	0.506005	0.612853	0.997031		-615.113	160.836	936.785	395.892	0.406262	0.68455	0.998925		-851.549	-49.2238	753.101	409.349	-0.120249	0.904286	0.999509		-569.899	-149.094	271.71	214.696	-0.694444	0.487404	1		-1457.3	-496.94	463.417	489.978	-1.01421	0.310483	0.989775		-1338.1	-111.561	1114.97	625.783	-0.178274	0.858508	0.996518
chr2_130964105	2.4069	18.7839	35.1609	8.35562	2.24806	0.0245725	0.767208		-22.9306	13.4502	49.831	18.5616	0.724622	0.468684	0.997031		3.55242	72.4673	141.382	35.1606	2.06103	0.0392998	0.936941		-55.9028	15.3575	86.6178	36.3573	0.422405	0.67273	0.99429		-16.8513	20.5172	57.8857	19.0656	1.07614	0.281865	1		-9.10947	76.1925	161.495	43.5214	1.75069	0.0799993	0.955816		-29.7777	79.1643	188.106	55.5827	1.42426	0.15437	0.917783
chr6_107755667	0.234412	1.83771	3.44101	0.81801	2.24656	0.0246679	0.767208		-0.967195	2.59172	6.15064	1.81577	1.42734	0.153483	0.992897		-3.69408	3.04535	9.78477	3.43848	0.885666	0.375798	0.990705		-7.70307	-0.733055	6.23696	3.55613	-0.206138	0.836683	0.999509		-1.38205	2.27826	5.93857	1.86751	1.21995	0.222485	0.996717		-2.43772	5.90758	14.2529	4.2578	1.38747	0.165298	0.982121		-2.79026	7.85697	18.5042	5.43226	1.44635	0.148078	0.91452
chr14_64749998	6.34876	49.8022	93.2557	22.1701	2.24637	0.0246806	0.767208		-62.9734	33.5582	130.09	49.2508	0.681373	0.495635	0.997031		-229.598	-46.7157	136.166	93.3071	-0.500666	0.616606	0.998655		-199.56	-10.4636	178.633	96.4777	-0.108456	0.913634	0.999509		-102.058	-2.9004	96.2567	50.5904	-0.057331	0.954282	1		-226.177	0.169911	226.516	115.483	0.00147131	0.998826	1		-347.351	-58.2735	230.804	147.488	-0.395106	0.692765	0.99271
chr10_72566839	1.02652	8.06894	15.1114	3.59307	2.2457	0.0247235	0.767208		-9.05379	6.59164	22.2371	7.98236	0.825776	0.408931	0.995613		-15.6405	13.971	43.5824	15.1079	0.924747	0.355097	0.987361		-15.626	15.0101	45.6462	15.6307	0.960297	0.336906	0.977449		-8.57785	7.49278	23.5634	8.1993	0.913831	0.360805	1		-36.3547	0.319954	36.9946	18.7116	0.0170993	0.986357	0.998325		-34.0556	12.7755	59.6066	23.8934	0.534687	0.592866	0.988777
chr17_79092088	-146.951	-78.4645	-9.97758	34.9423	-2.24554	0.0247332	0.767208		-120.575	31.5622	183.699	77.6209	0.40662	0.684287	0.997031		-444.078	-155.846	132.387	147.057	-1.05976	0.289253	0.979265		-587.729	-289.763	8.20331	152.023	-1.90604	0.0566451	0.918212		-230.034	-73.7682	82.4981	79.7277	-0.925252	0.354835	1		-349.06	7.68531	364.43	182.013	0.042224	0.96632	0.997093		-637.594	-181.998	273.597	232.447	-0.782967	0.433646	0.976002
chr11_2167537	3.21278	25.3179	47.423	11.2781	2.24487	0.0247766	0.767208		-21.1753	27.9272	77.0297	25.0523	1.11476	0.264954	0.992897		-101.118	-8.10932	84.8989	47.4532	-0.170891	0.864309	0.998925		-53.8982	42.2788	138.456	49.0699	0.861603	0.388906	0.980758		-57.2184	-6.7868	43.6448	25.7304	-0.263766	0.79196	1		-141.754	-26.6271	88.4998	58.7382	-0.453318	0.65032	0.992771		-97.9738	49.0514	196.077	75.0129	0.653907	0.513172	0.985877
chr16_84174249	5.50163	43.8102	82.1187	19.5452	2.24148	0.0249948	0.769369		9.89183	94.9828	180.074	43.4138	2.18785	0.0286805	0.901404		-182.4	-21.1705	140.059	82.2599	-0.257361	0.7969	0.998925		-129.597	37.1093	203.815	85.0542	0.436301	0.662618	0.994179		-87.5155	-0.0986723	87.3182	44.6004	-0.00221236	0.998235	1		-304.023	-104.482	95.0582	101.806	-1.02628	0.304758	0.989775		-272.458	-17.6069	237.244	130.026	-0.13541	0.892287	0.996518
chr1_146298138	2.43838	19.4269	36.4154	8.66761	2.24132	0.0250053	0.769369		-21.6763	16.0599	53.7962	19.2532	0.834144	0.4042	0.993797		-72.377	-0.903136	70.5707	36.4663	-0.0247663	0.980241	0.998925		-44.1354	29.7722	103.68	37.7079	0.789547	0.429792	0.980758		-31.5791	7.17442	45.9279	19.7722	0.362854	0.716714	1		-54.5497	33.921	122.392	45.1381	0.751493	0.452356	0.992771		-110.809	2.17633	115.162	57.6458	0.0377535	0.969884	0.998377
chr1_159954168	-76.8222	-40.98	-5.13789	18.2868	-2.24096	0.0250286	0.769369		-98.7483	-19.1317	60.4848	40.6207	-0.470984	0.637652	0.997031		-164.438	-13.6439	137.151	76.936	-0.177341	0.85924	0.998925		-236.888	-80.9611	74.9662	79.5547	-1.01768	0.308831	0.977449		-51.5012	30.2595	112.02	41.7146	0.725393	0.468211	1		-131.941	54.7145	241.37	95.2325	0.574536	0.565605	0.992771		-345.152	-106.782	131.588	121.617	-0.878016	0.379935	0.976002
chr12_122276383	0.0713978	0.569767	1.06814	0.25427	2.2408	0.0250393	0.769369		-1.42307	-0.31594	0.791188	0.564861	-0.559324	0.575941	0.997031		0.508147	2.60526	4.70238	1.06996	2.43492	0.014895	0.870305		-3.40768	-1.23901	0.929661	1.10646	-1.11979	0.262803	0.972972		0.398531	1.53553	2.67252	0.580099	2.647	0.00812082	0.786266		-1.7126	0.883334	3.47927	1.32446	0.66694	0.50481	0.992771		-0.169692	3.14541	6.46051	1.69138	1.85967	0.0629319	0.888262
chr2_12718700	1.8589	14.928	27.9971	6.6679	2.23878	0.0251701	0.769834		-42.9184	-13.8513	15.2158	14.8302	-0.933994	0.350307	0.992897		-48.6924	6.32335	61.3391	28.0692	0.225277	0.821764	0.998925		-38.2583	18.593	75.4443	29.0057	0.64101	0.521516	0.986659		-12.5368	17.3083	47.1534	15.2271	1.13668	0.255674	1		-63.8768	4.23587	72.3485	34.7514	0.121891	0.902986	0.995913		-32.9194	54.0661	141.052	44.3804	1.21824	0.223131	0.944729
chr1_46811205	-49.338	-26.3015	-3.26492	11.7533	-2.23779	0.025235	0.769834		-13.3642	37.804	88.9722	26.1062	1.44809	0.147593	0.992897		-1.59331	95.307	192.207	49.4389	1.92777	0.0538835	0.965478		-119.885	-19.6484	80.5881	51.141	-0.3842	0.70083	0.995206		-24.6046	27.9325	80.4695	26.8046	1.04208	0.297376	1		-137.579	-17.6403	102.298	61.1932	-0.288272	0.773139	0.992771		-92.8073	60.4114	213.63	78.1728	0.772793	0.439645	0.976722
chr5_102961204	-47.5955	-25.3588	-3.12217	11.3452	-2.2352	0.0254044	0.769834		1.83284	51.2295	100.626	25.2024	2.03272	0.0420803	0.94752		-155.061	-61.4835	32.0939	47.7436	-1.28779	0.19782	0.975978		-125.399	-28.7245	67.9501	49.3237	-0.582366	0.56032	0.988104		-75.667	-24.9927	25.6816	25.8542	-0.966677	0.333705	1		-227.289	-111.523	4.24183	59.0639	-1.88818	0.0590015	0.955816		-231.33	-83.44	64.4501	75.4541	-1.10584	0.268797	0.957729
chr1_20664696	-37.1171	-19.7743	-2.43159	8.84833	-2.23481	0.02543	0.769834		-58.5331	-20.0104	18.5122	19.6544	-1.01811	0.308624	0.992897		-161.23	-88.2781	-15.3265	37.2202	-2.37178	0.0177027	0.870305		-89.3141	-13.8644	61.5853	38.4947	-0.360164	0.718725	0.995536		-67.8251	-28.2658	11.2935	20.1833	-1.40045	0.161378	0.984873		-140.552	-50.2379	40.0757	46.0784	-1.09027	0.275594	0.989775		-131.468	-16.1269	99.2143	58.8475	-0.274046	0.78405	0.996518
chr5_170262927	-71.1812	-37.9112	-4.64128	16.9745	-2.23343	0.0255208	0.769834		-167.481	-93.5855	-19.69	37.7018	-2.48226	0.0130554	0.854987		-377.009	-237.048	-97.0875	71.4086	-3.3196	0.000901451	0.513409		-276.975	-132.238	12.4993	73.8456	-1.79074	0.0733354	0.944336		-198.765	-122.867	-46.9682	38.7236	-3.17291	0.0015092	0.547612		-327.836	-154.558	18.721	88.4075	-1.74824	0.0804221	0.955816		-429.896	-208.607	12.6822	112.903	-1.84767	0.0646499	0.888262
chr19_51327897	5.25057	42.9109	80.5712	19.2144	2.23326	0.0255317	0.769834		-53.1214	30.5364	114.194	42.6826	0.715431	0.474343	0.997031		-115.768	42.724	201.215	80.863	0.52835	0.597256	0.998655		-4.51848	159.33	323.179	83.5963	1.90595	0.0566568	0.918212		-78.7314	7.20053	93.1324	43.8428	0.164235	0.869546	1		-128.801	67.368	263.537	100.086	0.6731	0.500884	0.992771		-279.871	-29.3394	221.192	127.822	-0.229533	0.818455	0.996518
chr11_118903196	0.539056	4.40813	8.27721	1.97402	2.23308	0.025544	0.769834		-2.52418	6.07244	14.6691	4.38603	1.3845	0.166207	0.992897		-2.07682	14.209	30.4949	8.30911	1.71006	0.0872556	0.975978		6.42307	23.2624	40.1017	8.59149	2.70761	0.00677699	0.75543		-5.6615	3.17075	12.003	4.50625	0.703634	0.481661	1		-9.7313	10.4317	30.5948	10.2873	1.01404	0.310562	0.989775		2.04003	27.7765	53.513	13.1309	2.11536	0.0343991	0.818986
chr16_8963256	3.33431	27.2934	51.2525	12.224	2.23277	0.0255644	0.769834		-14.0149	39.2074	92.4297	27.1542	1.44388	0.148773	0.992897		-91.58	9.25682	110.094	51.4474	0.179928	0.857209	0.998925		-32.745	71.512	175.769	53.1923	1.3444	0.178818	0.965674		-46.0448	8.62765	63.3001	27.8941	0.3093	0.757093	1		-104.381	20.4199	145.221	63.674	0.320694	0.748442	0.992771		-98.5003	60.8871	220.274	81.3201	0.748734	0.454018	0.980007
chr2_200473084	-3.27064	-1.74126	-0.211868	0.7803	-2.23152	0.0256467	0.769834		-5.91726	-2.52057	0.876126	1.73301	-1.45445	0.145822	0.992897		-9.53108	-3.10045	3.33018	3.28093	-0.944991	0.344663	0.984838		-7.13824	-0.485422	6.1674	3.3943	-0.143011	0.886281	0.999509		-4.94227	-1.45441	2.03344	1.77952	-0.817307	0.413753	1		-9.46499	-1.49759	6.46981	4.065	-0.36841	0.712567	0.992771		-15.5589	-5.39741	4.76409	5.18444	-1.04108	0.297839	0.966919
chr18_36687099	2.65373	21.8882	41.1227	9.8135	2.23042	0.0257198	0.769834		-46.3109	-3.58172	39.1475	21.8006	-0.164295	0.869499	0.998905		-53.5818	27.3702	108.322	41.302	0.662684	0.507533	0.998655		-51.1826	32.5	116.183	42.6952	0.761209	0.446532	0.980758		-2.21001	41.6768	85.5636	22.3912	1.8613	0.0627018	0.967352		-73.5965	26.6114	126.819	51.1265	0.520502	0.602714	0.992771		-25.5021	102.438	230.379	65.2758	1.56932	0.116574	0.891373
chr1_37561600	16.95	139.87	262.791	62.7144	2.23027	0.0257294	0.769834		-433.006	-159.971	113.064	139.303	-1.14836	0.250819	0.992897		-699.378	-182.237	334.903	263.847	-0.690692	0.489759	0.99844		-411.176	123.588	658.352	272.839	0.452972	0.650569	0.992296		-449.065	-168.675	111.715	143.056	-1.17909	0.238364	1		-127.612	512.48	1152.57	326.577	1.56924	0.116591	0.960275		-644.013	173.489	990.992	417.093	0.415949	0.677448	0.99067
chr12_51471245	-58.4847	-31.127	-3.76931	13.958	-2.23005	0.0257444	0.769834		-83.7372	-22.9661	37.805	31.0057	-0.740706	0.458871	0.997031		-224.05	-108.957	6.13538	58.7207	-1.85552	0.0635226	0.975444		-249.195	-130.192	-11.1881	60.7161	-2.14427	0.0320114	0.868575		-123.011	-60.6087	1.79332	31.8378	-1.90367	0.0569528	0.967352		-253.202	-110.759	31.6851	72.6754	-1.52402	0.127504	0.960275		-388.34	-206.407	-24.4738	92.823	-2.22366	0.0261712	0.818986
chr1_100499470	2.8501	23.5371	44.2241	10.5546	2.23003	0.0257452	0.769834		-37.6995	8.25267	54.2048	23.445	0.352002	0.724837	0.997031		-139.553	-52.5399	34.4734	44.3945	-1.18348	0.236621	0.975978		-135.025	-45.0312	44.963	45.9154	-0.980743	0.32672	0.977449		-25.1794	22.0058	69.191	24.0741	0.914088	0.360671	1		-98.9345	8.79701	116.529	54.9651	0.160047	0.872844	0.992771		-140.244	-2.66681	134.911	70.1926	-0.0379927	0.969694	0.998377
chr18_21663650	-49.8934	-26.5517	-3.21005	11.909	-2.22955	0.0257775	0.769834		-66.9792	-15.1243	36.7306	26.4566	-0.571665	0.567549	0.997031		-165.129	-66.8997	31.3294	50.1169	-1.33487	0.181918	0.975978		-155.31	-53.7414	47.827	51.8206	-1.03707	0.299705	0.977449		-108.076	-54.8222	-1.56814	27.1705	-2.01772	0.043621	0.967352		-203.56	-81.9721	39.6157	62.0346	-1.32139	0.18637	0.985526		-279.32	-124.046	31.2288	79.2216	-1.5658	0.117394	0.893609
chr16_57632237	5.88383	48.7478	91.6118	21.8694	2.22904	0.0258109	0.769834		-16.4153	78.8722	174.16	48.616	1.62235	0.104729	0.992897		-143.54	36.8737	217.288	92.048	0.400592	0.68872	0.998925		-142.556	44.1429	230.842	95.2544	0.463421	0.643062	0.992296		-29.3855	68.4556	166.297	49.919	1.37134	0.17027	0.984873		-125.749	97.8639	321.476	114.088	0.857793	0.391007	0.992771		-3.70829	281.567	566.842	145.549	1.93452	0.053049	0.876519
chr11_1750292	-70.3006	-37.406	-4.51135	16.783	-2.22881	0.0258269	0.769834		-56.9575	16.1117	89.1808	37.2802	0.432178	0.665612	0.997031		-228.243	-89.8565	48.5303	70.6055	-1.27266	0.20314	0.975978		-271.024	-127.929	15.1668	73.0079	-1.75226	0.0797295	0.950278		-108.617	-33.5812	41.4552	38.2838	-0.877163	0.380398	1		-160.873	10.4345	181.742	87.4016	0.119386	0.90497	0.995997		-492.388	-273.655	-54.9223	111.598	-2.45214	0.0142008	0.758008
chr19_41756454	-1.61873	-0.86087	-0.103009	0.386664	-2.22641	0.0259871	0.771598		-2.12164	-0.437022	1.2476	0.859499	-0.508461	0.61113	0.997031		-6.18122	-2.99036	0.200506	1.62799	-1.83684	0.0662338	0.975978		-5.90902	-2.61231	0.6844	1.682	-1.5531	0.120399	0.958201		-2.27893	-0.549085	1.18076	0.882576	-0.622139	0.53385	1		-7.36361	-3.41779	0.528024	2.01317	-1.69772	0.0895615	0.955816		-11.843	-6.80201	-1.76099	2.57195	-2.64469	0.0081766	0.720399
chr10_49326925	-1.62009	-0.861529	-0.102972	0.387019	-2.22606	0.0260099	0.771598		-3.10117	-1.41586	0.269445	0.859851	-1.64664	0.0996327	0.992897		-5.04546	-1.85212	1.34121	1.62925	-1.13679	0.255626	0.976723		-7.31327	-4.01099	-0.708716	1.68484	-2.38064	0.0172824	0.834976		-1.89835	-0.166892	1.56456	0.883396	-0.188921	0.850154	1		-6.48355	-2.53021	1.42313	2.01701	-1.25444	0.209683	0.98746		-10.1418	-5.09507	-0.0483131	2.57487	-1.97876	0.0478427	0.863735
chr6_147567920	3.33359	27.9204	52.5072	12.5443	2.22575	0.0260312	0.771598		-30.3522	24.2652	78.8825	27.866	0.87078	0.383874	0.992897		-133.533	-30.0709	73.3907	52.7865	-0.56967	0.568902	0.998655		-92.3632	14.6157	121.595	54.581	0.267779	0.788869	0.99921		-49.0333	7.0759	63.1851	28.6271	0.247175	0.804773	1		-91.2386	36.8146	164.868	65.3333	0.563489	0.573102	0.992771		-130.709	32.8318	196.373	83.4393	0.393481	0.693964	0.99271
chr16_66911121	4.64894	39.3552	74.0614	17.7073	2.22254	0.0262466	0.776382		-59.0315	18.0662	95.1639	39.3356	0.459284	0.64603	0.997031		-47.44	98.6236	244.687	74.5222	1.32341	0.185699	0.975978		-135.35	15.6897	166.729	77.0609	0.203601	0.838665	0.999509		-4.23522	74.9577	154.151	40.4045	1.85518	0.0635706	0.967352		-55.7618	125.014	305.79	92.2325	1.35542	0.175283	0.982544		-23.9429	206.927	437.797	117.791	1.75673	0.0789632	0.888262
chr9_123401672	6.40278	54.435	102.467	24.5062	2.22127	0.0263326	0.776382		-39.6579	67.0389	173.736	54.4371	1.23149	0.218139	0.992897		-211.981	-9.85845	192.264	103.124	-0.0955984	0.923839	0.998925		212.071	420.964	629.857	106.578	3.94982	7.82e-05	0.252228		-65.4539	44.1578	153.77	55.9243	0.789599	0.429762	1		-131.638	118.52	368.677	127.631	0.928608	0.353092	0.992771		-49.1954	270.269	589.734	162.992	1.65817	0.0972825	0.888262
chr3_137999104	3.55887	30.2659	56.9729	13.626	2.22118	0.0263387	0.776382		7.92004	67.2401	126.56	30.2654	2.22169	0.0263045	0.887197		-139.276	-26.8839	85.5076	57.3426	-0.46883	0.639191	0.998655		-72.8753	43.3315	159.538	59.2892	0.73085	0.464871	0.982441		-36.4233	24.5165	85.4562	31.0917	0.788522	0.430391	1		-10.7943	128.312	267.418	70.9725	1.80791	0.0706208	0.955816		-47.4548	130.203	307.862	90.6419	1.43646	0.150872	0.915253
chr3_127674527	-90.793	-48.2081	-5.6232	21.727	-2.21881	0.0264995	0.779071		-200.829	-106.241	-11.654	48.2588	-2.20149	0.0277014	0.888688		-191.515	-12.3031	166.909	91.4345	-0.134556	0.892963	0.998925		-240.714	-55.419	129.876	94.5384	-0.586206	0.557737	0.986659		-159.68	-62.5128	34.654	49.5749	-1.26098	0.207317	0.991027		-433.639	-211.833	9.97255	113.166	-1.87188	0.0612236	0.955816		-465.759	-182.475	100.808	144.532	-1.26252	0.206762	0.944729
chr9_94459280	2.72124	23.4195	44.1177	10.5603	2.21769	0.0265763	0.779071		-46.2523	-0.271973	45.7083	23.4593	-0.0115934	0.99075	0.999618		-57.4561	29.642	116.74	44.4378	0.667045	0.504743	0.998655		-134.374	-44.3167	45.7403	45.9475	-0.964508	0.334791	0.977449		-44.823	2.41221	49.6474	24.0996	0.100093	0.92027	1		-44.127	63.6704	171.468	54.9987	1.15767	0.246998	0.988678		-45.7721	91.8974	229.567	70.2395	1.30834	0.190757	0.93976
chr3_136195703	4.42398	38.0898	71.7556	17.1764	2.21756	0.0265848	0.779071		-73.1892	1.59837	76.386	38.1569	0.0418895	0.966587	0.998928		-176.118	-34.4415	107.235	72.2837	-0.476476	0.633735	0.998655		-153.24	-6.75187	139.736	74.7387	-0.0903397	0.928017	0.999509		-77.3808	-0.561249	76.2583	39.1936	-0.0143199	0.988575	1		-218.703	-43.3357	132.032	89.4731	-0.484343	0.628143	0.992771		-107.255	116.701	340.656	114.263	1.02134	0.307096	0.966919
chr17_32020919	2.75577	23.7751	44.7945	10.7242	2.21697	0.0266253	0.779071		-26.4017	20.3058	67.0134	23.8304	0.852099	0.394159	0.992897		-65.8323	22.6412	111.115	45.1395	0.501583	0.615961	0.998655		-86.0212	5.38894	96.7991	46.6378	0.115549	0.90801	0.999509		-70.4178	-22.44	25.5379	24.4785	-0.916721	0.359289	1		-61.5122	47.9607	157.434	55.8535	0.858687	0.390513	0.992771		-116.454	23.4122	163.278	71.3603	0.328084	0.742848	0.996518
chr14_67583765	4.87448	42.3558	79.8371	19.1231	2.2149	0.026767	0.780187		-22.4623	60.7978	144.058	42.4796	1.43122	0.152367	0.992897		-50.5006	107.238	264.977	80.4791	1.3325	0.182696	0.975978		-159.239	3.86809	166.975	83.2177	0.0464816	0.962926	1		-83.9538	1.575	87.1038	43.6371	0.0360931	0.971208	1		-143.254	51.9813	247.217	99.6099	0.521849	0.601775	0.992771		-194.453	54.8926	304.238	127.217	0.431487	0.666114	0.99009
chr11_99556282	-85.7377	-45.4842	-5.23069	20.5375	-2.21469	0.0267814	0.780187		-174.131	-84.7355	4.66005	45.61	-1.85783	0.0631934	0.960318		-232.803	-63.4394	105.924	86.4098	-0.734169	0.462846	0.997756		-305.689	-130.583	44.5226	89.3396	-1.46165	0.143838	0.962685		-128.506	-36.7015	55.1028	46.8389	-0.783568	0.433293	1		-203.586	6.04136	215.669	106.953	0.0564863	0.954954	0.996712		-486.684	-218.991	48.7021	136.578	-1.60341	0.108844	0.890812
chr18_6956506	0.284471	2.47727	4.67006	1.11877	2.21427	0.0268102	0.780187		-4.95269	-0.0831262	4.78643	2.48447	-0.0334583	0.973309	0.999311		-8.71316	0.510606	9.73437	4.706	0.108501	0.913598	0.998925		-13.2911	-3.75454	5.78205	4.86561	-0.771648	0.440323	0.980758		-6.63607	-1.63678	3.3625	2.55065	-0.641712	0.52106	1		-10.6702	0.747163	12.1646	5.8252	0.128264	0.89794	0.995514		-2.48083	12.0887	26.6583	7.43345	1.62626	0.103894	0.888262
chr8_25298862	1.20347	10.5489	19.8944	4.7681	2.2124	0.0269391	0.782149		-8.00031	12.7605	33.5213	10.5923	1.2047	0.228318	0.992897		-18.6937	20.629	59.9518	20.0626	1.02823	0.30384	0.981574		24.4405	65.0796	105.719	20.7342	3.13875	0.0016967	0.598244		-10.6179	10.7033	32.0245	10.8782	0.983921	0.325154	1		10.8225	59.4882	108.154	24.8295	2.39587	0.0165809	0.904935		22.8353	84.9875	147.14	31.7103	2.68012	0.0073595	0.718586
chr19_18177127	6.84051	60.0755	113.311	27.1607	2.21185	0.0269768	0.782149		-124.779	-6.52233	111.734	60.335	-0.108102	0.913915	0.998905		-148.818	75.2171	299.252	114.304	0.658046	0.510508	0.998655		-150.2	81.4314	313.063	118.179	0.68905	0.490792	0.985229		-127.389	-5.92006	115.549	61.9742	-0.0955246	0.923898	1		-213.338	63.9591	341.257	141.478	0.452078	0.651213	0.992771		-322.09	32.0509	386.191	180.684	0.177386	0.859205	0.996518
chr20_64049465	-71.7039	-38.0107	-4.31754	17.1904	-2.21116	0.0270248	0.782149		-113.858	-39.0103	35.8377	38.1877	-1.02154	0.306999	0.992897		-201.18	-59.3822	82.4156	72.3458	-0.82081	0.411754	0.994387		-249.462	-102.856	43.7497	74.7988	-1.3751	0.1691	0.965674		-193.47	-116.604	-39.7379	39.2173	-2.97327	0.00294642	0.696945		-188.896	-13.3762	162.144	89.5511	-0.14937	0.881262	0.993615		-471.929	-247.804	-23.6795	114.349	-2.16708	0.0302287	0.818986
chr11_66265248	-7.29285	-3.86479	-0.436733	1.74901	-2.2097	0.0271258	0.782893		-10.1732	-2.54985	5.0735	3.88946	-0.655578	0.512096	0.997031		-13.4666	0.968572	15.4038	7.3649	0.131512	0.89537	0.998925		-22.618	-7.69081	7.23638	7.61591	-1.00983	0.312575	0.977449		-9.65427	-1.82975	5.99477	3.9921	-0.458343	0.646706	1		-13.5219	4.341	22.2039	9.11371	0.476315	0.63385	0.992771		-26.6957	-3.88899	18.9177	11.6361	-0.334219	0.738215	0.996518
chr5_168823312	-88.7953	-47.0504	-5.30543	21.2984	-2.2091	0.0271677	0.782893		-66.4083	26.3271	119.063	47.314	0.556434	0.577914	0.997031		-209.51	-33.8389	141.832	89.6281	-0.377548	0.705766	0.998925		-276.862	-95.2437	86.3744	92.6623	-1.02786	0.304017	0.977449		-146.811	-51.553	43.7046	48.6008	-1.06074	0.288806	1		-299.318	-81.8839	135.551	110.936	-0.738118	0.460442	0.992771		-306.955	-29.2684	248.418	141.677	-0.206586	0.836333	0.996518
chr14_60724092	4.05562	36.0596	68.0636	16.3286	2.20838	0.0272181	0.782893		-41.7994	29.2979	100.395	36.2741	0.80768	0.419275	0.997031		-149.655	-14.959	119.737	68.7225	-0.217673	0.827684	0.998925		-40.3715	98.8979	238.167	71.0558	1.39183	0.163973	0.962685		-23.4773	49.5529	122.583	37.2603	1.32991	0.183547	0.985909		-86.437	80.2731	246.983	85.0562	0.943766	0.345289	0.992771		-171.766	41.1533	254.073	108.632	0.378831	0.704814	0.992765
chr10_122424172	-0.674456	-0.357218	-0.0399794	0.161856	-2.20701	0.0273137	0.782893		-0.829114	-0.124102	0.58091	0.3597	-0.345016	0.730082	0.997031		-0.835512	0.499566	1.83464	0.681162	0.733402	0.463313	0.997756		-0.901684	0.478498	1.85868	0.704175	0.679516	0.496811	0.986659		-1.00993	-0.285857	0.438212	0.369423	-0.773793	0.439053	1		-2.70578	-1.05278	0.600222	0.843368	-1.2483	0.21192	0.98746		-3.27039	-1.15934	0.951717	1.07707	-1.07638	0.281757	0.95926
chr16_29084798	-27.0171	-14.308	-1.59882	6.48426	-2.20657	0.0273441	0.782893		-28.75	-0.528899	27.6922	14.3985	-0.0367329	0.970698	0.998928		-68.2348	-14.7645	38.7057	27.2808	-0.541207	0.588365	0.998655		-71.9511	-16.7358	38.4795	28.1711	-0.594077	0.55246	0.986659		-52.6591	-23.6638	5.33145	14.7935	-1.59961	0.109685	0.984873		-47.5985	18.5356	84.6696	33.7419	0.549334	0.582776	0.992771		-112.659	-28.142	56.3751	43.1209	-0.652629	0.513996	0.98589
chr15_77179654	-63.9399	-33.8448	-3.74964	15.3547	-2.2042	0.0275101	0.782893		-114.998	-48.1407	18.717	34.1111	-1.41129	0.158158	0.992897		-232.296	-105.621	21.0547	64.6304	-1.63423	0.102211	0.975978		-250.129	-119.182	11.7659	66.8099	-1.78389	0.0744415	0.944336		-137.23	-68.5335	0.163045	35.0492	-1.95535	0.050542	0.967352		-166.36	-9.52838	147.304	80.0163	-0.11908	0.905212	0.995997		-419.497	-219.311	-19.1251	102.136	-2.14725	0.0317732	0.818986
chr8_47735493	4.46085	40.2763	76.0918	18.2732	2.20412	0.0275159	0.782893		-83.1566	-3.59411	75.9684	40.5931	-0.0885398	0.929448	0.998905		-165.227	-14.5135	136.2	76.8944	-0.188745	0.850292	0.998925		-53.795	102.033	257.861	79.504	1.28337	0.199364	0.969244		-85.8744	-4.1404	77.5936	41.701	-0.0992877	0.92091	1		-233.831	-47.2963	139.238	95.1707	-0.496962	0.619216	0.992771		-164.692	73.5357	311.763	121.545	0.60501	0.545173	0.986668
chr1_3631886	0.326522	2.94837	5.57022	1.33768	2.2041	0.0275176	0.782893		-5.01643	0.807334	6.6311	2.97131	0.27171	0.785845	0.997031		-12.3119	-1.28115	9.74962	5.62794	-0.227641	0.819925	0.998925		-12.0766	-0.669576	10.7375	5.81991	-0.115049	0.908406	0.999509		-5.68671	0.294496	6.2757	3.05163	0.0965043	0.92312	1		-10.3945	3.25961	16.9137	6.96638	0.467906	0.639852	0.992771		-15.4126	2.02491	19.4624	8.89668	0.227603	0.819955	0.996518
chr6_130869933	-102.88	-54.4537	-6.02796	24.707	-2.20398	0.0275259	0.782893		-62.3849	45.1886	152.762	54.8845	0.823341	0.410314	0.996036		-345.593	-141.827	61.9397	103.962	-1.36421	0.172501	0.975978		-277.507	-66.8052	143.896	107.501	-0.621439	0.534311	0.986659		-210.236	-99.7345	10.7668	56.3782	-1.76903	0.0768897	0.967352		-466.641	-214.448	37.7439	128.67	-1.66666	0.095582	0.955816		-469.022	-146.921	175.18	164.337	-0.894022	0.37131	0.973969
chr20_41366450	3.13055	28.3119	53.4932	12.8476	2.20367	0.0275477	0.782893		-34.0763	21.8624	77.8011	28.5402	0.766022	0.443663	0.997031		-83.8852	22.0907	128.067	54.0694	0.408562	0.682861	0.998925		-83.0803	26.4887	136.058	55.9026	0.473837	0.635616	0.992296		-66.0083	-8.54896	48.9104	29.316	-0.291614	0.770582	1		-41.8168	89.3478	220.512	66.9207	1.33513	0.181834	0.984627		-64.8248	102.686	270.198	85.4649	1.2015	0.229556	0.945732
chr17_78993468	2.81758	25.659	48.5003	11.6538	2.20177	0.0276812	0.782893		-64.1881	-13.4487	37.2907	25.8875	-0.519506	0.603408	0.997031		-78.9583	17.1737	113.306	49.0469	0.350149	0.726227	0.998925		-77.2319	22.1538	121.54	50.707	0.436898	0.662185	0.994179		-73.249	-21.1319	30.9852	26.5904	-0.794719	0.426777	1		-100.919	18.0599	137.038	60.7034	0.29751	0.766077	0.992771		-89.5691	62.3777	214.324	77.5238	0.804625	0.421036	0.976002
chr1_154103963	2.02079	18.4455	34.8701	8.37993	2.20115	0.0277257	0.782893		-16.5703	19.9394	56.449	18.6274	1.07043	0.284424	0.992897		-27.6378	41.5215	110.681	35.2854	1.17673	0.239302	0.975978		-17.449	54.0323	125.514	36.47	1.48155	0.138459	0.962685		-4.98909	32.5187	70.0265	19.1366	1.69929	0.0892643	0.978785		30.2481	115.838	201.429	43.6685	2.65268	0.00798566	0.813066		7.85251	117.16	226.467	55.7689	2.1008	0.0356581	0.824116
chr21_30592691	9.6726	88.3238	166.975	40.1281	2.20104	0.027733	0.782893		-109.182	65.5365	240.255	89.1423	0.735189	0.462224	0.997031		-153.805	177.19	508.185	168.875	1.04924	0.294069	0.980674		-92.438	249.77	591.979	174.596	1.43056	0.152556	0.962685		-149.014	30.4537	209.922	91.5653	0.33259	0.739444	1		-145.599	264.082	673.763	209.021	1.26342	0.206437	0.985526		-96.9446	426.241	949.427	266.932	1.59682	0.110306	0.890812
chr3_51993838	0.469864	4.31565	8.16143	1.96213	2.19947	0.0278448	0.782893		-6.50334	2.03988	10.5831	4.35879	0.467992	0.63979	0.997031		-14.7446	1.4397	17.624	8.2573	0.174354	0.861587	0.998925		-2.94897	13.7836	30.5161	8.53702	1.61457	0.106405	0.955177		1.35807	10.1321	18.9061	4.47655	2.26338	0.0236126	0.960312		2.89711	22.9271	42.9571	10.2194	2.24349	0.0248651	0.92003		-5.06025	20.5219	46.1041	13.0521	1.5723	0.11588	0.890812
chr8_30385065	4.4189	40.6026	76.7862	18.4611	2.19936	0.0278521	0.782893		-28.6394	51.7271	132.094	41.0033	1.26154	0.207116	0.992897		-129.011	23.2509	175.513	77.6845	0.2993	0.764712	0.998925		-93.1049	64.3227	221.75	80.3202	0.800828	0.423231	0.980758		-66.2659	16.3155	98.897	42.1334	0.387235	0.698582	1		-125.327	63.1306	251.588	96.1519	0.656571	0.511457	0.992771		-270.195	-29.5227	211.149	122.792	-0.240429	0.809997	0.996518
chr16_1781290	-138.323	-73.1397	-7.9568	33.2566	-2.19925	0.0278598	0.782893		-244.98	-100.184	44.6125	73.8757	-1.35611	0.175063	0.992897		-363.021	-88.6903	185.641	139.965	-0.633661	0.526302	0.998655		-279.069	4.58513	288.24	144.722	0.0316824	0.974725	1		-181.732	-32.9923	115.748	75.8878	-0.434752	0.663743	1		-351.415	-11.8836	327.648	173.23	-0.0686001	0.945308	0.996595		-718.541	-284.93	148.681	221.23	-1.28793	0.197769	0.944396
chr1_66643728	-6.33161	-3.34766	-0.363706	1.52242	-2.1989	0.0278851	0.782893		-8.66066	-2.03245	4.59577	3.38174	-0.601005	0.547836	0.997031		-17.5313	-4.97759	7.57614	6.40497	-0.777146	0.437073	0.994581		-15.0846	-2.10299	10.8787	6.62328	-0.317514	0.750853	0.995544		-10.3745	-3.56784	3.23879	3.47277	-1.02738	0.304243	1		-17.2459	-1.70626	13.8333	7.92837	-0.215209	0.829604	0.992771		-33.1679	-13.3236	6.52061	10.1246	-1.31596	0.188186	0.938379
chr2_190497361	-41.2134	-21.7772	-2.34097	9.91643	-2.19607	0.028087	0.785836		-36.5385	6.62176	49.782	22.0206	0.300708	0.763637	0.997031		-149.183	-67.4913	14.1998	41.6792	-1.61931	0.105381	0.975978		-89.5274	-5.01054	79.5064	43.1209	-0.116197	0.907496	0.999509		-53.0744	-8.77862	35.5172	22.5999	-0.388436	0.697693	1		-122.014	-20.7981	80.4179	51.6408	-0.402745	0.687136	0.992771		-190.648	-61.4061	67.8359	65.9398	-0.931244	0.351727	0.971403
chr3_47418472	15.6919	145.988	276.284	66.4775	2.19605	0.0280885	0.785836		-349.512	-60.0232	229.466	147.698	-0.40639	0.684456	0.997031		-577.535	-29.0238	519.487	279.852	-0.103711	0.917399	0.998925		-727.747	-160.437	406.872	289.444	-0.554296	0.579376	0.991482		-120.021	177.434	474.888	151.762	1.16915	0.242342	1		-505.362	173.745	852.851	346.483	0.501453	0.616052	0.992771		-734.286	132.722	999.729	442.351	0.300037	0.764149	0.996518
chr16_21854024	1.91524	17.884	33.8528	8.14733	2.19508	0.0281582	0.785872		-34.9277	0.552171	36.0321	18.102	0.0305033	0.975666	0.999618		-50.0108	17.2154	84.4416	34.2991	0.50192	0.615724	0.998655		-94.2309	-24.7273	44.7763	35.461	-0.697309	0.485609	0.984936		-56.871	-20.4229	16.0252	18.596	-1.09824	0.272099	1		-74.5095	8.67031	91.8501	42.4387	0.204302	0.838117	0.992771		-120.768	-14.5321	91.704	54.2021	-0.268109	0.788615	0.996518
chr8_143562381	1.10588	10.3576	19.6092	4.72025	2.19428	0.028215	0.785872		-24.2289	-3.67743	16.8741	10.4855	-0.350717	0.725801	0.997031		-44.5407	-5.60844	33.3238	19.8634	-0.282351	0.777675	0.998925		-49.0698	-8.81302	31.4438	20.5392	-0.429083	0.667863	0.994224		-26.3622	-5.24798	15.8662	10.7726	-0.487161	0.626144	1		11.9447	60.1221	108.299	24.5803	2.44595	0.0144472	0.85966		-91.0324	-29.4941	32.0443	31.3971	-0.939388	0.347532	0.971403
chr1_202416758	4.08721	38.345	72.6027	17.4784	2.19384	0.0282467	0.785872		-94.8892	-18.7922	57.3048	38.825	-0.484023	0.62837	0.997031		-164.544	-20.4381	123.668	73.5234	-0.277981	0.781027	0.998925		-61.2703	87.7623	236.795	76.037	1.1542	0.248416	0.972944		-30.8718	47.273	125.418	39.8698	1.18568	0.235747	1		-106.25	72.1421	250.535	91.0166	0.792625	0.427996	0.992771		-100.279	127.546	355.371	116.237	1.09729	0.272514	0.95818
chr1_201062528	0.384395	3.62306	6.86173	1.65238	2.19263	0.028334	0.785872		-0.487498	6.70674	13.901	3.67053	1.82719	0.0676718	0.965182		-18.9361	-5.30958	8.31693	6.9523	-0.763716	0.445037	0.99503		-10.7905	3.29939	17.3893	7.18871	0.458969	0.646257	0.992296		-11.1442	-3.75505	3.63407	3.76996	-0.996045	0.319228	1		-23.6867	-6.82339	10.04	8.60376	-0.793071	0.427737	0.992771		-19.3514	2.19126	23.7339	10.9912	0.199366	0.841976	0.996518
chr8_78762435	-119.105	-62.8884	-6.67149	28.6821	-2.1926	0.0283361	0.785872		-105.448	19.466	144.38	63.7315	0.305437	0.760033	0.997031		-156.534	80.0859	316.705	120.724	0.663378	0.507088	0.998655		-264.415	-19.7429	224.929	124.833	-0.158155	0.874335	0.999509		-153.999	-25.6745	102.649	65.4714	-0.392149	0.694948	1		-288.675	4.16462	297.004	149.408	0.0278742	0.977762	0.997531		-402.373	-28.3459	345.681	190.83	-0.14854	0.881917	0.996518
chr2_178641287	-49.7973	-26.2791	-2.76086	11.9991	-2.19009	0.0285178	0.788255		-37.3212	14.9262	67.1737	26.6569	0.559939	0.575521	0.997031		-139.784	-40.8137	58.1566	50.495	-0.808271	0.418935	0.994387		-178.823	-76.5034	25.8161	52.2038	-1.46548	0.142791	0.962685		-59.8956	-6.22557	47.4444	27.3826	-0.227355	0.820148	1		-137.039	-14.5325	107.974	62.5034	-0.232507	0.816144	0.992771		-172.572	-16.1192	140.334	79.823	-0.201936	0.839967	0.996518
chr3_185291595	2.99512	28.5703	54.1454	13.0485	2.18954	0.0285578	0.788255		-9.12264	47.6876	104.498	28.9848	1.64526	0.0999159	0.992897		-76.6148	31.0109	138.637	54.9111	0.564748	0.572245	0.998655		-27.6209	83.6633	194.947	56.7776	1.47353	0.140609	0.962685		-8.57507	49.7787	108.132	29.7723	1.67198	0.0945285	0.980753		-145.518	-12.2743	120.97	67.9816	-0.180553	0.856719	0.992771		-93.3672	76.7924	246.952	86.8161	0.884541	0.376404	0.976002
chr18_46435418	-12.9044	-6.80873	-0.713093	3.11002	-2.18929	0.0285758	0.788255		-9.5446	3.98385	17.5123	6.90227	0.57718	0.563818	0.997031		-48.7289	-23.0886	2.55167	13.0818	-1.76494	0.0775731	0.975978		-30.6976	-4.21998	22.2576	13.509	-0.312383	0.754749	0.995609		-30.5503	-16.6359	-2.72152	7.09918	-2.34336	0.0191111	0.92345		-58.921	-27.203	4.51493	16.1826	-1.681	0.0927626	0.955816		-38.8741	1.67807	42.2302	20.6899	0.0811061	0.935358	0.997474
chr1_113980665	2.5033	23.9584	45.4136	10.9465	2.18868	0.0286198	0.788255		-57.204	-9.55373	38.0965	24.3113	-0.392974	0.694339	0.997031		-7.98396	82.2698	172.524	46.0478	1.78662	0.0739996	0.975978		-81.372	11.971	105.314	47.6239	0.251364	0.801532	0.999509		-41.9758	6.96637	55.9086	24.9705	0.278984	0.780257	1		24.4653	136.18	247.895	56.9974	2.38923	0.0168835	0.904935		23.0261	165.699	308.373	72.7925	2.27633	0.0228265	0.818986
chr2_216370220	2.5903	24.9543	47.3184	11.4102	2.18702	0.0287414	0.790239		-26.9785	22.7014	72.3813	25.3469	0.895628	0.370451	0.992897		-29.0786	65.0358	159.15	48.0175	1.35442	0.175603	0.975978		-64.6517	32.6579	129.968	49.6478	0.657792	0.510672	0.986659		-38.2059	12.8246	63.855	26.0359	0.492571	0.622316	1		-70.7197	45.7742	162.268	59.4357	0.770146	0.441213	0.992771		-122.269	26.5067	175.282	75.906	0.349204	0.726936	0.995501
chr10_48897380	2.11309	20.8177	39.5222	9.54315	2.18142	0.029152	0.798054		-55.5221	-13.974	27.574	21.198	-0.659215	0.509758	0.997031		-127.57	-48.8806	29.8089	40.1477	-1.21752	0.223407	0.975978		-72.2415	9.13249	90.5065	41.5173	0.219968	0.825896	0.999509		-20.3718	22.2948	64.9614	21.7687	1.02417	0.305756	1		-101.406	-3.99806	93.4102	49.6981	-0.0804469	0.935882	0.996595		-42.577	81.8145	206.206	63.4651	1.28913	0.197354	0.944396
chr19_49104604	1.85376	18.2806	34.7074	8.38103	2.18118	0.0291697	0.798054		-55.2954	-18.8052	17.6849	18.6174	-1.01009	0.312453	0.992897		-122.308	-53.2364	15.8347	35.2404	-1.51066	0.130874	0.975978		-112.337	-40.8208	30.6955	36.4879	-1.11875	0.263247	0.972972		-53.0447	-15.556	21.9327	19.1269	-0.813305	0.416043	1		-109.399	-23.8121	61.7746	43.6667	-0.545315	0.585537	0.992771		-87.4536	21.8502	131.154	55.7672	0.39181	0.695199	0.99271
chr11_1556883	3.62012	35.788	67.9559	16.4122	2.18058	0.0292148	0.798054		-93.7947	-22.318	49.1586	36.4677	-0.611995	0.540541	0.997031		-40.6612	94.6902	230.042	69.0568	1.37119	0.170315	0.975978		22.9002	162.859	302.819	71.4078	2.2807	0.0225664	0.855755		-20.9264	52.4996	125.926	37.4623	1.4014	0.161094	0.984873		-11.9584	155.659	323.276	85.519	1.82017	0.0687336	0.955816		126.452	340.338	554.224	109.126	3.11877	0.00181606	0.609183
chr21_17568558	-2.27198	-1.19635	-0.120712	0.548794	-2.17996	0.0292606	0.798054		-3.45098	-1.0609	1.32919	1.21943	-0.869996	0.384303	0.992897		-6.62709	-2.10186	2.42337	2.30879	-0.910373	0.362626	0.989582		-4.52255	0.158111	4.83877	2.38809	0.0662079	0.947212	1		-3.83056	-1.37744	1.07567	1.25159	-1.10056	0.27109	1		-9.20108	-3.59834	2.00441	2.85854	-1.2588	0.208102	0.98746		-6.82095	0.339835	7.50062	3.65346	0.0930174	0.92589	0.997474
chr2_94196741	-8.92663	-4.69992	-0.473205	2.15649	-2.17943	0.0292995	0.798054		-13.8416	-4.452	4.93757	4.7906	-0.929321	0.352723	0.992897		-31.4431	-13.6508	4.1415	9.07769	-1.50377	0.13264	0.975978		-25.1154	-6.7155	11.6844	9.3877	-0.715351	0.474392	0.983341		-15.3839	-5.73913	3.90566	4.92081	-1.1663	0.243494	1		-44.3205	-22.2883	-0.256129	11.2409	-1.98279	0.0473914	0.955816		-55.571	-27.4361	0.698776	14.3545	-1.91132	0.0559634	0.887332
chr7_155739880	2.13977	21.3612	40.5827	9.80686	2.17819	0.0293918	0.798054		-61.1795	-18.481	24.2175	21.785	-0.848338	0.39625	0.992897		-25.4779	55.4022	136.282	41.2653	1.34258	0.179407	0.975978		-48.2184	35.4134	119.045	42.6693	0.82995	0.406567	0.980758		-36.6446	7.22012	51.0848	22.3799	0.322616	0.746986	1		-115.422	-15.3126	84.7968	51.0763	-0.2998	0.76433	0.992771		-58.4753	69.3732	197.222	65.2288	1.06354	0.287539	0.963589
chr1_148679553	-4.11304	-2.16463	-0.216224	0.994085	-2.17751	0.0294425	0.798054		-6.55467	-2.22617	2.10233	2.20842	-1.00804	0.313436	0.992897		-15.5715	-7.37437	0.822795	4.18223	-1.76326	0.077856	0.975978		-13.5234	-5.04728	3.42887	4.32457	-1.16712	0.243163	0.972944		-6.68065	-2.23573	2.20919	2.26782	-0.98585	0.324207	1		-18.9902	-8.84401	1.30218	5.17663	-1.70845	0.087553	0.955816		-31.0708	-18.1159	-5.16096	6.60966	-2.74082	0.0061286	0.718586
chr13_32237874	3.24649	32.5097	61.773	14.9302	2.17744	0.0294475	0.798054		-64.9884	0.0199712	65.0284	33.1676	0.000602129	0.99952	1		-190.25	-67.0944	56.061	62.8343	-1.0678	0.285612	0.977059		-129.22	-1.87598	125.468	64.9713	-0.028874	0.976965	1		-43.705	23.0697	89.8444	34.0687	0.677152	0.49831	1		5.52932	157.939	310.349	77.7602	2.03111	0.0422441	0.954612		-137.158	57.5148	252.188	99.3229	0.579069	0.562543	0.986668
chr15_40471420	3.57894	36.388	69.1972	16.7393	2.1738	0.0297199	0.798054		-19.1256	53.7553	126.636	37.1841	1.44565	0.148275	0.992897		-67.8553	70.2234	208.302	70.4483	0.996807	0.318858	0.981574		-121.187	21.5871	164.361	72.8437	0.296348	0.766964	0.996347		-53.6168	21.2494	96.1155	38.197	0.556309	0.577999	1		-173.653	-2.75406	168.145	87.1933	-0.0315856	0.974802	0.997487		-56.6106	161.639	379.889	111.352	1.45161	0.146611	0.913424
chr6_96552466	0.335753	3.43125	6.52675	1.57934	2.17259	0.0298111	0.798054		-3.73813	3.13831	10.0148	3.50839	0.894516	0.371046	0.992897		8.13145	21.1557	34.1799	6.64501	3.18369	0.0014541	0.602459		-3.58939	9.87855	23.3465	6.8714	1.43763	0.150538	0.962685		-0.0374858	7.02688	14.0912	3.60427	1.9496	0.0512239	0.967352		1.60466	17.7252	33.8458	8.22479	2.1551	0.031154	0.942076		-2.28512	18.3037	38.8926	10.5045	1.74246	0.0814274	0.888262
chr12_53066359	-54.2917	-28.5416	-2.79155	13.1378	-2.17248	0.0298193	0.798054		-8.8442	48.3457	105.536	29.1785	1.65689	0.0975411	0.992897		-228.489	-120.17	-11.8512	55.2648	-2.17444	0.0296719	0.923377		-204.868	-92.8516	19.1648	57.1512	-1.62467	0.104234	0.955177		-131.724	-72.996	-14.2685	29.963	-2.4362	0.0148423	0.922676		-129.838	4.2503	138.339	68.4125	0.0621275	0.950461	0.996616		-290.522	-119.279	51.9644	87.369	-1.36523	0.172181	0.921033
chr17_3471519	-28.8705	-15.1763	-1.48207	6.98685	-2.17212	0.0298465	0.798054		-47.3985	-16.9779	13.4428	15.5207	-1.09388	0.274006	0.992897		-93.5272	-35.8953	21.7366	29.4041	-1.22076	0.222177	0.975978		-95.8251	-36.2351	23.355	30.4031	-1.19182	0.233331	0.972944		-48.9191	-17.6715	13.5761	15.9427	-1.10844	0.267671	1		-108.854	-37.5248	33.8046	36.3926	-1.03111	0.302489	0.989775		-196.562	-105.475	-14.3879	46.473	-2.2696	0.023232	0.818986
chr2_86482108	-16.0536	-8.43793	-0.822223	3.88556	-2.17161	0.0298851	0.798054		-6.28691	10.6304	27.5476	8.63126	1.23161	0.218094	0.992897		-74.3317	-42.2873	-10.2429	16.3492	-2.58651	0.0096953	0.850974		-43.4804	-10.3432	22.794	16.9067	-0.611778	0.540684	0.986659		-29.564	-12.1874	5.18934	8.86566	-1.37467	0.169234	0.984873		-64.8974	-25.2285	14.4404	20.2392	-1.24651	0.212576	0.98746		-64.5409	-13.8781	36.7847	25.8484	-0.536905	0.591334	0.988777
chr17_4895055	3.44943	35.523	67.5965	16.3641	2.17079	0.0299468	0.798054		0.897114	72.1287	143.36	36.3427	1.98468	0.0471795	0.94752		-86.0009	49.0464	184.094	68.9017	0.711832	0.476569	0.997756		-220.277	-80.6179	59.041	71.2545	-1.13141	0.257884	0.972972		-8.16828	65.038	138.244	37.3502	1.74131	0.0816301	0.970011		-162.068	5.18035	172.429	85.3309	0.060709	0.951591	0.996712		-100.635	112.904	326.442	108.948	1.0363	0.300061	0.966919
chr10_30044826	0.207583	2.13784	4.0681	0.984826	2.17078	0.0299477	0.798054		-5.15745	-0.870939	3.41558	2.187	-0.398235	0.690457	0.997031		-1.34504	6.77467	14.8944	4.14271	1.63532	0.101981	0.975978		-0.911434	7.48403	15.8795	4.2834	1.74722	0.0805997	0.950278		-7.09214	-2.6899	1.71234	2.24604	-1.19762	0.231066	1		-5.2315	4.81992	14.8713	5.12828	0.939872	0.347283	0.992771		-7.63865	5.208	18.0546	6.55441	0.794579	0.426859	0.976002
chr17_17517902	1.71157	17.6982	33.6848	8.15643	2.16984	0.0300187	0.798054		-49.3303	-13.7958	21.7387	18.1298	-0.760942	0.446691	0.997031		-70.2891	-2.95992	64.3693	34.3516	-0.0861653	0.931335	0.998925		-35.437	34.1567	103.75	35.507	0.961971	0.336064	0.977449		-11.374	25.115	61.604	18.6168	1.34905	0.177321	0.984873		-1.65826	81.6397	164.938	42.4989	1.92098	0.0547341	0.955816		-43.1987	63.1534	169.506	54.2613	1.16388	0.244474	0.953676
chr5_140654544	4.05896	42.139	80.219	19.4286	2.16892	0.030089	0.798054		-38.4399	46.148	130.736	43.1571	1.0693	0.284933	0.992897		-112.448	47.7966	208.041	81.7574	0.584615	0.558807	0.998655		-154.51	11.1563	176.822	84.5235	0.131991	0.894992	0.999509		-39.6757	47.2164	134.108	44.3327	1.06505	0.286855	1		-158.351	39.9933	238.338	101.196	0.395206	0.692691	0.992771		-57.9582	195.327	448.612	129.227	1.5115	0.130661	0.901929
chr12_84883152	0.201395	2.09403	3.98666	0.96563	2.16856	0.0301159	0.798054		-0.298194	3.90484	8.10788	2.14441	1.82094	0.0686155	0.967185		-4.365	3.59799	11.561	4.06275	0.885605	0.37583	0.990705		-3.62856	4.60122	12.831	4.19887	1.09583	0.273155	0.972972		-4.4567	-0.13766	4.18138	2.20359	-0.062471	0.950188	1		-7.35937	2.49426	12.3479	5.02736	0.496137	0.619798	0.992771		-8.50803	4.07962	16.6673	6.42227	0.635231	0.525278	0.985962
chr7_41690143	2.80419	29.2191	55.6339	13.477	2.16807	0.0301532	0.798054		-94.0676	-35.3909	23.2858	29.9371	-1.18218	0.237136	0.992897		-114.549	-3.39422	107.76	56.7115	-0.0598507	0.952275	0.998925		47.2656	162.171	277.077	58.6254	2.76623	0.00567084	0.75543		-8.88487	51.3907	111.666	30.7529	1.67109	0.0947043	0.980753		55.915	193.458	331.001	70.175	2.75679	0.0058371	0.813066		-103.376	72.3206	248.017	89.6412	0.806779	0.419794	0.976002
chr1_1293732	1.28324	13.3735	25.4638	6.16851	2.16803	0.0301564	0.798054		-11.9525	14.9249	41.8022	13.7129	1.08838	0.276428	0.992897		-46.9624	3.92515	54.8127	25.963	0.151182	0.879832	0.998925		-23.874	28.7474	81.3689	26.8477	1.07076	0.284277	0.974393		-2.61284	24.9678	52.5485	14.0718	1.77432	0.0760102	0.967352		-11.9298	50.9583	113.846	32.0858	1.58819	0.112244	0.960275		-21.3358	59.0901	139.516	41.0336	1.44004	0.149856	0.915253
chr1_215741542	-14.2178	-7.46677	-0.715757	3.4444	-2.1678	0.0301737	0.798054		-13.5585	1.43692	16.4323	7.65072	0.187815	0.851021	0.998905		-32.8588	-4.45599	23.9468	14.4912	-0.307496	0.758466	0.998925		-33.4728	-4.10266	25.2675	14.9848	-0.273789	0.784247	0.998514		-8.71178	6.68702	22.0858	7.85653	0.851142	0.394691	1		-40.6728	-5.51635	29.6401	17.937	-0.307541	0.758432	0.992771		-54.5743	-9.67734	35.2196	22.9066	-0.422469	0.672682	0.990091
chr12_120661048	4.98537	52.1879	99.3905	24.0829	2.16701	0.0302342	0.798054		-81.1329	23.727	128.587	53.4999	0.443495	0.657407	0.997031		-215.768	-17.1079	181.552	101.357	-0.168789	0.865963	0.998925		-290.246	-84.8406	120.564	104.798	-0.809559	0.418193	0.980758		-20.8332	86.8698	194.573	54.9505	1.58087	0.113907	0.984873		-86.2211	159.639	405.5	125.439	1.27265	0.203144	0.985526		12.9337	326.91	640.887	160.192	2.04074	0.0412768	0.841741
chr8_3107818	-16.1563	-8.48324	-0.8102	3.91482	-2.16696	0.0302381	0.798054		-24.5258	-7.47048	9.58479	8.70167	-0.858511	0.39061	0.992897		-30.9776	1.27688	33.5314	16.4564	0.0775917	0.938153	0.998925		-45.4938	-12.14	21.2138	17.0173	-0.713394	0.475602	0.983422		-38.5306	-21.0182	-3.50567	8.93494	-2.35235	0.018655	0.922676		-44.5002	-4.56021	35.3798	20.3776	-0.223786	0.822924	0.992771		-92.0225	-40.9764	10.0697	26.0439	-1.57336	0.115636	0.890812
chr6_133664193	-43.5285	-22.8539	-2.17926	10.5483	-2.1666	0.0302654	0.798054		-49.027	-3.10006	42.8269	23.4321	-0.1323	0.894747	0.998905		-53.2178	33.7767	120.771	44.3849	0.760995	0.44666	0.995783		-130.017	-40.0684	49.8807	45.8924	-0.873094	0.382612	0.980758		-6.45623	40.7204	87.897	24.0697	1.69177	0.09069	0.978785		-114.397	-6.71892	100.959	54.9376	-0.122301	0.902661	0.995831		-152.974	-15.4556	122.062	70.1622	-0.220284	0.82565	0.996518
chr22_23698378	-6.20544	-3.25758	-0.309731	1.50401	-2.16594	0.030316	0.798054		-12.6601	-6.11166	0.436732	3.34102	-1.82928	0.0673574	0.965182		-11.1036	1.30401	13.7116	6.33039	0.205992	0.836797	0.998925		-15.3203	-2.4917	10.3369	6.54519	-0.380692	0.703432	0.995206		-7.39069	-0.664536	6.06162	3.43171	-0.193646	0.846453	1		-19.8064	-4.45272	10.901	7.83352	-0.568419	0.56975	0.992771		-32.3205	-12.7093	6.90176	10.0057	-1.27021	0.204008	0.944729
chr16_33979431	5.19669	54.9209	104.645	25.3695	2.16484	0.0303999	0.798054		-151.799	-41.339	69.1215	56.3574	-0.733515	0.463244	0.997031		-128.254	81.0149	290.284	106.77	0.758781	0.447984	0.995825		-33.8928	182.472	398.836	110.39	1.65297	0.0983365	0.955177		-34.7054	78.7534	192.212	57.8871	1.36046	0.173683	0.984873		-58.7481	200.241	459.231	132.137	1.5154	0.129671	0.960275		-285.011	45.7794	376.57	168.771	0.271252	0.786197	0.996518
chr5_135880147	0.237606	2.51587	4.79414	1.16238	2.16441	0.0304327	0.798054		-7.34181	-2.28071	2.78039	2.58219	-0.883245	0.377104	0.992897		-2.6735	6.913	16.4995	4.89107	1.41339	0.157541	0.975978		-4.03876	5.87356	15.7859	5.05731	1.1614	0.245479	0.972944		-4.64104	0.557984	5.757	2.65256	0.210357	0.833389	1		-1.88016	9.98583	21.8518	6.05408	1.64944	0.0990576	0.955816		-8.5386	6.61479	21.7682	7.73132	0.855584	0.392228	0.976002
chr1_1919189	0.418213	4.43333	8.44846	2.04853	2.16415	0.0304527	0.798054		-1.46856	7.44952	16.3676	4.55004	1.63724	0.10158	0.992897		-12.588	4.30407	21.1961	8.6184	0.499405	0.617494	0.998655		-7.74249	9.72459	27.1917	8.91178	1.09121	0.275182	0.972972		-2.37936	6.77913	15.9376	4.6727	1.4508	0.146837	0.984873		-15.5967	5.31277	26.2222	10.6681	0.498006	0.61848	0.992771		3.99723	30.6963	57.3953	13.622	2.25344	0.0242314	0.818986
chr22_42082042	3.60415	38.4349	73.2656	17.7708	2.16281	0.0305555	0.798054		-48.8664	28.5076	105.882	39.4765	0.722141	0.470208	0.997031		-201.694	-55.1105	91.4726	74.7873	-0.736897	0.461185	0.99744		-159.329	-7.77347	143.782	77.3243	-0.100531	0.919923	0.999509		-73.8285	5.64884	85.1261	40.5496	0.139307	0.889208	1		-160.941	20.4943	201.929	92.5689	0.221395	0.824785	0.992771		-260.323	-28.6138	203.096	118.219	-0.242041	0.808749	0.996518
chr2_32357295	2.85134	30.5086	58.1659	14.1109	2.16207	0.030613	0.798054		-73.5826	-12.1451	49.2923	31.3456	-0.387459	0.698416	0.997031		-36.1034	80.2843	196.672	59.3815	1.35201	0.176373	0.975978		-95.5264	24.8137	145.154	61.398	0.404145	0.686106	0.99429		-46.6807	16.4256	79.532	32.1971	0.510159	0.60994	1		-72.0993	71.9613	216.022	73.5003	0.979061	0.32755	0.990114		-178.543	5.44352	189.43	93.8705	0.0579897	0.953757	0.997474
chr11_102520741	-16.4982	-8.65319	-0.808154	4.00257	-2.16191	0.0306252	0.798054		-20.5991	-3.15599	14.2872	8.89956	-0.354623	0.722872	0.997031		-67.5323	-34.4992	-1.46601	16.8537	-2.04698	0.0406596	0.936941		-67.1697	-33.0131	1.14343	17.4268	-1.89439	0.0581737	0.923847		-41.6405	-23.7309	-5.82141	9.13752	-2.59709	0.00940177	0.833347		-98.4693	-57.583	-16.6968	20.8603	-2.76041	0.00577294	0.813066		-98.728	-46.5017	5.72456	26.6461	-1.74516	0.0809565	0.888262
chr16_87334321	-34.8559	-18.2776	-1.69944	8.45827	-2.16092	0.0307015	0.798054		-39.0947	-2.2565	34.5817	18.795	-0.120059	0.904437	0.998905		-136.825	-67.0422	2.74036	35.6033	-1.88303	0.0596962	0.975444		-82.6087	-10.462	61.6846	36.8095	-0.284221	0.776241	0.996919		-45.5296	-7.69225	30.1451	19.3048	-0.398464	0.690288	1		-93.714	-7.34768	79.0186	44.0644	-0.166749	0.867568	0.992771		-104.722	5.59134	115.904	56.2821	0.0993448	0.920865	0.997474
chr19_54906202	4.82976	52.0831	99.3364	24.1088	2.16033	0.030747	0.798054		-138.153	-33.1859	71.7811	53.5546	-0.619665	0.535478	0.997031		-52.6135	146.237	345.087	101.454	1.44141	0.14947	0.975978		-271.845	-66.2413	139.362	104.9	-0.631474	0.527731	0.986659		-45.6841	62.1316	169.947	55.008	1.1295	0.258686	1		-136.907	109.226	355.359	125.578	0.869786	0.384417	0.992771		10.5159	324.823	639.129	160.361	2.02558	0.0428082	0.855466
chr5_111094943	3.82521	41.2888	78.7523	19.1141	2.16013	0.030763	0.798054		-72.3632	10.8605	94.0842	42.4611	0.255775	0.798124	0.997031		-137.44	20.2188	177.877	80.438	0.251358	0.801537	0.998925		-130.796	32.2035	195.203	83.1629	0.387234	0.698583	0.995206		-72.9629	12.5307	98.0243	43.6192	0.287274	0.773902	1		-233.09	-37.9464	157.197	99.563	-0.38113	0.703107	0.992771		-244.972	4.23932	253.451	127.149	0.0333414	0.973402	0.999043
chr1_109759145	-2.43841	-1.27837	-0.118337	0.591855	-2.15994	0.0307771	0.798054		-3.32003	-0.743271	1.83349	1.31467	-0.565365	0.571826	0.997031		-6.626	-1.74564	3.13472	2.48998	-0.701067	0.483261	0.99844		-1.63938	3.40706	8.4535	2.57471	1.32328	0.185743	0.965674		-1.38308	1.26305	3.90919	1.35007	0.935546	0.349507	1		-3.47252	2.56848	8.60947	3.08214	0.833341	0.404652	0.992771		-7.78159	-0.0666189	7.64836	3.93621	-0.0169246	0.986497	0.999724
chr11_33257667	3.52686	38.2185	72.9101	17.6998	2.15926	0.03083	0.798127		-26.6009	50.4558	127.513	39.3147	1.28338	0.199358	0.992897		-87.9414	58.0085	203.958	74.4642	0.779012	0.435973	0.994581		-148.216	2.70878	153.634	77.0026	0.0351778	0.971938	1		-43.9768	35.1579	114.293	40.3749	0.870787	0.38387	1		-83.7192	96.9387	277.597	92.1724	1.05171	0.292932	0.989775		-71.1264	159.582	390.291	117.709	1.35574	0.175181	0.924106
chr11_4915628	3.3781	37.1966	71.0152	17.2544	2.15578	0.0311006	0.803828		-42.4481	32.6714	107.791	38.3263	0.852455	0.393962	0.992897		-8.32896	133.936	276.2	72.584	1.84525	0.0650011	0.975978		-94.3673	52.7573	199.882	75.0635	0.702835	0.482159	0.984936		-42.4134	34.7296	111.873	39.3587	0.882387	0.377567	1		52.819	228.901	404.984	89.838	2.54794	0.0108362	0.85966		-33.0152	191.881	416.776	114.743	1.67227	0.0944716	0.888262
chr4_47744586	0.228373	2.54558	4.8628	1.18225	2.15317	0.0313054	0.804269		-2.042	3.10703	8.25606	2.62706	1.1827	0.236926	0.992897		-5.71827	4.03531	13.7889	4.97632	0.810903	0.417421	0.994387		-9.06242	1.02352	11.1095	5.14589	0.1989	0.842341	0.999509		-3.79519	1.49192	6.77902	2.6975	0.553073	0.580213	1		-11.6079	0.464066	12.536	6.15915	0.0753457	0.93994	0.996595		-3.40766	12.0125	27.4326	7.86742	1.52686	0.126795	0.901929
chr19_14841895	0.168527	1.88533	3.60214	0.875921	2.1524	0.0313659	0.804269		-3.79624	0.0141567	3.82456	1.94408	0.00728198	0.99419	0.999893		-3.92254	3.30113	10.5248	3.68554	0.895696	0.370415	0.989582		1.13305	8.59816	16.0633	3.80873	2.25749	0.0239777	0.859824		-5.0262	-1.10968	2.80684	1.99822	-0.555334	0.578666	1		-3.98156	4.95528	13.8921	4.55961	1.08678	0.277135	0.989775		-2.96999	8.4483	19.8666	5.82566	1.45019	0.147006	0.913424
chr6_41786632	0.577708	6.466	12.3543	3.00423	2.1523	0.0313739	0.804269		-9.57024	3.50573	16.5817	6.67142	0.525485	0.599246	0.997031		-17.2114	7.54276	32.2969	12.6297	0.597226	0.550356	0.998655		-31.3501	-5.7698	19.8105	13.0512	-0.442091	0.658423	0.993366		-22.9766	-9.53812	3.9004	6.85639	-1.39113	0.164186	0.984873		-20.1574	10.5169	41.1912	15.6501	0.672	0.501584	0.992771		-40.5327	-1.37567	37.7814	19.9781	-0.068859	0.945102	0.997474
chr12_40105630	2.1734	24.4007	46.628	11.3405	2.15165	0.031425	0.804269		-33.7532	15.6162	64.9855	25.1884	0.619974	0.535275	0.997031		-95.5982	-2.08473	91.4287	47.7109	-0.043695	0.965148	0.998925		-24.2353	72.4577	169.151	49.3332	1.46874	0.141903	0.962685		-51.9549	-1.25267	49.4495	25.8685	-0.0484247	0.961378	1		-107.416	8.32762	124.072	59.053	0.141019	0.887855	0.994979		-38.0922	109.722	257.537	75.4156	1.4549	0.145696	0.913424
chr10_97451623	4.3104	48.7182	93.1261	22.6571	2.15025	0.0315358	0.804269		-103.033	-4.3895	94.2536	50.3281	-0.0872178	0.930498	0.998905		-91.5231	95.3012	282.125	95.3185	0.999818	0.317398	0.981574		-36.3757	156.805	349.985	98.5614	1.59093	0.111624	0.958201		-61.8393	39.4594	140.758	51.683	0.763489	0.445172	1		57.5671	288.788	520.009	117.97	2.44798	0.0143659	0.85966		-186.175	109.16	404.496	150.681	0.724443	0.468794	0.981999
chr6_24569944	3.00125	33.9639	64.9265	15.7972	2.14999	0.0315564	0.804269		-137.285	-68.5114	0.262192	35.0886	-1.95253	0.0508756	0.94752		-130.447	-0.156019	130.135	66.4751	-0.00234703	0.998127	1		-80.1325	54.5843	189.301	68.7331	0.794149	0.427109	0.980758		-51.7537	18.9045	89.5627	36.0501	0.524396	0.600003	1		-134.751	26.5084	187.768	82.2751	0.322192	0.747307	0.992771		-185.303	20.6461	226.595	105.076	0.196487	0.844229	0.996518
chr1_78046370	-9.9977	-5.22979	-0.461886	2.43261	-2.14987	0.0315653	0.804269		-19.2445	-8.65363	1.93729	5.40353	-1.60148	0.109271	0.992897		-30.9986	-10.9379	9.12278	10.235	-1.06867	0.285217	0.977059		-48.9497	-28.2105	-7.47121	10.5813	-2.66608	0.00767415	0.75543		-25.0129	-14.1375	-3.26209	5.54866	-2.5479	0.0108372	0.872833		-37.5821	-12.7502	12.0816	12.6693	-1.00639	0.314229	0.989775		-84.102	-52.3996	-20.6972	16.1747	-3.23961	0.00119694	0.567707
chr1_2029061	3.37539	38.246	73.1166	17.7911	2.14972	0.0315771	0.804269		-59.6968	17.7608	95.2184	39.5192	0.449423	0.653127	0.997031		-213.917	-67.2147	79.4872	74.8479	-0.898017	0.369176	0.989582		-91.0357	60.6652	212.366	77.3984	0.783804	0.433155	0.980758		-72.2024	7.34227	86.887	40.584	0.180915	0.856434	1		-121.971	59.6221	241.216	92.6498	0.643521	0.519886	0.992771		-113.059	118.846	350.75	118.319	1.00445	0.31516	0.967983
chr22_49909967	-88.6905	-46.3874	-4.08429	21.5832	-2.14923	0.0316158	0.804269		-151.432	-57.4612	36.5095	47.9442	-1.1985	0.230722	0.992897		-119.579	58.4519	236.483	90.832	0.643516	0.519889	0.998655		-161.083	22.9862	207.055	93.9128	0.244761	0.806642	0.999509		-46.5474	49.9774	146.502	49.2474	1.01482	0.31019	1		-229.951	-9.59177	210.767	112.428	-0.0853147	0.932011	0.996595		-175.511	105.904	387.318	143.579	0.737598	0.460759	0.980657
chr21_32322598	3.93084	44.6615	85.3921	20.7809	2.14916	0.031622	0.804269		-141.366	-50.8877	39.5906	46.1624	-1.10236	0.270304	0.992897		-82.5461	88.8636	260.273	87.4539	1.01612	0.309573	0.981574		45.0549	222.25	399.445	90.4055	2.45836	0.0139571	0.834934		15.547	108.472	201.397	47.4107	2.28792	0.022142	0.957631		143.909	356.008	568.106	108.214	3.28986	0.00100237	0.644846		-191.656	79.2995	350.255	138.243	0.573625	0.566221	0.986668
chr17_82458915	9.02629	104.234	199.441	48.5752	2.14582	0.0318873	0.80739		-262.975	-51.4836	160.008	107.904	-0.477125	0.633273	0.997031		-218.349	182.315	582.98	204.421	0.891863	0.372466	0.989805		-166.08	248.162	662.405	211.348	1.17419	0.24032	0.972944		-133.156	84.0787	301.313	110.834	0.7586	0.448092	1		-208.806	287.102	783.009	253.014	1.13473	0.25649	0.989775		-321.913	311.422	944.756	323.13	0.963767	0.335163	0.969967
chr20_6112557	1.66129	19.1986	36.736	8.94762	2.14567	0.0318995	0.80739		-17.7729	21.1811	60.1352	19.8745	1.06574	0.28654	0.992897		-33.7241	40.0771	113.878	37.6537	1.06436	0.287165	0.977059		-74.235	2.02684	78.2886	38.9091	0.0520916	0.958456	1		3.79281	43.7977	83.8025	20.4106	2.14583	0.0318869	0.967352		-47.0876	44.2703	135.628	46.6112	0.949779	0.342225	0.992771		-47.543	69.0737	185.69	59.4983	1.16094	0.245668	0.954427
chr16_58530350	-55.7495	-29.1219	-2.49423	13.5855	-2.14359	0.0320654	0.80739		-93.3781	-34.2273	24.9236	30.179	-1.13414	0.256735	0.992897		-218.56	-106.505	5.54944	57.1709	-1.86293	0.0624718	0.975444		-143.773	-27.8996	87.9735	59.119	-0.471923	0.636981	0.992296		-122.84	-62.0864	-1.33257	30.9969	-2.00299	0.0451783	0.967352		-209.19	-70.4946	68.2011	70.7631	-0.996206	0.31915	0.989998		-367.799	-190.682	-13.5653	90.3657	-2.11012	0.0348484	0.818986
chr11_45922930	4.4059	51.6323	98.8586	24.0951	2.14285	0.0321248	0.80739		-128.627	-23.7237	81.1795	53.522	-0.443251	0.657584	0.997031		-381.202	-182.533	16.1347	101.361	-1.80082	0.0717312	0.975978		-80.387	125.061	330.509	104.82	1.1931	0.232831	0.972944		-171.075	-63.3497	44.3759	54.962	-1.15261	0.249071	1		-233.935	12.0059	257.947	125.48	0.09568	0.923775	0.996595		-61.002	253.059	567.12	160.235	1.5793	0.114268	0.890812
chr2_208145689	-1.88515	-0.984424	-0.0836982	0.459554	-2.14213	0.0321831	0.80739		-1.36182	0.639295	2.64041	1.02098	0.626161	0.53121	0.997031		-5.55549	-1.76534	2.02481	1.93375	-0.912911	0.361289	0.989055		-8.06701	-4.14963	-0.232248	1.99866	-2.0762	0.0378753	0.878016		-2.2663	-0.211028	1.84424	1.04861	-0.201246	0.840506	1		-7.12205	-2.42928	2.2635	2.39427	-1.01462	0.310288	0.989775		-9.32598	-3.3343	2.65738	3.05698	-1.09072	0.275397	0.959081
chr17_40835330	1.27445	15.003	28.7315	7.00436	2.14195	0.0321974	0.80739		-8.95904	21.5409	52.0408	15.5612	1.38427	0.166276	0.992897		-40.0416	17.7375	75.5166	29.4791	0.601697	0.547376	0.998655		-41.6363	18.1001	77.8365	30.4778	0.593879	0.552593	0.986659		-17.8579	13.4694	44.7968	15.9833	0.842716	0.399387	1		-84.9074	-13.3983	58.1108	36.4842	-0.367235	0.713443	0.992771		-52.6336	38.6918	130.017	46.5946	0.830393	0.406317	0.976002
chr11_94485917	2.26995	26.7253	51.1806	12.4772	2.14193	0.0321993	0.80739		-25.9167	28.4041	82.725	27.7147	1.02488	0.305422	0.992897		-75.8472	27.0388	129.925	52.4929	0.515096	0.606486	0.998655		35.0446	141.415	247.785	54.2706	2.60574	0.00916763	0.802965		-22.7918	32.9919	88.7756	28.4611	1.15919	0.246378	1		-91.3398	36.015	163.37	64.9769	0.554274	0.579391	0.992771		-119.641	43.0013	205.643	82.9806	0.518209	0.604312	0.989793
chr8_21702717	2.76147	32.591	62.4206	15.2192	2.14145	0.032238	0.80739		4.12702	70.4089	136.691	33.8173	2.08204	0.0373389	0.94067		-128.78	-3.22828	122.324	64.0571	-0.0503969	0.959806	0.998925		-33.3965	96.3845	226.166	66.2148	1.45563	0.145494	0.962685		11.1503	79.2334	147.316	34.7363	2.281	0.0225485	0.958884		-21.2991	134.029	289.356	79.2489	1.69124	0.0907914	0.955816		-36.7069	161.728	360.164	101.242	1.59744	0.110169	0.890812
chr16_192953	4.64332	54.8457	105.048	25.6135	2.14128	0.0322511	0.80739		-179.94	-68.4207	43.0987	56.8976	-1.20252	0.229161	0.992897		-138.197	73.0843	284.366	107.797	0.677983	0.497783	0.998655		-293.43	-74.97	143.49	111.459	-0.672624	0.501186	0.986659		-51.8782	62.6738	177.226	58.4449	1.07236	0.283559	1		-144.32	117.171	378.663	133.414	0.878255	0.379805	0.992771		-284.529	49.4418	383.413	170.393	0.290163	0.771691	0.996518
chr16_28133751	-11.6098	-6.0614	-0.513001	2.83081	-2.14122	0.0322563	0.80739		-11.6482	0.686223	13.0206	6.29306	0.109044	0.913167	0.998905		-18.9252	4.42517	27.7756	11.9135	0.371443	0.710308	0.998925		-18.0324	6.1007	30.2338	12.3128	0.495475	0.620265	0.992296		-25.1357	-12.4712	0.193324	6.4615	-1.93008	0.0535969	0.967352		-32.9704	-4.06945	24.8315	14.7454	-0.275981	0.782563	0.992771		-43.6235	-6.69578	30.2319	18.8407	-0.35539	0.722298	0.994087
chr5_139389821	-192.836	-100.666	-8.49555	47.0257	-2.14066	0.0323017	0.80739		-359.738	-154.997	49.7433	104.46	-1.4838	0.137861	0.992897		-683.423	-295.58	92.2637	197.879	-1.49374	0.135244	0.975978		-623.743	-222.746	178.251	204.59	-1.08874	0.276267	0.973737		-211.722	-1.39296	208.936	107.31	-0.0129807	0.989643	1		-424.099	55.9863	536.072	244.942	0.22857	0.819203	0.992771		-1094.05	-480.985	132.082	312.789	-1.53773	0.124115	0.901332
chr10_103967789	2.04395	24.4561	46.8682	11.4348	2.13875	0.032456	0.809978		-21.2817	28.5004	78.2825	25.399	1.12211	0.261817	0.992897		-17.9526	76.3311	170.615	48.1039	1.5868	0.112559	0.975978		-38.0147	59.4844	156.983	49.7444	1.1958	0.231775	0.972944		1.53016	52.6491	103.768	26.0811	2.01867	0.0435216	0.967352		87.4145	204.089	320.763	59.5276	3.42847	0.000606995	0.537715		27.0637	176.094	325.125	76.036	2.31593	0.0205619	0.816879
chr1_44130708	0.465234	5.60214	10.739	2.62087	2.13751	0.0325564	0.811215		-3.49729	7.91266	19.3226	5.8214	1.35924	0.174072	0.992897		-1.43127	20.1782	41.7876	11.0252	1.83018	0.0672226	0.975978		-11.0525	11.2948	33.642	11.4017	0.990623	0.32187	0.977449		-8.94222	2.77569	14.4936	5.97853	0.464277	0.642449	1		-10.3821	16.3682	43.1185	13.6481	1.1993	0.23041	0.987756		5.54977	39.708	73.8663	17.4277	2.27845	0.0227	0.818986
chr14_102319808	-104.825	-54.6559	-4.48646	25.5967	-2.13528	0.0327385	0.811831		-74.8278	36.6218	148.071	56.862	0.644046	0.519546	0.997031		-341.121	-129.985	81.1516	107.723	-1.20666	0.227562	0.975978		-388.073	-169.769	48.5344	111.379	-1.52424	0.127448	0.962685		-200.838	-86.3644	28.1088	58.4047	-1.47872	0.139214	0.984873		-556.988	-295.702	-34.4147	133.31	-2.21816	0.0265442	0.92003		-638.146	-304.426	29.2941	170.265	-1.78795	0.0737841	0.888262
chr11_66070409	1.05473	12.8676	24.6805	6.02699	2.135	0.0327609	0.811831		-17.8293	8.40992	34.6492	13.3874	0.628198	0.529874	0.997031		-22.3026	27.3807	77.0639	25.3486	1.08017	0.280068	0.977059		8.91688	60.2475	111.578	26.1891	2.30048	0.021421	0.851446		-11.1372	15.8093	42.7557	13.7482	1.14992	0.250178	1		2.53183	64.014	125.496	31.3684	2.04071	0.0412794	0.949903		6.45495	84.9166	163.378	40.0314	2.12125	0.033901	0.818986
chr1_61725146	6.11046	74.6278	143.145	34.9578	2.1348	0.0327777	0.811831		-73.9292	78.2632	230.456	77.6492	1.00791	0.313499	0.992897		-645.138	-356.928	-68.7183	147.046	-2.42733	0.0152106	0.870305		-130.063	168.008	466.079	152.077	1.10476	0.269265	0.972972		-374.114	-217.852	-61.5903	79.7255	-2.73253	0.00628501	0.768298		-539.665	-182.858	173.948	182.044	-1.00447	0.31515	0.989775		-513.069	-57.3869	398.295	232.491	-0.246835	0.805036	0.996518
chr1_196608360	1.21099	14.8334	28.4558	6.9502	2.13424	0.0328233	0.811831		-33.5623	-3.3128	26.9367	15.4334	-0.214651	0.830039	0.998003		-96.6756	-39.4038	17.868	29.2203	-1.34851	0.177495	0.975978		-61.4595	-2.25232	56.9548	30.2077	-0.074561	0.940564	1		-21.8732	9.18182	40.2369	15.8444	0.579499	0.562253	1		-27.5342	43.4127	114.36	36.1974	1.19933	0.230399	0.987756		-47.6236	42.8776	133.379	46.1741	0.928608	0.353092	0.971403
chr7_107783424	1.31325	16.1292	30.9451	7.55914	2.13373	0.0328649	0.811831		-25.1056	7.81612	40.7379	16.7968	0.465334	0.641692	0.997031		-64.8041	-2.43576	59.9326	31.8206	-0.0765466	0.938984	0.998925		-87.7513	-23.2606	41.2302	32.9034	-0.706934	0.479607	0.984026		-24.1561	9.66334	43.4828	17.2548	0.560037	0.575454	1		-85.875	-8.70286	68.4693	39.3736	-0.221033	0.825067	0.992771		-110.698	-12.1494	86.3992	50.2799	-0.241635	0.809063	0.996518
chr2_135531888	-20.6332	-10.7532	-0.873168	5.04082	-2.13322	0.0329067	0.811831		-24.8247	-2.84574	19.1332	11.2137	-0.253773	0.799671	0.997031		-92.7972	-51.226	-9.65472	21.2098	-2.4152	0.0157266	0.870305		-79.7884	-36.7618	6.26473	21.9523	-1.67462	0.0940086	0.955177		-38.1528	-15.6006	6.9517	11.5063	-1.35583	0.175152	0.984873		-123.135	-71.6543	-20.1732	26.2659	-2.72804	0.00637119	0.813066		-109.454	-43.6749	22.1039	33.5606	-1.30137	0.193131	0.941215
chr7_29194887	1.41143	17.4166	33.4218	8.16591	2.13284	0.0329375	0.811831		17.8708	53.4159	88.9611	18.1353	2.94541	0.00322523	0.715169		-59.0957	8.25412	75.604	34.3622	0.240209	0.810168	0.998925		-1.92048	67.7109	137.342	35.5262	1.90594	0.0566577	0.918212		-50.5474	-14.0232	22.5011	18.6348	-0.752524	0.451736	1		-27.2682	56.0856	139.439	42.5275	1.31881	0.187233	0.985526		-49.7306	56.7249	163.18	54.3141	1.04439	0.296306	0.966919
chr6_10398396	2.377	29.7719	57.1668	13.977	2.13007	0.0331662	0.815109		-18.5966	42.257	103.111	31.0478	1.36103	0.173503	0.992897		-112.776	2.50671	117.789	58.8176	0.0426184	0.966006	0.998925		-65.0491	54.1365	173.322	60.809	0.890272	0.37332	0.980758		-92.1265	-29.6143	32.8979	31.894	-0.928522	0.353137	1		-64.7207	77.9656	220.652	72.7991	1.07097	0.284183	0.989775		-120.198	62.0282	244.254	92.9725	0.667167	0.504665	0.985682
chr7_100871528	3.85937	48.5777	93.296	22.8155	2.12916	0.0332414	0.815109		-63.2785	36.0608	135.4	50.6833	0.711493	0.476779	0.997031		-207.066	-18.889	169.288	96.0084	-0.196743	0.844029	0.998925		-169.498	25.0811	219.66	99.2751	0.252643	0.800544	0.999509		-97.0221	5.03348	107.089	52.0692	0.0966691	0.922989	1		-31.1233	201.77	434.664	118.823	1.69807	0.0894944	0.955816		-93.9718	203.474	500.919	151.758	1.34078	0.179992	0.931896
chr17_64322030	1.16255	14.7986	28.4347	6.95718	2.1271	0.0334118	0.815109		-39.7773	-9.48673	20.8038	15.4544	-0.613855	0.539311	0.997031		-88.4355	-31.0479	26.3396	29.2794	-1.0604	0.288961	0.979265		-42.2134	17.1181	76.4496	30.2712	0.565491	0.57174	0.990282		-7.99228	23.1194	54.2311	15.8733	1.4565	0.145256	0.984873		-46.3146	24.713	95.7406	36.2386	0.681954	0.495268	0.992771		-77.3748	13.3366	104.048	46.2813	0.288164	0.773221	0.996518
chr12_21486452	-8.24435	-4.29044	-0.336528	2.0173	-2.12682	0.033435	0.815109		-6.66812	2.11384	10.8958	4.48059	0.471777	0.637086	0.997031		-13.5542	3.08015	19.7145	8.48689	0.36293	0.716657	0.998925		-19.5255	-2.32353	14.8784	8.7765	-0.264744	0.791207	0.999509		-9.86073	-0.841527	8.17768	4.60164	-0.182875	0.854896	1		-29.3481	-8.75988	11.8283	10.5042	-0.833943	0.404313	0.992771		-42.0307	-15.7379	10.5549	13.4147	-1.17319	0.240721	0.951948
chr15_66500025	3.18654	40.826	78.4654	19.2038	2.12593	0.0335088	0.815109		-129.145	-45.5319	38.0807	42.6595	-1.06733	0.285821	0.992897		-246.289	-87.884	70.5215	80.8191	-1.08742	0.276853	0.977059		-128.39	35.4022	199.194	83.5673	0.423636	0.671831	0.99429		-126.545	-40.6588	45.2276	43.8196	-0.927868	0.353476	1		-162.455	33.6026	229.66	100.029	0.335927	0.736926	0.992771		-212.587	37.8084	288.204	127.753	0.29595	0.767269	0.996518
chr9_114235677	1.05074	13.4728	25.8949	6.3378	2.12579	0.0335208	0.815109		-22.7615	4.81422	32.39	14.0693	0.34218	0.732215	0.997031		-39.8698	12.3981	64.666	26.6673	0.464918	0.64199	0.998655		-13.2934	40.7166	94.7267	27.5561	1.47759	0.139518	0.962685		-16.9128	11.4394	39.7917	14.4655	0.790811	0.429054	1		-69.7641	-5.0957	59.5727	32.9941	-0.154443	0.877261	0.993615		-7.71014	74.9028	157.516	42.1495	1.77708	0.0755557	0.888262
chr15_42083309	4.06187	52.106	100.15	24.5123	2.12571	0.0335276	0.815109		-82.8865	23.8425	130.571	54.4535	0.43785	0.661495	0.997031		-139.51	62.6891	264.888	103.163	0.607673	0.543404	0.998655		-164.656	44.4135	253.483	106.668	0.416371	0.677139	0.99429		-117.601	-7.97043	101.66	55.9341	-0.142497	0.886688	1		-12.4345	237.794	488.023	127.668	1.8626	0.0625182	0.955816		-337.726	-18.1125	301.501	163.068	-0.111073	0.911558	0.997474
chr6_15247424	0.262016	3.36447	6.46693	1.58289	2.12553	0.0335424	0.815109		-6.08927	0.802722	7.69471	3.51632	0.228285	0.819425	0.997395		-17.4966	-4.4444	8.60779	6.65928	-0.667399	0.504517	0.998655		-5.76335	7.72673	21.2168	6.88269	1.12263	0.261594	0.972972		-2.99068	4.0872	11.1651	3.61117	1.13182	0.257709	1		-1.66237	14.4946	30.6516	8.24336	1.75834	0.07869	0.955816		-9.34147	11.2915	31.9245	10.527	1.07262	0.283441	0.961086
chr19_18122203	-24.3883	-12.6876	-0.986943	5.96972	-2.12532	0.0335595	0.815109		-21.9988	4.00693	30.0127	13.2683	0.301994	0.762657	0.997031		-81.1023	-31.8522	17.3978	25.1276	-1.26762	0.204934	0.975978		-49.1913	1.72853	52.6484	25.9795	0.0665343	0.946952	1		-44.3593	-17.6482	9.06283	13.6281	-1.29499	0.195324	0.988683		-51.2378	9.77303	70.7838	31.128	0.313963	0.753549	0.992771		-79.9913	-2.08219	75.8269	39.7495	-0.0523828	0.958224	0.997474
chr5_79758927	-20.8982	-10.8713	-0.844405	5.11577	-2.12506	0.0335817	0.815109		-38.6494	-16.3792	5.89106	11.3624	-1.44153	0.149435	0.992897		-70.0778	-27.8979	14.282	21.5203	-1.29635	0.194856	0.975978		-85.2558	-41.6447	1.96635	22.2506	-1.87163	0.0612582	0.923847		-30.0634	-7.18397	15.6955	11.6732	-0.615425	0.538274	1		-66.5095	-14.2919	37.9257	26.6416	-0.536451	0.591647	0.992771		-95.4172	-28.7412	37.9347	34.0183	-0.844874	0.398181	0.976002
chr3_52487138	1.19868	15.5528	29.9069	7.32353	2.12368	0.0336973	0.816673		-0.70413	31.1741	63.0523	16.2644	1.91671	0.0552751	0.949863		-26.8804	33.521	93.9223	30.817	1.08774	0.276709	0.977059		-7.71442	54.7249	117.164	31.8568	1.71784	0.0858257	0.950869		-6.62416	26.1301	58.8843	16.7113	1.56361	0.117909	0.984873		-68.3816	6.39341	81.1684	38.1505	0.167584	0.866911	0.992771		-52.6554	42.814	138.283	48.7089	0.878978	0.379413	0.976002
chr5_178518927	2.08312	27.3003	52.5174	12.8659	2.12191	0.0338453	0.817		-59.2121	-3.19302	52.8261	28.5812	-0.111718	0.911047	0.998905		-101.473	4.64525	110.763	54.1418	0.0857979	0.931627	0.998925		-38.0441	71.6639	181.372	55.9734	1.28032	0.200433	0.969244		-32.506	25.0369	82.5798	29.3586	0.852796	0.393773	1		-54.5089	76.8335	208.176	67.0115	1.14657	0.251558	0.988678		-212.805	-45.0642	122.676	85.5819	-0.526563	0.598497	0.989057
chr19_54199364	-15.6723	-8.14653	-0.620753	3.83968	-2.12167	0.0338656	0.817		-7.4414	9.27544	25.9923	8.529	1.08752	0.276808	0.992897		-9.38342	22.2854	53.9542	16.1576	1.37926	0.167816	0.975978		-51.9113	-19.1691	13.573	16.7052	-1.1475	0.251176	0.972944		-3.81756	13.3531	30.5237	8.76053	1.52423	0.127451	0.984873		-10.5236	28.6731	67.8698	19.9983	1.43378	0.151636	0.980257		-65.188	-15.1249	34.9383	25.5424	-0.592148	0.553752	0.986668
chr7_22193800	5.05421	66.5188	127.983	31.3595	2.12117	0.0339075	0.817		-46.8137	89.7187	226.251	69.6594	1.28796	0.197759	0.992897		-70.4622	188.165	446.792	131.953	1.426	0.153867	0.975978		-165.404	102.025	369.454	136.443	0.747748	0.454612	0.980758		-34.9896	105.267	245.524	71.5595	1.47104	0.14128	0.984873		-140.515	179.593	499.7	163.32	1.09964	0.271491	0.989775		-51.3087	357.488	766.284	208.57	1.714	0.0865292	0.888262
chr11_68439937	0.973276	12.8165	24.6598	6.04248	2.12107	0.0339157	0.817		-23.2332	3.07595	29.3852	13.4231	0.229154	0.818749	0.997392		-69.3819	-19.5534	30.2751	25.4227	-0.769132	0.441815	0.99503		-37.5923	13.9253	65.4428	26.2844	0.529791	0.596257	0.992296		-21.1311	5.88513	32.9013	13.7838	0.426961	0.669408	1		25.3731	87.0316	148.69	31.4584	2.76656	0.00566509	0.813066		-70.5599	8.19791	86.9557	40.1825	0.204017	0.83834	0.996518
chr9_84815519	0.171157	2.32216	4.47316	1.09745	2.11596	0.0343483	0.826174		-5.63317	-0.855915	3.92134	2.43737	-0.351163	0.725466	0.997031		-12.2585	-3.21401	5.83044	4.61452	-0.696501	0.486115	0.99844		-11.9478	-2.59431	6.75919	4.7722	-0.543631	0.586695	0.991856		-3.51936	1.38642	6.2922	2.50295	0.553914	0.579638	1		-9.57244	1.62302	12.8185	5.71197	0.284144	0.7763	0.992771		-19.412	-5.11073	9.19055	7.29657	-0.700429	0.483659	0.984906
chr1_15426107	1.45535	19.956	38.4567	9.43912	2.11418	0.0344996	0.828563		-45.4321	-4.36151	36.7091	20.9544	-0.208143	0.835117	0.99803		-38.3713	39.4993	117.37	39.7299	0.994196	0.320127	0.982357		-82.5609	-2.15938	78.2422	41.0212	-0.0526405	0.958018	1		-42.384	-0.210275	41.9635	21.5172	-0.0097724	0.992203	1		-10.1731	86.0786	182.33	49.108	1.75284	0.0796292	0.955816		-54.7458	68.1833	191.112	62.7189	1.08712	0.276982	0.95917
chr3_9787394	-52.1535	-27.0493	-1.94502	12.8083	-2.11186	0.0346988	0.831619		-88.9661	-33.2005	22.5652	28.4518	-1.1669	0.243251	0.992897		-113.415	-7.76389	97.887	53.9035	-0.144033	0.885474	0.998925		-116.767	-7.53386	101.699	55.7312	-0.135182	0.892468	0.999509		-47.5775	9.70537	66.9882	29.2259	0.332081	0.739828	1		-67.8318	62.9335	193.699	66.717	0.94329	0.345532	0.992771		-180.374	-13.3705	153.633	85.206	-0.156919	0.875309	0.996518
chr3_63863798	0.180137	2.52504	4.86995	1.19638	2.11057	0.0348095	0.831619		-2.43721	2.77169	7.98059	2.6576	1.04293	0.296982	0.992897		-7.30311	2.56484	12.4328	5.03467	0.509436	0.610447	0.998655		-7.73347	2.46957	12.6726	5.20563	0.474403	0.635212	0.992296		-4.64637	0.704216	6.05481	2.72989	0.257965	0.796434	1		-13.3616	-1.14693	11.0678	6.23198	-0.184039	0.853983	0.992771		-14.2762	1.32312	16.9224	7.95884	0.166245	0.867964	0.996518
chr22_38088896	2.23813	31.4198	60.6015	14.8886	2.11032	0.0348304	0.831619		-29.1097	35.7137	100.537	33.0732	1.07984	0.280214	0.992897		-82.2157	40.5935	163.403	62.6577	0.647861	0.517075	0.998655		-73.3097	53.6625	180.635	64.7817	0.828359	0.407467	0.980758		-65.5125	1.07436	67.6612	33.9729	0.031624	0.974772	1		-220.122	-68.1175	83.8872	77.5534	-0.87833	0.379765	0.992771		-164.023	30.105	224.233	99.045	0.303953	0.761164	0.996518
chr6_30740835	-1.13119	-0.586374	-0.0415551	0.277969	-2.1095	0.0349018	0.831619		-1.93294	-0.721227	0.490488	0.618222	-1.16661	0.243366	0.992897		-2.5797	-0.287115	2.00547	1.16969	-0.245463	0.806098	0.998925		-3.35744	-0.98467	1.3881	1.21059	-0.813377	0.416002	0.980758		-0.659216	0.584395	1.82801	0.634495	0.921039	0.35703	1		-1.9632	0.877428	3.71806	1.4493	0.605414	0.544904	0.992771		-1.53935	2.08841	5.71616	1.85089	1.12832	0.259184	0.956397
chr7_64077261	-7.7515	-4.01773	-0.283957	1.90499	-2.10906	0.0349394	0.831619		-13.2752	-4.98126	3.3127	4.23161	-1.17715	0.239134	0.992897		-17.6139	-1.90224	13.8094	8.01615	-0.2373	0.812424	0.998925		-12.2392	4.00637	20.2519	8.28856	0.483362	0.628839	0.992296		-17.6486	-9.12902	-0.60948	4.3467	-2.10022	0.0357098	0.967352		-18.8587	0.587489	20.0337	9.92151	0.0592137	0.952782	0.996712		-32.5181	-7.68317	17.1518	12.6709	-0.606364	0.544273	0.986668
chr22_22309697	-5.77226	-2.99165	-0.211043	1.41868	-2.10876	0.0349653	0.831619		-7.62937	-1.4587	4.71198	3.1483	-0.463328	0.643129	0.997031		-21.3871	-9.69136	2.0044	5.96722	-1.6241	0.104355	0.975978		-16.8528	-4.76074	7.33131	6.16942	-0.771668	0.440311	0.980758		-11.0166	-4.67571	1.66521	3.23517	-1.44528	0.14838	0.984873		-19.7362	-5.25861	9.21901	7.38654	-0.711918	0.476516	0.992771		-21.6189	-3.12478	15.3693	9.43575	-0.331164	0.740521	0.996518
chr6_31665528	-58.429	-30.2805	-2.13198	14.3615	-2.10845	0.0349919	0.831619		-60.6757	1.85411	64.3839	31.903	0.0581172	0.953655	0.998905		-200.861	-82.4189	36.0231	60.4296	-1.36388	0.172604	0.975978		-217.5	-95.0338	27.4321	62.4826	-1.52096	0.128269	0.962685		-120.058	-55.8275	8.40329	32.7708	-1.70357	0.0884607	0.978785		-283.31	-136.723	9.86488	74.7896	-1.8281	0.0675348	0.955816		-371.688	-184.48	2.72935	95.5147	-1.93142	0.0534305	0.878281
chr4_5019200	-10.4435	-5.41028	-0.377079	2.56796	-2.10684	0.0351315	0.831711		-12.4097	-1.23433	9.94107	5.70174	-0.216483	0.828611	0.998003		-23.3494	-2.16791	19.0136	10.8069	-0.200604	0.841008	0.998925		-53.6097	-31.7313	-9.85288	11.1625	-2.84268	0.00447359	0.75543		-12.3587	-0.873956	10.6108	5.85959	-0.14915	0.881436	1		-15.3625	10.8492	37.061	13.3733	0.811257	0.417218	0.992771		-60.4488	-26.9931	6.46246	17.0692	-1.5814	0.113787	0.890812
chr16_69330251	3.31905	47.7142	92.1093	22.6506	2.10653	0.0351581	0.831711		-114.515	-15.8906	82.7337	50.3185	-0.3158	0.752154	0.997031		-61.8573	124.977	311.812	95.3238	1.31108	0.18983	0.975978		-83.7969	109.382	302.561	98.5607	1.10979	0.267088	0.972972		-31.5073	69.7969	171.101	51.6858	1.35041	0.176886	0.984873		-28.336	202.903	434.142	117.979	1.71982	0.0854648	0.955816		51.3468	346.653	641.959	150.666	2.3008	0.0214031	0.818772
chr12_89525552	0.184337	2.65199	5.11964	1.25901	2.10641	0.0351683	0.831711		-6.62073	-1.13661	4.34752	2.79803	-0.406217	0.684583	0.997031		-10.1785	0.211956	10.6024	5.30124	0.0399824	0.968107	0.998925		-0.745424	9.9969	20.7392	5.48078	1.82399	0.0681531	0.938801		-3.5123	2.11999	7.75229	2.87362	0.737744	0.46067	1		-10.3676	2.49969	15.367	6.56494	0.380764	0.703379	0.992771		-3.60978	12.8105	29.2309	8.37771	1.52912	0.126234	0.901929
chr9_109241579	2.44233	35.3214	68.2004	16.775	2.10559	0.0352397	0.831711		-69.1603	3.87592	76.9121	37.2634	0.104014	0.917158	0.998905		-90.8022	47.5537	185.909	70.5897	0.673663	0.500526	0.998655		-41.1511	101.906	244.963	72.9883	1.3962	0.162655	0.962685		-66.1612	8.87497	83.9111	38.2837	0.231821	0.816677	1		-148.554	22.6895	193.933	87.369	0.259697	0.795097	0.992771		-7.16329	211.514	430.191	111.57	1.8958	0.0579871	0.887332
chr7_100158211	1.60198	23.2693	44.9367	11.0548	2.10491	0.0352988	0.831711		-60.7356	-12.5916	35.5523	24.5632	-0.51262	0.608217	0.997031		-127.292	-36.0859	55.1198	46.5335	-0.775482	0.438055	0.994947		-41.9657	52.3257	146.617	48.1079	1.08767	0.276739	0.973737		-52.4679	-3.00276	46.4623	25.2373	-0.118981	0.90529	1		-53.7019	59.1758	172.054	57.5907	1.02752	0.304174	0.989775		-113.47	30.6811	174.832	73.5464	0.417167	0.676556	0.990293
chr2_50552533	1.04362	15.3915	29.7393	7.32034	2.10256	0.0355039	0.831711		-2.81713	29.0409	60.8989	16.2541	1.78668	0.0739889	0.982433		-30.2163	30.1577	90.5318	30.8031	0.979048	0.327556	0.983787		-15.8514	46.544	108.939	31.8344	1.46207	0.143723	0.962685		-5.84406	26.9002	59.6444	16.7062	1.61019	0.107357	0.984873		-100.694	-25.9671	48.7599	38.126	-0.681086	0.495817	0.992771		-41.6677	53.7512	149.17	48.6831	1.1041	0.269548	0.957729
chr2_216160055	-25.3055	-13.0956	-0.885726	6.22952	-2.10218	0.0355373	0.831711		-35.5672	-8.44711	18.673	13.8368	-0.610482	0.541543	0.997031		-67.9924	-16.6179	34.7566	26.2115	-0.633993	0.526086	0.998655		-63.5757	-10.4547	42.6662	27.1025	-0.385747	0.699684	0.995206		-40.4398	-12.6052	15.2293	14.2013	-0.88761	0.374751	1		-77.6158	-14.049	49.5177	32.432	-0.433184	0.664881	0.992771		-73.5282	7.67503	88.8783	41.4302	0.185252	0.853031	0.996518
chr1_11502162	-26.3662	-13.6428	-0.919318	6.49155	-2.10162	0.0355868	0.831711		-50.4375	-22.18	6.0776	14.4171	-1.53845	0.12394	0.992897		-61.0191	-7.48592	46.0473	27.3129	-0.274081	0.784023	0.998925		-115.166	-59.8173	-4.4684	28.2392	-2.11823	0.0341553	0.868575		-25.0178	3.99718	33.0122	14.8036	0.270014	0.787149	1		-126.134	-59.8736	6.38658	33.8062	-1.77108	0.076547	0.955816		-153.361	-68.7511	15.8594	43.1686	-1.59262	0.111246	0.890812
chr12_113266291	-185.274	-95.8574	-6.44117	45.6205	-2.10119	0.0356243	0.831711		-266.497	-67.8627	130.771	101.344	-0.669629	0.503095	0.997031		-500.628	-124.313	252.003	191.998	-0.647469	0.517329	0.998655		-395.858	-6.75262	382.353	198.523	-0.0340143	0.972866	1		-280.798	-76.7645	127.269	104.099	-0.737422	0.460866	1		-855.948	-390.231	75.4863	237.611	-1.64231	0.100526	0.955816		-837.867	-243.039	351.788	303.483	-0.800832	0.423229	0.976002
chr6_166308114	3.42418	51.0206	98.6169	24.2839	2.10101	0.0356404	0.831711		-96.5518	9.17994	114.912	53.9448	0.170173	0.864874	0.998905		-309.645	-109.367	90.9108	102.183	-1.07031	0.284479	0.977059		-188.689	18.4027	225.495	105.659	0.17417	0.861732	0.999509		-91.5202	17.097	125.714	55.4169	0.308515	0.75769	1		-124.199	123.684	371.568	126.471	0.977966	0.328091	0.990114		-233.684	82.9013	399.486	161.523	0.513248	0.607778	0.99009
chr19_41091699	2.14727	32.0532	61.9591	15.2581	2.10073	0.0356647	0.831711		-30.471	35.9591	102.389	33.8929	1.06096	0.288707	0.992897		-66.6588	59.1945	185.048	64.2108	0.921876	0.356593	0.988014		-136.595	-6.47155	123.652	66.3897	-0.0974783	0.922347	0.999509		-61.6199	6.61719	74.8542	34.8148	0.190068	0.849256	1		-99.044	56.7301	212.504	79.4766	0.713797	0.475353	0.992771		-82.2626	116.673	315.608	101.498	1.14951	0.250345	0.954427
chr16_75412710	2.5121	37.5315	72.551	17.8671	2.1006	0.0356761	0.831711		-60.4806	17.314	95.1086	39.6911	0.436219	0.662678	0.997031		-32.6203	114.753	262.127	75.1906	1.52617	0.126969	0.975978		-88.6736	63.7145	216.103	77.749	0.819489	0.412507	0.980758		32.7399	112.631	192.523	40.7609	2.76322	0.00572344	0.768298		-116.595	65.8131	248.221	93.0652	0.707172	0.47946	0.992771		22.0129	254.946	487.88	118.844	2.14523	0.0319348	0.818986
chr19_55376776	-23.7037	-12.2594	-0.815164	5.83891	-2.09961	0.0357633	0.831711		-31.0644	-5.69966	19.6651	12.9412	-0.440426	0.659628	0.997031		-70.5568	-22.4459	25.665	24.5464	-0.914426	0.360493	0.989055		-47.4847	2.18196	51.8486	25.3401	0.0861069	0.931381	0.999744		-32.8293	-6.73693	19.3554	13.3124	-0.506064	0.612812	1		-66.4591	-6.93004	52.5991	30.372	-0.228172	0.819513	0.992771		-95.4186	-19.3869	56.6447	38.7916	-0.499771	0.617236	0.99009
chr10_7617072	1.4609	22.0071	42.5533	10.4828	2.09936	0.0357849	0.831711		-41.3985	4.23111	49.8607	23.2804	0.181746	0.855782	0.998905		-60.5543	25.9024	112.359	44.1106	0.587215	0.55706	0.998655		-61.8278	27.5642	116.956	45.6082	0.60437	0.545598	0.986659		-30.7296	16.146	63.0217	23.9162	0.67511	0.499606	1		-39.1441	67.848	174.84	54.5878	1.24291	0.213899	0.98746		-77.9696	58.6893	195.348	69.7239	0.841739	0.399934	0.976002
chr1_171270555	0.281808	4.28417	8.28653	2.04202	2.098	0.0359048	0.831711		4.0859	12.9752	21.8645	4.53535	2.8609	0.00422438	0.715169		-9.28607	7.54568	24.3774	8.58763	0.878669	0.379581	0.991371		-28.5716	-11.1692	6.23313	8.87876	-1.25797	0.208402	0.969462		-4.6116	4.51798	13.6476	4.65795	0.96995	0.332071	1		-11.237	9.60445	30.4459	10.6334	0.903235	0.366401	0.992771		-21.1013	5.51197	32.1253	13.5782	0.405942	0.684785	0.992153
chr14_105488404	0.779578	11.8707	22.9619	5.65876	2.09776	0.0359259	0.831711		-25.8541	-1.21533	23.4235	12.5708	-0.0966783	0.922982	0.998905		-36.4235	10.2548	56.9332	23.8155	0.430595	0.666763	0.998655		-58.9769	-10.7127	37.5515	24.6246	-0.43504	0.663533	0.994179		-16.3712	8.93701	34.2453	12.9124	0.692127	0.488857	1		-14.465	43.3033	101.072	29.4736	1.46922	0.141772	0.974225		-67.2299	6.55369	80.3373	37.6447	0.174093	0.861792	0.996518
chr2_127858101	-39.2216	-20.2765	-1.3313	9.6659	-2.09773	0.0359289	0.831711		-44.9343	-2.84861	39.237	21.4723	-0.132665	0.894459	0.998905		-95.7742	-16.0443	63.6856	40.6785	-0.394417	0.693273	0.998925		-81.09	1.34368	83.7773	42.058	0.0319482	0.974513	1		-36.3825	6.84644	50.0754	22.0556	0.310418	0.756243	1		-147.871	-49.1878	49.495	50.3484	-0.97695	0.328594	0.990114		-170.679	-44.6501	81.3788	64.3005	-0.694398	0.487433	0.984906
chr11_62357225	-3.01032	-1.55598	-0.101644	0.74201	-2.09698	0.0359949	0.831711		-5.46008	-2.22478	1.01052	1.65066	-1.34781	0.17772	0.992897		-4.11517	2.00998	8.13514	3.12508	0.643178	0.520109	0.998655		-6.28565	0.0465417	6.37873	3.23071	0.014406	0.988506	1		-2.8007	0.519271	3.83925	1.69386	0.30656	0.759178	1		-4.15401	3.42885	11.0117	3.86881	0.886281	0.375466	0.992771		-10.975	-1.29071	8.39361	4.94098	-0.261225	0.793919	0.996518
chr8_93809160	-25.5338	-13.1969	-0.859954	6.29436	-2.09662	0.036027	0.831711		-48.4034	-20.9711	6.46119	13.9961	-1.49836	0.13404	0.992897		-20.1767	31.696	83.5686	26.4656	1.19763	0.231062	0.975978		-93.0481	-39.3604	14.3273	27.3917	-1.43695	0.150733	0.962685		-38.0243	-9.87792	18.2685	14.3604	-0.687858	0.491542	1		-91.6641	-27.4322	36.7997	32.7714	-0.837078	0.402549	0.992771		-144.671	-62.627	19.4165	41.8589	-1.49614	0.134616	0.902427
chr2_50621145	-19.1892	-9.91673	-0.64427	4.73085	-2.09618	0.0360658	0.831711		-21.6357	-1.03371	19.5682	10.5112	-0.0983434	0.92166	0.998905		-45.4781	-6.49557	32.487	19.8891	-0.32659	0.743978	0.998925		-54.3338	-14.0091	26.3156	20.5738	-0.680918	0.495923	0.986659		-48.9942	-27.8309	-6.66756	10.7976	-2.5775	0.00995168	0.841471		-87.7356	-39.3967	8.94225	24.6627	-1.59742	0.110173	0.960275		-111.896	-50.1914	11.5133	31.482	-1.59429	0.110872	0.890812
chr19_11419329	0.468022	7.23645	14.0049	3.45328	2.09553	0.0361239	0.831711		-17.2513	-2.21699	12.8173	7.67058	-0.289025	0.772562	0.997031		-8.16496	20.3199	48.8049	14.5331	1.39818	0.162058	0.975978		-25.601	3.84689	33.2948	15.0244	0.256042	0.797918	0.999509		-20.7799	-5.33444	10.1111	7.88036	-0.676928	0.498452	1		-20.7711	14.4808	49.7327	17.9857	0.80513	0.420745	0.992771		-72.5084	-27.4828	17.5428	22.9723	-1.19635	0.231561	0.94696
chr12_7190642	1.05817	16.4505	31.8429	7.85324	2.09474	0.0361938	0.831711		3.22586	37.4094	71.5929	17.4406	2.14496	0.0319558	0.936211		-54.9203	9.83685	74.594	33.0394	0.297731	0.765908	0.998925		-28.6413	38.3196	105.281	34.1637	1.12165	0.262013	0.972972		-53.0105	-17.9007	17.2091	17.9132	-0.999305	0.317647	1		6.81431	86.9552	167.096	40.8882	2.12666	0.0334486	0.944866		-68.6437	33.722	136.088	52.2274	0.645677	0.518489	0.985962
chr15_63071204	-3.33778	-1.72434	-0.110904	0.823182	-2.09473	0.0361953	0.831711		-3.59163	-0.00706133	3.57751	1.82886	-0.00386105	0.996919	0.999893		-10.4885	-3.69913	3.09023	3.46396	-1.06789	0.28557	0.977059		-13.7641	-6.74297	0.27812	3.58219	-1.88236	0.0597871	0.923847		-6.94612	-3.26367	0.41877	1.8788	-1.73711	0.0823682	0.972173		-11.1822	-2.77463	5.63296	4.28958	-0.646829	0.517743	0.992771		-19.7596	-9.01866	1.72227	5.48006	-1.64572	0.0998213	0.888262
chr5_70067145	0.174853	2.74529	5.31574	1.31145	2.09333	0.0363199	0.833245		-4.36329	1.34908	7.06146	2.91448	0.46289	0.643443	0.997031		-7.86666	2.95205	13.7708	5.51975	0.534816	0.592777	0.998655		-6.29634	4.88294	16.0622	5.70371	0.856098	0.391944	0.980758		-2.36803	3.49715	9.36234	2.99244	1.16866	0.24254	1		-9.73012	3.66187	17.0539	6.83265	0.535938	0.592002	0.992771		-11.4989	5.59279	22.6845	8.72024	0.641357	0.521291	0.985962
chr6_75105214	-54.5379	-28.1623	-1.78682	13.4569	-2.09278	0.0363687	0.833245		-40.0773	18.5101	77.0975	29.8915	0.619244	0.535756	0.997031		-122.61	-11.6244	99.3616	56.6255	-0.205285	0.83735	0.998925		-243.083	-128.343	-13.6036	58.5406	-2.19238	0.0283521	0.859824		-123.628	-63.4481	-3.26858	30.7038	-2.06646	0.0387855	0.967352		-195.073	-57.7096	79.6544	70.0836	-0.823438	0.410259	0.992771		-339.692	-164.279	11.1339	89.4965	-1.83559	0.0664177	0.888262
chr9_18905872	2.22687	35.255	68.2831	16.8511	2.09215	0.0364251	0.833245		-59.0966	14.2777	87.6519	37.4358	0.381391	0.702913	0.997031		-133.206	5.78137	144.769	70.9119	0.081529	0.935021	0.998925		-111.031	32.6951	176.421	73.3297	0.445864	0.655695	0.992296		-30.5321	44.8461	120.224	38.4583	1.1661	0.243575	1		-39.4703	132.523	304.517	87.7518	1.51021	0.130991	0.960275		-176.113	43.5642	263.241	112.08	0.388688	0.697507	0.99271
chr4_76688962	0.0461588	0.733443	1.42073	0.350655	2.09164	0.0364711	0.833245		-0.865479	0.661629	2.18874	0.779137	0.849182	0.39578	0.992897		-0.23615	2.65845	5.55305	1.47684	1.8001	0.0718453	0.975978		1.42576	4.41585	7.40593	1.52555	2.89459	0.00379655	0.75543		-0.491182	1.07795	2.64707	0.800575	1.34646	0.178153	0.984873		-0.730761	2.85009	6.43094	1.82697	1.56001	0.118757	0.960275		0.655104	5.22668	9.79825	2.33243	2.24087	0.0250347	0.818986
chr5_127396833	1.1489	18.4773	35.8056	8.84101	2.08995	0.0366222	0.8355		2.11028	40.5996	79.089	19.6374	2.06746	0.0386906	0.94752		-14.7306	58.1844	131.099	37.2015	1.56403	0.11781	0.975978		-9.7237	65.6607	141.045	38.4614	1.70718	0.087788	0.953899		-16.7227	22.818	62.3588	20.1739	1.13107	0.258025	1		-50.6246	39.6307	129.886	46.0487	0.860628	0.389443	0.992771		-27.7176	87.5409	202.799	58.8053	1.48865	0.136578	0.904939
chr7_42911554	1.80091	29.2285	56.6561	13.9937	2.08869	0.0367352	0.836395		-45.1624	15.7883	76.739	31.0973	0.507707	0.611659	0.997031		-88.5749	26.8961	142.367	58.9138	0.456534	0.648006	0.998655		-102.853	16.5288	135.911	60.9093	0.271367	0.786109	0.998916		-79.9851	-17.3638	45.2574	31.9496	-0.543475	0.586803	1		-87.0606	55.8692	198.799	72.9233	0.766136	0.443596	0.992771		-43.2449	139.239	321.724	93.1042	1.49552	0.134778	0.902427
chr20_44810301	0.405965	6.61889	12.8318	3.16986	2.08807	0.0367915	0.836395		-9.84748	3.93979	17.7271	7.03432	0.560081	0.575424	0.997031		-29.891	-3.75789	22.3752	13.3332	-0.281844	0.778063	0.998925		-24.5281	2.49176	29.5116	13.7856	0.180751	0.856563	0.999509		0.678652	14.8499	29.0211	7.23022	2.05386	0.0399889	0.967352		-11.3688	20.9652	53.2993	16.497	1.27086	0.20378	0.985526		-32.041	9.28206	50.6051	21.0832	0.440259	0.65975	0.99009
chr4_119627253	5.48404	90.1	174.716	43.1714	2.08703	0.0368855	0.836395		-92.5353	95.4203	283.376	95.8957	0.995042	0.319716	0.992897		34.7334	390.76	746.786	181.646	2.15121	0.0314592	0.923377		-281.728	86.3942	454.516	187.817	0.459991	0.645523	0.992296		-92.6536	100.421	293.496	98.5077	1.01943	0.308	1		-129.786	310.933	751.651	224.856	1.3828	0.166725	0.982544		-157.231	405.596	968.423	287.157	1.41245	0.157816	0.918585
chr2_101866588	2.46621	40.5301	78.5941	19.4204	2.08699	0.0368889	0.836395		-90.5319	-5.97507	78.5818	43.1413	-0.1385	0.889845	0.998905		-82.4002	77.7864	237.973	81.7279	0.951773	0.341212	0.983881		-170.998	-5.37565	160.247	84.5013	-0.0636162	0.949276	1		-61.0233	25.83	112.683	44.3129	0.5829	0.559961	1		-70.4836	127.782	326.048	101.156	1.26322	0.20651	0.985526		-129.329	123.88	377.089	129.188	0.95891	0.337604	0.969967
chr5_13808970	1.21082	20.0956	38.9803	9.63508	2.08567	0.0370087	0.836395		-34.7032	7.23916	49.1815	21.3992	0.338292	0.735143	0.997031		-90.5193	-11.0709	68.3775	40.5349	-0.27312	0.784761	0.998925		-100.838	-18.7109	63.4163	41.9016	-0.446543	0.655205	0.992296		-67.5057	-24.4177	18.6704	21.9837	-1.11072	0.266691	1		-43.2567	55.095	153.447	50.1794	1.09796	0.272222	0.989775		-39.5756	86.022	211.619	64.0804	1.34241	0.179464	0.931338
chr22_43632295	0.0246751	0.411838	0.799001	0.197532	2.08492	0.0370768	0.836395		-0.326371	0.533992	1.39436	0.438961	1.21649	0.223798	0.992897		-1.64238	-0.0140947	1.61419	0.83076	-0.016966	0.986464	0.998925		-0.331524	1.35264	3.0368	0.859266	1.57418	0.115446	0.958201		0.151028	1.03454	1.91805	0.450771	2.29504	0.0217306	0.957631		-0.351879	1.6651	3.68208	1.02907	1.61806	0.105649	0.955816		-0.976828	1.59986	4.17655	1.31464	1.21696	0.22362	0.944729
chr13_27988684	1.81026	30.3607	58.9111	14.5665	2.08428	0.0371351	0.836395		-25.9495	37.4717	100.893	32.3577	1.15804	0.246846	0.992897		-79.654	40.4905	160.635	61.2982	0.660549	0.508901	0.998655		-126.947	-2.70883	121.529	63.3868	-0.0427349	0.965913	1		-74.0394	-8.89072	56.258	33.2391	-0.267477	0.789102	1		-61.2883	87.4158	236.12	75.8694	1.15219	0.249244	0.988678		-192.89	-2.95773	186.975	96.9044	-0.0305222	0.975651	0.999043
chr2_185807531	0.84285	14.167	27.4912	6.79804	2.08398	0.0371616	0.836395		-25.2966	4.30282	33.9022	15.1017	0.284922	0.775704	0.997031		-24.8601	31.2128	87.2857	28.6086	1.09103	0.275261	0.977059		-47.9418	10.0364	68.0146	29.5807	0.339288	0.734392	0.995536		-22.1618	8.24262	38.6471	15.5125	0.531355	0.595173	1		-38.1772	31.2305	100.638	35.4121	0.881915	0.377823	0.992771		-95.8791	-7.23671	81.4057	45.2257	-0.160013	0.872871	0.996518
chr1_42766611	-108.735	-56.0291	-3.32358	26.8906	-2.0836	0.0371969	0.836395		-222.418	-105.356	11.707	59.7258	-1.76399	0.0777341	0.990888		-396.522	-174.801	46.9206	113.123	-1.54523	0.122292	0.975978		-318.013	-88.7255	140.562	116.984	-0.758444	0.448185	0.980758		-109.688	10.54	130.768	61.3406	0.171827	0.863573	1		-363.776	-89.3069	185.162	140.035	-0.637746	0.523639	0.992771		-550.182	-199.674	150.835	178.831	-1.11655	0.264187	0.957548
chr3_183984098	1.94034	32.712	63.4837	15.6998	2.08359	0.0371975	0.836395		-69.1468	-0.789626	67.5676	34.8761	-0.0226409	0.981937	0.999618		-19.9426	109.542	239.027	66.0636	1.65813	0.0972912	0.975978		-158.942	-25.0501	108.842	68.3122	-0.366701	0.713842	0.995206		-79.3187	-9.10439	61.1099	35.8236	-0.254145	0.799384	1		-69.7741	90.51	250.794	81.7776	1.10678	0.268388	0.989775		-207.279	-2.57366	202.132	104.442	-0.024642	0.98034	0.999043
chr5_73448372	1.0843	18.3428	35.6012	8.80534	2.08314	0.0372384	0.836395		-36.8926	1.45029	39.7931	19.5627	0.0741357	0.940902	0.998905		-59.5368	13.1055	85.7479	37.0624	0.353607	0.723633	0.998925		-54.7416	20.3484	95.4384	38.3112	0.531135	0.595325	0.992296		-30.7425	8.6457	48.0339	20.096	0.43022	0.667036	1		-23.9163	65.9867	155.89	45.8689	1.43859	0.150266	0.980075		-18.9399	95.8674	210.675	58.5751	1.63666	0.101702	0.888262
chr2_27380699	0.817855	13.9406	27.0633	6.69525	2.08215	0.0373284	0.837237		-19.4283	9.72221	38.8727	14.8727	0.653694	0.513309	0.997031		-67.6596	-12.4279	42.8038	28.1794	-0.441028	0.659193	0.998655		-56.825	0.279123	57.3833	29.1348	0.00958041	0.992356	1		-42.1815	-12.2335	17.7145	15.2796	-0.800642	0.423339	1		-89.654	-21.2899	47.0741	34.8796	-0.610383	0.541608	0.992771		-129.699	-42.4072	44.8847	44.5367	-0.952186	0.341003	0.970026
chr6_109563596	1.799	31.2652	60.7314	15.0338	2.07966	0.0375564	0.838484		-85.7765	-20.3204	45.1357	33.396	-0.608468	0.542877	0.997031		-45.2966	78.6908	202.678	63.2589	1.24395	0.213518	0.975978		-108.847	19.3602	147.567	65.4118	0.295975	0.767249	0.996347		-51.1528	16.0901	83.3329	34.3076	0.468995	0.639073	1		-173.576	-20.1113	133.353	78.2982	-0.256854	0.797291	0.992771		-64.2652	131.719	327.703	99.9918	1.3173	0.18774	0.937968
chr9_8339106	-30.2272	-15.5578	-0.888323	7.48441	-2.07869	0.0376459	0.838484		-33.2995	-0.716028	31.8674	16.6242	-0.0430714	0.965645	0.998928		-97.8077	-36.0647	25.6784	31.5015	-1.14485	0.25227	0.975978		-93.2514	-29.429	34.3933	32.5624	-0.903773	0.366116	0.980709		-35.6179	-2.13079	31.3563	17.0853	-0.124715	0.900749	1		-60.4091	16.0081	92.4253	38.9884	0.410587	0.681376	0.992771		-150.128	-52.5431	45.0417	49.7882	-1.05533	0.291273	0.965081
chr1_41028289	1.27523	22.484	43.6928	10.8208	2.07785	0.0377232	0.838484		-42.1502	4.96035	52.0709	24.036	0.206372	0.836501	0.99803		-84.5985	4.62897	93.8564	45.5242	0.101681	0.91901	0.998925		-67.9385	24.3282	116.595	47.0749	0.516798	0.605297	0.992296		-71.5402	-23.1617	25.2169	24.6829	-0.938368	0.348055	1		-177.929	-67.4853	42.958	56.3486	-1.19764	0.231058	0.987756		-56.1288	84.9159	225.961	71.9616	1.18002	0.237993	0.949058
chr7_100721018	2.71938	48.4779	94.2364	23.3462	2.07648	0.0378495	0.838484		-110.683	-9.03478	92.6139	51.8616	-0.174209	0.861701	0.998905		-271.968	-79.4214	113.126	98.2382	-0.808457	0.418828	0.994387		-188.718	10.3767	209.472	101.579	0.102153	0.918635	0.999509		-30.6478	73.7692	178.186	53.274	1.38471	0.16614	0.984873		-486.615	-248.328	-10.0401	121.575	-2.04258	0.0410937	0.948366		-121.814	182.535	486.884	155.28	1.17552	0.239786	0.951449
chr16_74893610	-4.21676	-2.16921	-0.121658	1.04467	-2.07646	0.0378518	0.838484		-5.48425	-0.931265	3.62171	2.32295	-0.400898	0.688495	0.997031		-18.1108	-9.48972	-0.868589	4.39854	-2.15747	0.0309689	0.923377		-10.8741	-1.9603	6.95349	4.54785	-0.431039	0.66644	0.994179		-8.87259	-4.20449	0.4636	2.38168	-1.76535	0.0775054	0.967352		-15.6656	-4.99261	5.68041	5.44542	-0.916846	0.359224	0.992771		-20.4836	-6.85704	6.76948	6.95231	-0.986298	0.323987	0.969316
chr22_42514277	-81.8684	-42.0991	-2.32989	20.2904	-2.07483	0.0380026	0.838484		-106.627	-18.2826	70.062	45.0738	-0.405616	0.685025	0.997031		-307.725	-140.371	26.9831	85.3847	-1.64398	0.10018	0.975978		-311.717	-138.688	34.3418	88.2804	-1.57099	0.116184	0.958201		-248.225	-157.512	-66.7986	46.2824	-3.40328	0.000665813	0.366221		-381.295	-174.154	32.9873	105.684	-1.64787	0.0993794	0.955816		-716.22	-451.749	-187.278	134.934	-3.34793	0.000814188	0.567707
chr20_62388291	-7.09984	-3.65024	-0.200642	1.76	-2.074	0.0380792	0.838484		-12.6052	-4.94231	2.72057	3.90963	-1.26414	0.206181	0.992897		-21.876	-7.35878	7.15847	7.40676	-0.993523	0.320455	0.982357		-21.8067	-6.79661	8.21352	7.65823	-0.887491	0.374815	0.980758		-12.6475	-4.77612	3.09526	4.01601	-1.18927	0.234333	1		-22.1055	-4.13564	13.8342	9.16828	-0.451082	0.651931	0.992771		-36.0283	-13.0798	9.86865	11.7084	-1.11713	0.263938	0.957548
chr1_244857990	0.208536	3.82131	7.43408	1.84325	2.07313	0.0381597	0.838484		-1.65299	6.37275	14.3985	4.09477	1.55632	0.119633	0.992897		-13.6578	1.54376	16.7453	7.7559	0.199044	0.842228	0.998925		-17.1104	-1.38995	14.3305	8.02062	-0.173297	0.862418	0.999509		-7.10348	1.13935	9.38218	4.20553	0.270918	0.786454	1		-24.1861	-5.36824	13.4497	9.60097	-0.559135	0.57607	0.992771		-19.8934	4.13653	28.1665	12.2602	0.337395	0.735819	0.996518
chr9_135778732	2.08908	38.431	74.773	18.5418	2.07267	0.0382031	0.838484		-93.277	-12.5466	68.1839	41.189	-0.304609	0.760664	0.997031		-346.825	-193.927	-41.03	78.0089	-2.48597	0.01292	0.870305		-94.8246	63.296	221.417	80.6738	0.784592	0.432693	0.980758		-123.568	-40.6366	42.2951	42.3121	-0.960402	0.336853	1		-170.475	18.7999	208.074	96.5686	0.194679	0.845644	0.992771		-140.29	101.433	343.155	123.328	0.822462	0.410814	0.976002
chr22_35416512	-0.692715	-0.35603	-0.0193453	0.171778	-2.07262	0.0382078	0.838484		-1.27634	-0.528946	0.218445	0.381322	-1.38714	0.1654	0.992897		-0.479387	0.935141	2.34967	0.721698	1.29575	0.195061	0.975978		-1.50388	-0.0398246	1.42423	0.746966	-0.0533152	0.957481	1		-0.757523	0.0107941	0.779111	0.391999	0.0275361	0.978032	1		-1.26857	0.485752	2.24007	0.89506	0.542703	0.587334	0.992771		-1.81262	0.426672	2.66596	1.14249	0.373456	0.708809	0.993506
chr8_144530651	1.03936	19.1847	37.33	9.25782	2.07227	0.0382404	0.838484		-51.6029	-11.2949	29.0131	20.5653	-0.549223	0.582853	0.997031		-59.8546	16.5001	92.8547	38.9565	0.423552	0.671893	0.998655		-82.7533	-3.80312	75.147	40.2807	-0.0944155	0.924779	0.999509		-41.7771	-0.368639	41.0398	21.1268	-0.0174489	0.986078	1		-68.3257	26.1772	120.68	48.2158	0.542917	0.587187	0.992771		-116.239	4.45478	125.148	61.5782	0.0723434	0.942329	0.997474
chr16_50025628	-51.5421	-26.486	-1.43002	12.7837	-2.07186	0.0382782	0.838484		-30.4991	25.1743	80.8478	28.4048	0.88627	0.375472	0.992897		-148.274	-42.8207	62.6331	53.8029	-0.79588	0.426102	0.994387		-98.1735	10.8807	119.935	55.6399	0.195556	0.844958	0.999509		-69.9646	-12.7758	44.413	29.178	-0.437858	0.66149	1		-181.64	-51.0945	79.4506	66.6047	-0.767131	0.443004	0.992771		-245.456	-78.7491	87.9575	85.0544	-0.925867	0.354515	0.971403
chr10_100979387	0.141652	2.63688	5.1321	1.27307	2.07127	0.0383338	0.838484		-3.30899	2.23394	7.77687	2.82803	0.78993	0.429569	0.997031		-2.88716	7.611	18.1092	5.3562	1.42097	0.155326	0.975978		-9.20453	1.65109	12.5067	5.53858	0.298107	0.765622	0.996347		-0.418057	5.27402	10.9661	2.90412	1.81605	0.0693632	0.967352		-1.0381	11.9559	24.9499	6.6296	1.80342	0.071323	0.955816		-7.61335	8.98185	25.5771	8.46694	1.06081	0.288774	0.963742
chr19_590352	1.71772	32.1222	62.5268	15.5125	2.07073	0.0383839	0.838484		-51.8892	15.6468	83.1827	34.4571	0.454094	0.649761	0.997031		-140.395	-12.4445	115.506	65.2807	-0.190631	0.848815	0.998925		-185.143	-52.8529	79.4375	67.4951	-0.783063	0.43359	0.980758		-72.2173	-2.84711	66.523	35.3929	-0.0804428	0.935885	1		-70.9607	87.4063	245.773	80.7995	1.08177	0.279356	0.989775		-141.734	60.5213	262.776	103.191	0.586497	0.557542	0.986668
chr16_71230476	1.05155	19.7165	38.3814	9.52292	2.07042	0.0384128	0.838484		-27.5715	13.8918	55.355	21.1547	0.656674	0.51139	0.997031		37.3892	115.908	194.426	40.0605	2.89332	0.00381197	0.749908		-81.7747	-0.551623	80.6714	41.4403	-0.0133113	0.989379	1		-24.1156	18.4783	61.0722	21.7316	0.850297	0.39516	1		-32.1405	65.0672	162.275	49.5957	1.31195	0.189537	0.985526		-20.9853	103.175	227.336	63.3473	1.62873	0.103371	0.888262
chr22_20764783	-81.3806	-41.8029	-2.22516	20.1927	-2.0702	0.038434	0.838484		-101.03	-13.1103	74.8091	44.8568	-0.29227	0.77008	0.997031		-191.659	-25.0981	141.463	84.9801	-0.295341	0.767734	0.998925		-253.516	-81.311	90.8936	87.8595	-0.925466	0.354724	0.980709		-112.117	-21.8095	68.4981	46.0753	-0.473344	0.635967	1		-216.101	-9.94071	196.22	105.184	-0.0945079	0.924706	0.996595		-231.645	31.6411	294.927	134.329	0.235549	0.813783	0.996518
chr2_26939990	1.53658	28.9118	56.287	13.9669	2.07002	0.0384509	0.838484		-52.515	8.2894	69.0938	31.0226	0.267205	0.789312	0.997031		-62.0972	53.1075	168.312	58.7779	0.903528	0.366246	0.989582		-125.675	-6.56721	112.541	60.7695	-0.108068	0.913942	0.999509		-36.5322	25.9301	88.3923	31.8685	0.813658	0.415841	1		-180.462	-37.8724	104.717	72.7496	-0.520586	0.602655	0.992771		-176.677	5.43282	187.543	92.9131	0.0584721	0.953373	0.997474
chr8_129849426	0.474842	8.9639	17.453	4.33115	2.06963	0.0384866	0.838484		-7.93039	10.9262	29.7828	9.6207	1.1357	0.256084	0.992897		-20.7456	14.9782	50.7019	18.2264	0.821785	0.411199	0.994387		-7.7932	29.1447	66.0826	18.8459	1.54648	0.121989	0.958201		3.59374	22.9668	42.3399	9.88422	2.32358	0.0201478	0.934876		-21.2878	22.9235	67.1348	22.5568	1.01626	0.309506	0.989775		0.623962	57.0835	113.543	28.8059	1.98166	0.0475172	0.863735
chr12_132580871	1.82469	34.7306	67.6365	16.7887	2.06869	0.0385756	0.838484		-76.5468	-3.44726	69.6523	37.2957	-0.0924303	0.926356	0.998905		-92.9705	45.5162	184.003	70.6565	0.64419	0.519452	0.998655		-2.80942	140.368	283.545	73.0497	1.92154	0.0546635	0.914793		-34.1557	40.9285	116.013	38.3083	1.0684	0.285341	1		-64.4184	106.975	278.368	87.4455	1.22333	0.221205	0.98746		-65.0857	153.807	372.699	111.68	1.37721	0.168447	0.921033
chr8_53811248	0.905842	17.3434	33.7809	8.38649	2.06801	0.0386389	0.838484		-36.4079	0.105817	36.6196	18.6295	0.00568011	0.995468	0.999893		-68.5211	0.666276	69.8537	35.2997	0.0188748	0.984941	0.998925		-30.0889	41.3471	112.783	36.4469	1.13445	0.256607	0.972972		-39.9536	-2.46636	35.0209	19.1262	-0.128952	0.897395	1		-68.3121	17.1857	102.683	43.6213	0.393974	0.6936	0.992771		-96.0512	13.3055	122.662	55.7942	0.238474	0.811513	0.996518
chr11_78729290	-34.4689	-17.6949	-0.921013	8.55812	-2.06762	0.0386759	0.838484		-46.4163	-9.15244	28.1114	19.0122	-0.481399	0.630233	0.997031		-157.952	-87.3859	-16.8197	36.0032	-2.42717	0.015217	0.870305		-80.1597	-7.19919	65.7614	37.2248	-0.193398	0.846648	0.999509		-61.7722	-23.5104	14.7513	19.5213	-1.20435	0.228455	1		-142.987	-55.6449	31.6974	44.5624	-1.2487	0.211776	0.98746		-151.3	-39.7938	71.7128	56.8911	-0.699472	0.484257	0.984906
chr14_74764116	1.9442	37.5922	73.2403	18.1878	2.0669	0.0387439	0.838484		-104.133	-24.9425	54.2477	40.4032	-0.61734	0.53701	0.997031		-197.299	-47.2714	102.756	76.5445	-0.617567	0.536861	0.998655		-127.299	27.826	182.951	79.1456	0.35158	0.725153	0.995536		-19.5627	61.7758	143.114	41.4992	1.4886	0.136592	0.984873		-191.27	-5.58583	180.098	94.7368	-0.0589616	0.952983	0.996712		-146.453	90.6898	327.832	120.991	0.749558	0.453521	0.980007
chr14_61528974	-1.084	-0.556366	-0.0287369	0.269199	-2.06675	0.0387577	0.838484		-3.05005	-1.87747	-0.704901	0.598251	-3.13827	0.00169949	0.639183		-2.44105	-0.221233	1.99859	1.13256	-0.195339	0.845128	0.998925		-4.04359	-1.74611	0.551368	1.17218	-1.48962	0.136323	0.962685		-2.06541	-0.859736	0.345936	0.615139	-1.39763	0.162225	0.984873		-5.48448	-2.73777	0.00893754	1.40138	-1.95362	0.0507459	0.955816		-4.84299	-1.33067	2.18166	1.792	-0.742557	0.45775	0.980007
chr2_1680411	-53.0711	-27.2379	-1.40471	13.1802	-2.06658	0.038774	0.838484		-57.9646	-0.573433	56.8178	29.2812	-0.0195836	0.984376	0.999618		-140.832	-32.1252	76.5821	55.4629	-0.579219	0.562442	0.998655		-221.964	-109.604	2.75635	57.3266	-1.91192	0.0558866	0.914793		-78.5944	-19.6258	39.3427	30.086	-0.652324	0.514192	1		-210.22	-75.7416	58.7368	68.6114	-1.10392	0.269627	0.989775		-262.843	-91.0329	80.777	87.6581	-1.0385	0.299038	0.966919
chr14_105381843	0.582927	11.3681	22.1534	5.50266	2.06594	0.0388346	0.838484		-4.98272	18.9891	42.9609	12.2305	1.5526	0.120519	0.992897		-45.0664	0.33778	45.742	23.1654	0.0145812	0.988366	0.998925		-23.1336	23.8105	70.7546	23.9511	0.994132	0.320159	0.977449		-32.1227	-7.50919	17.1043	12.5579	-0.597964	0.549864	1		-11.626	44.5693	100.765	28.6711	1.5545	0.120064	0.960275		-37.2885	34.4816	106.252	36.6174	0.941671	0.346361	0.971384
chr9_131009082	0.675286	13.1749	25.6746	6.37738	2.06589	0.0388391	0.838484		-11.5785	16.1953	43.9692	14.1703	1.1429	0.253079	0.992897		-40.2696	12.3524	64.9743	26.8479	0.460087	0.645454	0.998655		1.55493	55.9452	110.336	27.7502	2.01603	0.0437965	0.884525		-43.6556	-15.1294	13.3968	14.5542	-1.03952	0.298563	1		-26.0137	39.0874	104.188	33.2148	1.1768	0.239273	0.988678		-49.3501	33.7855	116.921	42.4161	0.796525	0.425727	0.976002
chr2_176118896	0.817283	15.9713	31.1254	7.73166	2.06571	0.0388563	0.838484		-37.3781	-3.7071	29.9639	17.1791	-0.215792	0.82915	0.998003		-116.397	-52.6775	11.0416	32.5097	-1.62036	0.105155	0.975978		-82.5981	-16.717	49.1641	33.6128	-0.49734	0.618949	0.992296		-46.2477	-11.685	22.8776	17.634	-0.662642	0.50756	1		-51.7737	27.097	105.968	40.2401	0.673382	0.500704	0.992771		-53.5557	47.0858	147.727	51.3477	0.916999	0.359143	0.972018
chr10_87341628	-28.6451	-14.6984	-0.751716	7.11565	-2.06564	0.0388622	0.838484		-52.6121	-21.633	9.34609	15.8057	-1.36869	0.171097	0.992897		-115.254	-56.6235	2.00677	29.9134	-1.89291	0.0583693	0.973656		-92.6372	-31.973	28.6912	30.9511	-1.03302	0.301597	0.977449		-91.7766	-59.9795	-28.1824	16.223	-3.69718	0.000218006	0.196276		-164.403	-91.813	-19.2234	37.0355	-2.47905	0.0131732	0.85966		-210.679	-117.99	-25.3016	47.2901	-2.49503	0.0125947	0.736868
chr1_159928718	2.53186	49.7256	96.9193	24.0784	2.06515	0.0389088	0.838484		-138.864	-33.9817	70.9009	53.5115	-0.635035	0.525406	0.997031		-219.786	-21.1957	177.395	101.322	-0.209193	0.834298	0.998925		-209.008	-3.58052	201.847	104.81	-0.0341621	0.972748	1		-88.5043	19.2028	126.91	54.9526	0.349442	0.726757	1		-21.2114	224.732	470.676	125.482	1.79096	0.0732996	0.955816		-47.3857	266.562	580.51	160.177	1.66417	0.096079	0.888262
chr20_36239805	1.16943	23.4706	45.7718	11.3781	2.06278	0.0391337	0.840745		-35.7249	13.8153	63.3555	25.2756	0.546585	0.584664	0.997031		-49.175	44.6761	138.527	47.8832	0.933023	0.350808	0.98596		-62.9698	34.0646	131.099	49.5074	0.688072	0.491407	0.985456		-23.2573	27.6275	78.5123	25.9616	1.06417	0.287253	1		-126.481	-10.3141	105.852	59.2687	-0.174022	0.861848	0.992771		-102.279	46.0749	194.429	75.6908	0.608726	0.542706	0.986668
chr20_23568401	1.46111	29.343	57.225	14.2255	2.06271	0.0391401	0.840745		-16.2364	45.6977	107.632	31.599	1.44617	0.148128	0.992897		7.38405	124.709	242.033	59.8595	2.08336	0.0372188	0.936941		-108.914	12.4045	133.723	61.8972	0.200405	0.841164	0.999509		6.42296	70.0347	133.646	32.455	2.1579	0.0309353	0.967352		-36.6908	108.537	253.764	74.0956	1.46482	0.142971	0.975589		-62.0562	123.415	308.887	94.6283	1.30421	0.192162	0.940803
chr17_19386810	0.999323	20.1313	39.2632	9.76119	2.06238	0.0391718	0.840745		-29.0766	13.4239	55.9244	21.6839	0.61907	0.53587	0.997031		-25.6112	54.9033	135.418	41.0789	1.33654	0.181374	0.975978		-60.4175	22.8361	106.09	42.4764	0.53762	0.590839	0.992296		-37.0115	6.64474	50.301	22.2736	0.298323	0.765456	1		12.4757	112.116	211.756	50.8367	2.20541	0.0274255	0.92003		-21.6286	105.635	232.899	64.9305	1.6269	0.103759	0.888262
chr8_22045403	4.15438	84.6212	165.088	41.0545	2.06119	0.0392847	0.841131		-211.908	-33.1633	145.581	91.196	-0.363649	0.71612	0.997031		-137.822	200.773	539.369	172.753	1.1622	0.245154	0.975978		-359.805	-9.67476	340.456	178.638	-0.0541584	0.956809	1		-128.549	55.0883	238.726	93.6927	0.587967	0.556554	1		-139.714	279.356	698.427	213.812	1.30655	0.191364	0.985526		-199.412	335.8	871.012	273.067	1.22973	0.218797	0.944729
chr14_24334551	2.46637	50.4535	98.4407	24.4832	2.06074	0.0393281	0.841131		-64.3655	42.2346	148.835	54.3878	0.776545	0.437427	0.997031		-64.9365	137.012	338.961	103.035	1.32976	0.183596	0.975978		-249.825	-41.0053	167.814	106.541	-0.38488	0.700327	0.995206		-113.843	-4.34269	105.157	55.8673	-0.0777323	0.938041	1		-1.61013	248.317	498.245	127.514	1.94737	0.05149	0.955816		-177.784	141.441	460.665	162.869	0.868429	0.385159	0.976002
chr16_19494211	0.873016	17.8942	34.9154	8.68429	2.06053	0.0393481	0.841131		-36.2387	1.58674	39.4122	19.2987	0.08222	0.934472	0.998905		-96.7881	-25.1326	46.5229	36.5589	-0.687455	0.491796	0.998655		-39.0569	35.0551	109.167	37.8122	0.927084	0.353883	0.980709		-15.7988	23.0806	61.9601	19.8365	1.16355	0.244608	1		-79.0181	9.66046	98.339	45.2441	0.213518	0.830923	0.992771		-23.8831	89.3825	202.648	57.7886	1.54672	0.121932	0.897554
chr2_85584389	1.2855	26.6623	52.0391	12.9474	2.05929	0.0394668	0.842294		-86.9037	-30.5327	25.8384	28.7608	-1.06161	0.288413	0.992897		-135.222	-28.4258	78.3706	54.488	-0.521689	0.601887	0.998655		-172.079	-61.6649	48.7495	56.3339	-1.09463	0.273677	0.972972		-46.874	11.0303	68.9346	29.543	0.373364	0.708878	1		-84.7716	47.4141	179.6	67.4417	0.703039	0.482031	0.992771		-109.051	59.7626	228.576	86.1294	0.693871	0.487763	0.984906
chr15_71875815	1.63914	34.5147	67.3903	16.7733	2.05772	0.0396167	0.842294		-70.871	2.13962	75.1502	37.2503	0.0574389	0.954196	0.998905		-159.828	-21.5235	116.781	70.5633	-0.305024	0.760348	0.998925		-195.437	-52.4775	90.482	72.9385	-0.719476	0.471848	0.983341		-45.0502	29.8746	104.799	38.2269	0.781507	0.434504	1		-155.23	15.9493	187.129	87.3364	0.18262	0.855097	0.992771		-102.048	116.584	335.215	111.547	1.04516	0.295951	0.966919
chr16_15741518	7.49323	157.993	308.493	76.7857	2.05759	0.0396299	0.842294		-250.511	83.8178	418.146	170.576	0.491381	0.623157	0.997031		-748.522	-115.128	518.265	323.16	-0.356257	0.721648	0.998925		-301.645	353.247	1008.14	334.129	1.05722	0.290412	0.976106		-34.0024	309.385	652.772	175.198	1.76592	0.0774094	0.967352		-884.388	-100.463	683.461	399.961	-0.251183	0.801673	0.992771		-668.031	333.148	1334.33	510.805	0.652201	0.514272	0.985962
chr20_30214939	1.64677	34.8181	67.9894	16.9242	2.0573	0.0396571	0.842294		-49.6523	23.9802	97.6127	37.5676	0.638321	0.523264	0.997031		-71.9195	67.5476	207.015	71.1567	0.94928	0.342478	0.984665		39.2136	183.281	327.348	73.5037	2.49349	0.0126493	0.827393		-53.4711	22.1518	97.7746	38.5831	0.574132	0.565878	1		-65.3335	107.183	279.699	88.0185	1.21773	0.223327	0.98746		-12.208	207.921	428.051	112.311	1.8513	0.0641262	0.888262
chr20_38548820	-13.1904	-6.7548	-0.319169	3.28348	-2.0572	0.0396666	0.842294		-18.0375	-3.74367	10.5502	7.29278	-0.51334	0.607714	0.997031		-30.6601	-3.58492	23.4903	13.8139	-0.259516	0.795237	0.998925		-44.9507	-16.9731	11.0044	14.2743	-1.18907	0.234411	0.972944		-33.233	-18.5359	-3.8388	7.49853	-2.47194	0.0134382	0.919737		-62.5936	-29.0696	4.45444	17.1041	-1.69957	0.0892121	0.955816		-78.7224	-35.8822	6.95805	21.8573	-1.64166	0.100661	0.888262
chr17_1647790	1.43507	30.7098	59.9844	14.9361	2.05608	0.0397747	0.843192		-91.9794	-26.9491	38.0812	33.1787	-0.812241	0.416653	0.997031		-157.429	-34.222	88.9852	62.8609	-0.544409	0.58616	0.998655		-92.0746	35.2837	162.642	64.9787	0.543004	0.587127	0.991856		-58.9956	7.80751	74.6107	34.0832	0.229072	0.818813	1		-136.504	15.9721	168.449	77.7941	0.205312	0.837328	0.992771		-138.256	56.4707	251.198	99.3506	0.568399	0.569764	0.986668
chr5_14581977	0.695105	14.972	29.2489	7.28413	2.05543	0.0398377	0.843192		-36.9177	-5.20471	26.5083	16.1801	-0.321674	0.7477	0.997031		-34.7617	25.3115	85.3846	30.6496	0.825834	0.408898	0.994387		-41.2396	20.8703	82.9803	31.6888	0.658604	0.51015	0.986659		-5.66357	26.911	59.4855	16.6197	1.61922	0.105399	0.984873		-12.5052	61.8485	136.202	37.9356	1.63036	0.103026	0.955816		-48.6502	46.3157	141.282	48.452	0.955909	0.339118	0.969967
chr6_56670837	-46.3144	-23.7058	-1.0972	11.535	-2.05512	0.0398675	0.843192		-22.5081	27.7279	77.964	25.6306	1.08183	0.279329	0.992897		-90.9521	4.19283	99.3377	48.5433	0.0863729	0.93117	0.998925		-125.452	-27.0171	71.4173	50.2217	-0.537958	0.590606	0.992296		-30.959	20.6901	72.3391	26.3516	0.785155	0.432363	1		-75.4028	42.3441	160.091	60.0749	0.704854	0.480901	0.992771		-104.097	46.3288	196.755	76.7479	0.603649	0.546077	0.986668
chr16_3731900	-43.4187	-22.2128	-1.00702	10.8193	-2.05308	0.0400652	0.845141		-74.9278	-27.8217	19.2845	24.0337	-1.15761	0.247024	0.992897		-124.768	-35.5221	53.7232	45.5334	-0.780134	0.435312	0.994387		-115.468	-23.1895	69.0888	47.0808	-0.492547	0.622333	0.992296		-69.0496	-20.662	27.7257	24.6876	-0.836939	0.402627	1		-98.6777	11.7792	122.236	56.3556	0.209016	0.834436	0.992771		-133.169	7.90095	148.971	71.9746	0.109774	0.912589	0.997474
chr14_73264763	1.1611	25.6127	50.0643	12.4753	2.05307	0.0400657	0.845141		-62.4276	-8.10927	46.2091	27.7134	-0.292611	0.769819	0.997031		-72.3792	30.5271	133.433	52.5032	0.581432	0.560949	0.998655		-44.2053	62.1939	168.593	54.2853	1.14569	0.251925	0.972944		-55.7054	0.089735	55.8849	28.4669	0.00315226	0.997485	1		23.5157	150.859	278.202	64.9709	2.32194	0.0202361	0.904935		-112.687	49.9741	212.635	82.9903	0.602168	0.547062	0.986668
chr18_3499158	1.0786	24.0995	47.1204	11.7454	2.05183	0.040186	0.846561		-44.1842	6.95346	58.0911	26.0906	0.266512	0.789845	0.997031		-74.8071	22.0732	118.953	49.4287	0.446566	0.655189	0.998655		-59.6492	40.5146	140.678	51.104	0.792788	0.427901	0.980758		-43.1438	9.38309	61.9099	26.7994	0.350123	0.726246	1		-43.3512	76.5555	196.462	61.1769	1.25138	0.210796	0.98746		-125.266	27.8743	181.015	78.1329	0.356755	0.721275	0.993776
chr19_44821007	-20.3222	-10.391	-0.459814	5.06692	-2.05075	0.0402915	0.847663		-19.3427	2.73499	24.8126	11.2641	0.242806	0.808156	0.997031		-93.6385	-51.8023	-9.9662	21.345	-2.42691	0.015228	0.870305		-65.5088	-22.2619	20.9849	22.0647	-1.00894	0.313004	0.977449		-28.4123	-5.7249	16.9625	11.5752	-0.494583	0.620894	1		-96.4153	-44.65	7.1153	26.4109	-1.69059	0.0909148	0.955816		-125.068	-58.9463	7.17495	33.7353	-1.74732	0.0805825	0.888262
chr10_73139586	-5.55107	-2.83693	-0.122791	1.38476	-2.04867	0.0404941	0.848365		-3.94476	2.08574	8.11624	3.07679	0.677896	0.497838	0.997031		-18.8248	-7.39815	4.02851	5.82993	-1.26899	0.204443	0.975978		-5.87162	5.93178	17.7352	6.02214	0.984996	0.324626	0.977449		-5.15564	1.03669	7.22903	3.15936	0.328135	0.74281	1		-20.726	-6.58702	7.552	7.21379	-0.913116	0.361182	0.992771		-21.3559	-3.28818	14.7796	9.21823	-0.356704	0.721313	0.993776
chr11_58612191	-6.62764	-3.38705	-0.146463	1.65336	-2.04858	0.0405027	0.848365		-8.55415	-1.35551	5.84312	3.67277	-0.369071	0.712075	0.997031		-11.5373	2.08681	15.7109	6.95107	0.300215	0.764013	0.998925		-22.3931	-8.30286	5.7874	7.18891	-1.15495	0.248109	0.972944		-11.612	-4.21863	3.1747	3.77211	-1.11837	0.263407	1		-15.032	1.84189	18.7158	8.60915	0.213946	0.830589	0.992771		-21.4805	0.0794643	21.6394	11	0.00722405	0.994236	1
chr3_194448645	0.799697	18.5207	36.2418	9.04135	2.04845	0.040516	0.848365		-11.7668	27.6012	66.9693	20.0857	1.37417	0.169389	0.992897		-123.097	-48.5271	26.0427	38.0458	-1.27549	0.202135	0.975978		-41.2007	35.9139	113.028	39.3442	0.912813	0.361341	0.980709		-46.89	-6.44958	33.9909	20.6329	-0.312587	0.754594	1		-84.8196	7.50064	99.8209	47.1022	0.159242	0.873478	0.992771		-121.648	-3.75034	114.147	60.1518	-0.062348	0.950286	0.997474
chr19_2223558	-2.94269	-1.5034	-0.0641094	0.734332	-2.0473	0.0406283	0.848365		-4.23908	-1.04684	2.14541	1.6287	-0.642745	0.52039	0.997031		-14.5206	-8.46897	-2.41737	3.08755	-2.74294	0.00608913	0.784727		-10.556	-4.29292	1.97012	3.19543	-1.34346	0.179124	0.965674		-4.20922	-0.92276	2.3637	1.67677	-0.550321	0.582099	1		-6.46783	1.02015	8.50813	3.8204	0.267028	0.789448	0.992771		-12.4555	-2.88989	6.67568	4.88039	-0.592143	0.553755	0.986668
chr5_132867075	1.10815	26.0008	50.8935	12.7003	2.04725	0.0406332	0.848365		-27.7219	27.5743	82.8705	28.2124	0.977383	0.328379	0.992897		-28.7521	75.993	180.738	53.4414	1.42199	0.15503	0.975978		-23.1312	85.1617	193.455	55.2515	1.54135	0.123232	0.959452		3.7741	60.5698	117.366	28.9774	2.09024	0.036596	0.967352		7.70314	137.343	266.982	66.1426	2.07646	0.0378512	0.944866		42.8316	208.383	373.935	84.4651	2.46709	0.0136215	0.754246
chr1_19815036	1.15411	27.1122	53.0703	13.2439	2.04714	0.0406441	0.848365		-10.9143	46.7412	104.397	29.4161	1.58897	0.112067	0.992897		-191.739	-82.5383	26.6623	55.7146	-1.48145	0.138487	0.975978		-66.1253	46.8009	159.727	57.6154	0.812299	0.41662	0.980758		-128.359	-69.1554	-9.95147	30.2061	-2.28945	0.0220531	0.957631		-194.59	-59.4122	75.765	68.968	-0.861447	0.388992	0.992771		-192.365	-19.73	152.905	88.0792	-0.224003	0.822755	0.996518
chr3_179701210	-4.4566	-2.27644	-0.0962794	1.11233	-2.04656	0.0407016	0.848456		-4.5997	0.24344	5.08658	2.47099	0.0985193	0.92152	0.998905		-9.34444	-0.172488	8.99946	4.67957	-0.0368599	0.970597	0.998925		-6.80537	2.67795	12.1613	4.83843	0.553476	0.579938	0.991482		-4.43941	0.535622	5.51065	2.53828	0.211018	0.832874	1		-8.7284	2.62456	13.9775	5.79233	0.45311	0.65047	0.992771		-25.0203	-10.5139	3.99242	7.4012	-1.42057	0.155442	0.918424
chr1_42455844	0.562805	13.4793	26.3958	6.59005	2.0454	0.0408152	0.848562		-46.0525	-17.32	11.4125	14.6594	-1.18149	0.237407	0.992897		-24.1993	30.166	84.5313	27.7374	1.08756	0.276791	0.977059		-18.8182	37.4167	93.6516	28.6913	1.30411	0.192194	0.966853		-3.62829	25.9242	55.4767	15.0778	1.71936	0.0855485	0.976495		-23.4412	43.7954	111.032	34.3044	1.27667	0.201719	0.985526		-24.2626	61.6748	147.612	43.8456	1.40664	0.159536	0.919093
chr21_21286225	-8.45664	-4.31724	-0.177839	2.11194	-2.04421	0.0409332	0.848562		-19.1435	-9.94914	-0.754759	4.69101	-2.12089	0.0339307	0.937768		-27.1142	-9.69513	7.72391	8.88726	-1.0909	0.275316	0.977059		-36.0029	-17.9929	0.0170244	9.18876	-1.95815	0.0502127	0.909209		-18.1412	-8.69538	0.750476	4.81931	-1.80428	0.0711878	0.967352		-38.749	-17.1839	4.38133	11.0026	-1.56179	0.118337	0.960275		-60.6749	-33.139	-5.60318	14.0489	-2.35883	0.0183324	0.791677
chr1_160421207	-78.1985	-39.9184	-1.63824	19.5307	-2.04388	0.0409654	0.848562		-100.125	-15.0951	69.935	43.3827	-0.347953	0.727876	0.997031		-59.9576	101.083	262.123	82.1633	1.23026	0.218598	0.975978		-303.496	-136.975	29.5467	84.9598	-1.61223	0.106912	0.955177		-92.3103	-4.98919	82.3319	44.5516	-0.111987	0.910834	1		-279.54	-80.1946	119.15	101.707	-0.788489	0.430411	0.992771		-496.721	-242.164	12.3926	129.876	-1.86458	0.0622401	0.888262
chr17_38005465	2.92316	71.3866	139.85	34.9303	2.04369	0.0409846	0.848562		-276.432	-124.455	27.5211	77.539	-1.60507	0.108479	0.992897		-380.979	-92.8775	195.224	146.991	-0.63186	0.527478	0.998655		-362.353	-64.328	233.697	152.054	-0.423062	0.67225	0.99429		-187.396	-31.2266	124.943	79.6784	-0.391908	0.695126	1		-265.568	90.9867	447.542	181.916	0.500158	0.616964	0.992771		-359.953	95.5218	550.997	232.385	0.41105	0.681036	0.991207
chr1_94079250	-4.86353	-2.48247	-0.101408	1.21483	-2.04348	0.0410054	0.848562		-5.56454	-0.275399	5.01374	2.69854	-0.102055	0.918713	0.998905		-19.9013	-9.88571	0.129829	5.10997	-1.93459	0.0530403	0.965478		-16.2748	-5.91586	4.44308	5.28518	-1.11933	0.262999	0.972972		-6.83772	-1.40596	4.02579	2.77131	-0.507329	0.611924	1		-19.212	-6.81246	5.5871	6.32631	-1.07685	0.281549	0.989775		-27.2204	-11.3865	4.44748	8.07855	-1.40947	0.158696	0.918585
chr16_28590681	1.25264	30.8427	60.4327	15.097	2.04297	0.0410551	0.848562		-11.3441	54.4103	120.165	33.5482	1.62186	0.104834	0.992897		-128.982	-4.40969	120.163	63.5576	-0.0693811	0.944686	0.998925		-163.06	-34.283	94.494	65.7026	-0.521791	0.601816	0.992296		-95.8772	-28.3309	39.2154	34.4624	-0.822081	0.411031	1		-110.714	43.4672	197.649	78.664	0.552568	0.580559	0.992771		-80.4006	116.466	313.333	100.442	1.15953	0.246239	0.954427
chr11_114439473	-64.0209	-32.6681	-1.31528	15.9963	-2.04222	0.0411294	0.848562		-90.3179	-20.6742	48.9695	35.5325	-0.581839	0.560675	0.997031		-151.781	-19.8747	112.031	67.2989	-0.29532	0.767749	0.998925		-399.815	-263.474	-127.132	69.5619	-3.78762	0.000152099	0.280029		-81.2767	-9.75672	61.7632	36.4898	-0.267382	0.789175	1		-265.159	-101.897	61.3651	83.297	-1.2233	0.221217	0.98746		-397.851	-189.353	19.1443	106.376	-1.78003	0.0750707	0.888262
chr12_851747	0.936499	23.4806	46.0247	11.5021	2.04142	0.0412091	0.848562		-84.7447	-34.671	15.4027	25.5478	-1.3571	0.174748	0.992897		-136.324	-41.4809	53.3618	48.3891	-0.857236	0.391315	0.993989		-26.7022	71.3679	169.438	50.0358	1.42634	0.153771	0.962685		-89.5145	-38.0922	13.33	26.2358	-1.45191	0.146525	0.984873		-68.4745	48.9244	166.323	59.8974	0.816803	0.414041	0.992771		-126.002	23.9279	173.858	76.4949	0.312804	0.75443	0.996518
chr1_180682342	-91.341	-46.5995	-1.858	22.8273	-2.04139	0.0412117	0.848562		-84.171	15.21	114.591	50.7046	0.299973	0.764198	0.997031		-217.444	-29.2144	159.016	96.0358	-0.304203	0.760973	0.998925		-376.116	-181.496	13.1233	99.2957	-1.82784	0.0675741	0.938801		-142.843	-40.7887	61.2658	52.0686	-0.783364	0.433413	1		-296.037	-63.0512	169.934	118.87	-0.53042	0.595821	0.992771		-497.83	-200.313	97.2047	151.795	-1.31963	0.186959	0.937758
chr1_150324881	-1.93356	-0.986379	-0.0392018	0.483254	-2.04112	0.0412388	0.848562		-2.77582	-0.670318	1.43518	1.07423	-0.623996	0.53263	0.997031		-3.50847	0.473075	4.45462	2.0314	0.232881	0.815854	0.998925		-4.89869	-0.77686	3.34497	2.10297	-0.369411	0.711822	0.995206		-4.18073	-2.02311	0.134512	1.10083	-1.83781	0.0660906	0.967352		-6.85875	-1.9288	3.00115	2.51528	-0.766834	0.44318	0.992771		-10.1707	-3.87169	2.42737	3.2138	-1.20471	0.228317	0.945732
chr5_97105173	-59.0007	-30.087	-1.17329	14.7519	-2.03953	0.0413967	0.849141		-98.6105	-34.3823	29.8459	32.7695	-1.04922	0.294079	0.992897		-138.352	-16.6797	104.993	62.0777	-0.268691	0.788167	0.998925		-206.934	-81.1452	44.6437	64.178	-1.26438	0.206095	0.969462		-60.7478	5.23107	71.2099	33.6627	0.155397	0.876509	1		-177.795	-27.1947	123.405	76.8367	-0.353928	0.723393	0.992771		-355.81	-163.497	28.816	98.119	-1.66632	0.0956506	0.888262
chr19_36114862	-64.921	-33.1017	-1.28249	16.2343	-2.039	0.0414502	0.849141		-99.1403	-28.4582	42.2239	36.0623	-0.789141	0.43003	0.997031		-402.011	-268.165	-134.318	68.289	-3.92691	8.6e-05	0.274288		-318.122	-179.695	-41.2674	70.6262	-2.54431	0.0109495	0.827169		-209.866	-137.29	-64.7143	37.0286	-3.70768	0.000209164	0.196276		-530.351	-364.694	-199.037	84.5188	-4.31494	1.6e-05	0.063788		-533.992	-322.367	-110.743	107.972	-2.98567	0.00282961	0.649159
chr11_9204387	-40.4282	-20.6117	-0.79529	10.1104	-2.03866	0.0414839	0.849141		-60.391	-16.3635	27.6641	22.463	-0.728462	0.466331	0.997031		-30.4017	52.9846	136.371	42.5441	1.24541	0.212982	0.975978		-133.222	-46.9876	39.2468	43.9971	-1.06797	0.285534	0.974393		-44.0918	1.13225	46.3563	23.0735	0.0490715	0.960862	1		-87.6623	15.5222	118.707	52.6452	0.294846	0.768112	0.992771		-162.4	-30.6389	101.122	67.2248	-0.455767	0.648557	0.99009
chr11_8964370	-10.4923	-5.34929	-0.20626	2.624	-2.03861	0.0414894	0.849141		-5.34026	6.08341	17.5071	5.8284	1.04375	0.2966	0.992897		-17.5168	4.12022	25.7573	11.0393	0.373232	0.708976	0.998925		2.31482	24.686	47.0571	11.4138	2.16281	0.030556	0.862435		-12.9735	-1.24166	10.4901	5.98561	-0.207441	0.835665	1		-23.5421	3.24088	30.0238	13.6648	0.237171	0.812524	0.992771		-12.6223	21.5801	55.7824	17.4502	1.23667	0.21621	0.944729
chr17_36175135	0.502622	13.1264	25.7501	6.44069	2.03804	0.0415461	0.849141		-19.5717	8.46307	36.4979	14.3035	0.59168	0.554065	0.997031		-47.0004	6.11083	59.2221	27.0976	0.225512	0.821581	0.998925		32.7035	87.6076	142.512	28.0123	3.12747	0.00176318	0.598244		-4.68354	24.0447	52.773	14.6573	1.64046	0.100909	0.984818		-6.85853	58.8896	124.638	33.545	1.75554	0.0791666	0.955816		3.66341	87.5879	171.512	42.8186	2.04556	0.0408	0.840661
chr7_100894167	1.90122	49.9001	97.899	24.4892	2.03763	0.0415865	0.849141		-101.172	5.47682	112.125	54.4126	0.100654	0.919825	0.998905		-211.642	-9.59199	192.458	103.087	-0.0930476	0.925866	0.998925		-14.5076	194.374	403.256	106.572	1.82387	0.0681715	0.938801		-80.9369	28.6483	138.233	55.9108	0.512393	0.608376	1		-323.52	-73.435	176.65	127.594	-0.575535	0.564929	0.992771		-99.6747	219.651	538.976	162.921	1.3482	0.177593	0.927858
chr20_20629321	-1.41566	-0.721105	-0.0265498	0.354365	-2.03492	0.0418587	0.850864		-1.41279	0.130077	1.67294	0.787177	0.165245	0.868751	0.998905		-2.0642	0.858764	3.78173	1.49131	0.575845	0.56472	0.998655		-1.04365	1.97831	5.00026	1.54181	1.2831	0.199456	0.969244		-0.536737	1.04797	2.63268	0.808524	1.29615	0.194923	0.988683		-5.55288	-1.93514	1.68261	1.84579	-1.04841	0.294451	0.989775		-1.97514	2.64498	7.2651	2.3572	1.12208	0.261827	0.957548
chr15_71812543	0.99497	27.2172	53.4395	13.3787	2.03437	0.0419143	0.850864		-60.2845	-1.99811	56.2883	29.738	-0.0671905	0.94643	0.998905		-65.5282	44.8354	155.199	56.3079	0.796253	0.425885	0.994387		-84.9558	29.213	143.382	58.2494	0.501516	0.616008	0.992296		-43.1457	16.7079	76.5616	30.5376	0.547128	0.584291	1		-62.466	74.1718	210.81	69.7132	1.06396	0.287348	0.989775		-40.6752	133.797	308.269	89.0163	1.50306	0.132824	0.901929
chr1_236850346	-82.5159	-42.0208	-1.52564	20.6608	-2.03384	0.0419675	0.850864		-168.677	-78.742	11.1935	45.8854	-1.71606	0.0861518	0.992897		-184.157	-13.7957	156.566	86.919	-0.158719	0.87389	0.998925		-297.951	-121.814	54.3217	89.8654	-1.35552	0.175252	0.965674		-143.168	-50.7948	41.5781	47.129	-1.07778	0.281131	1		-447.71	-236.868	-26.0254	107.573	-2.20193	0.02767	0.92003		-446.373	-177.142	92.0888	137.363	-1.28959	0.197192	0.944396
chr20_844676	-4.16192	-2.11938	-0.0768424	1.04211	-2.03374	0.0419781	0.850864		-6.78421	-2.25404	2.27613	2.31131	-0.975223	0.32945	0.992897		-5.12693	3.46792	12.0628	4.38513	0.790838	0.429039	0.994387		-6.37206	2.51059	11.3932	4.53196	0.553974	0.579597	0.991482		-3.59549	1.0625	5.72049	2.37652	0.447082	0.654816	1		-6.14119	4.49855	15.1383	5.42844	0.8287	0.407274	0.992771		-9.17965	4.40375	17.9872	6.93031	0.635434	0.525146	0.985962
chr11_26671048	0.0261176	0.721251	1.41639	0.35466	2.03364	0.0419878	0.850864		-0.226976	1.31697	2.86093	0.78773	1.67186	0.0945518	0.992897		-1.93924	0.985005	3.90925	1.49196	0.660208	0.509121	0.998655		-1.7899	1.23413	4.25816	1.54287	0.799893	0.423773	0.980758		-0.691283	0.89427	2.47982	0.808956	1.10546	0.268959	1		-3.21194	0.407375	4.02669	1.84659	0.220609	0.825397	0.992771		-4.54804	0.0749048	4.69785	2.35865	0.0317575	0.974665	0.999043
chr17_3677066	1.0589	29.3545	57.65	14.4365	2.03335	0.0420173	0.850864		-47.3964	15.4794	78.3552	32.0795	0.482533	0.629427	0.997031		19.1713	138.268	257.364	60.7634	2.27551	0.0228755	0.889744		-36.4665	86.6792	209.825	62.8294	1.3796	0.167711	0.965674		-28.9347	35.6547	100.244	32.9538	1.08196	0.279269	1		-86.5731	60.8431	208.259	75.2124	0.808951	0.418543	0.992771		-85.9966	102.251	290.498	96.0446	1.06462	0.287049	0.963589
chr20_4221826	0.847172	23.6231	46.3991	11.6204	2.0329	0.0420622	0.850864		-34.2565	16.3381	66.9327	25.8136	0.632927	0.526781	0.997031		-110.325	-14.4739	81.3772	48.9036	-0.295968	0.767254	0.998925		-132.515	-33.4147	65.6854	50.5613	-0.660875	0.508693	0.986659		-19.2674	32.6999	84.6673	26.514	1.23331	0.21746	0.993656		-201.184	-82.5514	36.0814	60.5269	-1.36388	0.172606	0.982544		-64.1673	87.3405	238.848	77.2999	1.12989	0.258522	0.956218
chr19_12670158	-66.9646	-34.0908	-1.21689	16.7724	-2.03255	0.0420977	0.850864		-111.602	-38.5785	34.4451	37.2569	-1.03547	0.300448	0.992897		-143.852	-5.49562	132.86	70.5898	-0.0778529	0.937945	0.998925		-216.881	-73.8423	69.1961	72.9788	-1.01183	0.311618	0.977449		-137.159	-62.1474	12.864	38.2711	-1.62387	0.104403	0.984873		-253.396	-82.1567	89.0821	87.3667	-0.940366	0.34703	0.992771		-294.914	-76.2147	142.485	111.581	-0.683042	0.49458	0.984906
chr11_46900390	-26.4271	-13.4518	-0.476434	6.62006	-2.03197	0.0421569	0.850982		-39.3493	-10.5216	18.3061	14.708	-0.715365	0.474384	0.997031		-64.7075	-10.0923	44.5228	27.8649	-0.362188	0.717212	0.998925		-52.1731	4.27078	60.7147	28.7979	0.148302	0.882105	0.999509		-60.265	-30.6478	-1.03054	15.1108	-2.0282	0.04254	0.967352		-99.2537	-31.6452	35.9633	34.4941	-0.917408	0.358929	0.992771		-47.884	38.4591	124.802	44.0526	0.873027	0.382648	0.976002
chr8_30385148	1.06752	31.0919	61.1164	15.3186	2.02969	0.0423882	0.852149		23.8054	90.4876	157.17	34.0215	2.65972	0.00782065	0.773776		-54.8196	71.517	197.854	64.4575	1.10952	0.267205	0.977059		-70.415	60.2172	190.849	66.649	0.903496	0.366263	0.980709		-49.1015	19.4146	87.9307	34.9572	0.555382	0.578634	1		-29.0473	127.312	283.671	79.775	1.59588	0.110515	0.960275		-82.0519	117.646	317.344	101.887	1.15467	0.248224	0.954427
chr12_103739528	-0.792014	-0.40288	-0.0137449	0.198538	-2.02923	0.0424348	0.852149		-1.04972	-0.186213	0.677292	0.440564	-0.42267	0.672536	0.997031		-1.37006	0.265915	1.90189	0.83468	0.318584	0.750042	0.998925		-1.94342	-0.251581	1.44026	0.863182	-0.291457	0.770702	0.996919		-0.990936	-0.104771	0.781395	0.452125	-0.231729	0.816748	1		-3.20804	-1.18246	0.843113	1.03346	-1.14418	0.252548	0.989115		-2.42169	0.164619	2.75093	1.31955	0.124754	0.900718	0.997474
chr7_21908446	0.992623	29.3609	57.7292	14.4736	2.02858	0.0425009	0.852149		-37.0613	25.9549	88.9712	32.1512	0.807278	0.419506	0.997031		-67.0647	52.3051	171.675	60.903	0.858827	0.390436	0.993989		-55.5891	67.8362	191.261	62.9721	1.07724	0.281372	0.973737		-75.2023	-10.4651	54.2721	33.0292	-0.316844	0.751362	1		-120.838	26.907	174.652	75.3802	0.356951	0.721129	0.992771		-127.744	60.9444	249.632	96.2694	0.633061	0.526694	0.985962
chr19_5231533	-110.627	-56.2625	-1.89793	27.737	-2.02843	0.0425168	0.852149		-113.222	7.54102	128.304	61.6138	0.122392	0.902589	0.998905		-134.465	94.3164	323.098	116.725	0.80802	0.419079	0.994387		-393.461	-156.929	79.6022	120.679	-1.30038	0.19347	0.967986		-170.055	-46.0134	78.0285	63.2867	-0.727063	0.467187	1		-323.354	-40.1786	242.997	144.477	-0.278097	0.780938	0.992771		-475.124	-113.482	248.16	184.511	-0.615039	0.538529	0.986668
chr7_124031839	0.884634	26.3457	51.8068	12.9904	2.0281	0.0425501	0.852149		-9.13206	47.4227	103.978	28.8545	1.64351	0.100277	0.992897		-136.41	-29.2718	77.8663	54.6623	-0.535503	0.592302	0.998655		-74.3446	36.4344	147.213	56.5199	0.64463	0.519167	0.986659		-64.0902	-5.98723	52.1158	29.6444	-0.201968	0.839941	1		-192.771	-60.169	72.4325	67.6538	-0.889365	0.373807	0.992771		-101.934	67.4155	236.765	86.403	0.780244	0.435247	0.976002
chr5_177456214	-3.66879	-1.86569	-0.0625888	0.91995	-2.02804	0.0425567	0.852149		-5.70252	-1.6977	2.30713	2.04328	-0.830869	0.406048	0.994491		-9.30747	-1.7199	5.86768	3.87121	-0.444279	0.656841	0.998655		-10.57	-2.73984	5.09027	3.99496	-0.685826	0.492823	0.985832		-0.624653	3.48505	7.59475	2.09679	1.66209	0.0964947	0.980753		-12.7966	-3.39966	5.99731	4.79437	-0.709095	0.478266	0.992771		-11.2952	0.68559	12.6664	6.11266	0.112159	0.910697	0.997474
chr9_133474900	0.953429	28.5623	56.1713	14.0862	2.02769	0.0425924	0.852149		-15.2056	46.1102	107.426	31.2836	1.47394	0.140497	0.992897		-127.97	-11.7859	104.398	59.2776	-0.198825	0.842399	0.998925		-118.506	1.51918	121.545	61.2375	0.024808	0.980208	1		-33.204	29.7961	92.7962	32.1429	0.926989	0.353932	1		-20.2964	123.445	267.187	73.3375	1.68325	0.0923274	0.955816		-145.011	38.6342	222.28	93.6966	0.412333	0.680096	0.991207
chr1_36054884	-28.2005	-14.3373	-0.474126	7.07306	-2.02703	0.0426591	0.852149		-32.8486	-2.08851	28.6716	15.6939	-0.133078	0.894132	0.998905		-122.413	-64.0729	-5.73325	29.7651	-2.15262	0.0313489	0.923377		-89.5734	-29.1782	31.2171	30.8139	-0.946916	0.343682	0.977449		-66.0616	-34.3809	-2.70026	16.1636	-2.12706	0.0334152	0.967352		-175.37	-103.065	-30.7594	36.8904	-2.79381	0.00520916	0.813066		-184.881	-92.6712	-0.461022	47.046	-1.9698	0.0488614	0.8644
chr13_51389459	-13.8907	-7.06067	-0.230609	3.48473	-2.02618	0.0427466	0.852149		-22.8198	-7.64753	7.52474	7.74095	-0.987931	0.323187	0.992897		-27.0264	1.71854	30.4635	14.6658	0.11718	0.906717	0.998925		-40.4327	-10.7116	19.0095	15.1638	-0.70639	0.479946	0.984191		-16.3407	-0.755524	14.8297	7.95162	-0.0950151	0.924303	1		-48.7901	-13.2143	22.3615	18.1509	-0.728025	0.466598	0.992771		-28.14	17.2956	62.7313	23.1814	0.746099	0.455608	0.980007
chr22_24938071	-4.51395	-2.29417	-0.0743905	1.13254	-2.02568	0.0427971	0.852149		-2.5374	2.39354	7.32449	2.51579	0.951409	0.341397	0.992897		-0.403897	8.93692	18.2777	4.76572	1.87525	0.0607584	0.975444		-12.8177	-3.15927	6.49917	4.92777	-0.641115	0.521448	0.986659		-7.34887	-2.28394	2.78098	2.58415	-0.883829	0.376789	1		-16.4301	-4.86761	6.69491	5.89925	-0.825124	0.409301	0.992771		-19.6519	-4.88532	9.88122	7.53395	-0.64844	0.5167	0.985962
chr9_134417378	0.844915	26.077	51.3092	12.8735	2.02563	0.0428025	0.852149		-72.7589	-16.7051	39.3487	28.5989	-0.584118	0.559141	0.997031		-96.8202	9.34763	115.515	54.1672	0.17257	0.86299	0.998925		-75.8088	33.974	143.757	56.0117	0.606553	0.544147	0.986659		-80.0396	-22.458	35.1236	29.3784	-0.76444	0.444605	1		-116.818	14.6014	146.021	67.0509	0.217765	0.827612	0.992771		-148.98	18.8475	186.675	85.6265	0.220113	0.825784	0.996518
chr3_125519949	0.0678599	2.11925	4.17064	1.04663	2.02484	0.0428841	0.85271		-5.83174	-1.27636	3.27902	2.32417	-0.549168	0.58289	0.997031		-5.68657	2.94545	11.5775	4.40409	0.668799	0.503624	0.998655		-4.19433	4.7202	13.6347	4.54823	1.03781	0.299358	0.977449		-5.6642	-0.982789	3.69862	2.38847	-0.411472	0.680727	1		-8.11138	2.57302	13.2574	5.45123	0.472008	0.636921	0.992771		-13.8836	-0.243148	13.3973	6.95941	-0.0349379	0.972129	0.999043
chr3_48159432	0.832857	26.5272	52.2215	13.1093	2.02353	0.0430184	0.854314		-60.7106	-3.63287	53.4448	29.1213	-0.12475	0.900722	0.998905		-164.557	-56.433	51.6913	55.1654	-1.02298	0.306319	0.981574		-98.1244	13.6746	125.474	57.0403	0.239736	0.810535	0.999509		-66.1543	-7.52586	51.1025	29.9125	-0.251596	0.801353	1		-128.016	5.82498	139.666	68.2862	0.0853025	0.932021	0.996595		-148.205	22.7227	193.65	87.2078	0.260558	0.794434	0.996518
chr10_119452843	0.0710573	2.32512	4.57919	1.15003	2.02179	0.0431983	0.856821		-4.00729	0.999564	6.00641	2.55451	0.391293	0.695581	0.997031		-2.79601	6.68645	16.1689	4.83799	1.38207	0.16695	0.975978		-1.93841	7.86695	17.6723	5.00273	1.57253	0.115828	0.958201		-4.58674	0.555011	5.69676	2.62334	0.211566	0.832445	1		3.8235	15.5594	27.2953	5.98771	2.59856	0.00936164	0.848239		-4.53762	10.4523	25.4421	7.64789	1.36668	0.171725	0.921033
chr10_48017754	0.482429	16.0698	31.6572	7.95274	2.02066	0.0433148	0.857312		-22.2893	12.339	46.9674	17.6675	0.698401	0.484926	0.997031		-84.367	-18.7953	46.7764	33.4549	-0.561809	0.574246	0.998655		-44.8629	22.9584	90.7798	34.6027	0.663486	0.507019	0.986659		-41.0822	-5.51998	30.0422	18.144	-0.304232	0.760951	1		-109.469	-28.2859	52.8971	41.4199	-0.682907	0.494666	0.992771		-96.2052	7.46809	111.141	52.8945	0.141188	0.887721	0.996518
chr19_46003102	1.1754	39.8793	78.5833	19.7469	2.01952	0.0434329	0.857312		-135.664	-49.6922	36.2796	43.8632	-1.13289	0.257259	0.992897		-196.901	-34.0208	128.859	83.1019	-0.409387	0.682256	0.998925		-151.956	16.4469	184.85	85.9199	0.191422	0.848195	0.999509		-111.722	-23.4118	64.8984	45.0562	-0.519612	0.603334	1		-264.418	-62.8181	138.782	102.857	-0.610731	0.541377	0.992771		-177.942	79.5228	336.988	131.36	0.605382	0.544925	0.986668
chr16_5055939	-0.509095	-0.258334	-0.00757304	0.127939	-2.01919	0.0434672	0.857312		-0.908461	-0.351049	0.206363	0.284394	-1.23438	0.217063	0.992897		-0.983287	0.0722819	1.12785	0.538555	0.134214	0.893233	0.998925		-1.34209	-0.251207	0.839674	0.556572	-0.451347	0.651739	0.992296		-0.887199	-0.31421	0.25878	0.292342	-1.0748	0.282463	1		-1.33822	-0.0320378	1.27415	0.666422	-0.0480744	0.961657	0.996712		-1.84789	-0.180865	1.48616	0.850522	-0.212652	0.831599	0.996518
chr1_162357098	1.25206	42.7525	84.253	21.1737	2.01913	0.0434734	0.857312		-74.3345	17.8485	110.032	47.0322	0.379496	0.70432	0.997031		-234.006	-59.4131	115.18	89.078	-0.666978	0.504786	0.998655		-89.6797	90.8587	271.397	92.1114	0.986399	0.323937	0.977449		-105.526	-10.8594	83.8073	48.2993	-0.224836	0.822107	1		-131.385	84.73	300.845	110.263	0.768438	0.442227	0.992771		-307.69	-31.6904	244.309	140.816	-0.225048	0.821942	0.996518
chr1_162356927	-98.448	-49.9498	-1.45169	24.744	-2.01867	0.0435217	0.857312		-104.579	3.14858	110.876	54.9628	0.0572856	0.954318	0.998905		-438.111	-234.107	-30.1035	104.084	-2.24922	0.0244982	0.892833		-175.064	35.9215	246.907	107.646	0.333701	0.738605	0.995536		-138.081	-27.4529	83.1756	56.4431	-0.486382	0.626697	1		-572.421	-319.909	-67.3961	128.833	-2.48313	0.0130235	0.85966		-411.185	-88.6493	233.886	164.559	-0.538709	0.590087	0.988777
chr12_40537592	-42.9265	-21.7785	-0.630532	10.7898	-2.01844	0.0435457	0.857312		-68.9814	-22.0096	24.9621	23.9652	-0.918401	0.358409	0.992897		-128.669	-39.6996	49.2695	45.3924	-0.874587	0.381799	0.992179		-90.682	1.32602	93.334	46.9429	0.0282474	0.977465	1		-69.1249	-20.8851	27.3547	24.6122	-0.848568	0.396122	1		-168.302	-58.1851	51.9322	56.1823	-1.03565	0.300366	0.989775		-197.473	-56.8257	83.8221	71.7591	-0.791895	0.428422	0.976002
chr5_160119428	-55.1873	-27.9871	-0.786816	13.8777	-2.0167	0.0437272	0.85797		-51.0338	9.38974	69.8133	30.8283	0.304581	0.760685	0.997031		-193.715	-79.2601	35.1952	58.3955	-1.3573	0.174687	0.975978		-181.096	-62.7596	55.5763	60.3755	-1.03949	0.298578	0.977449		-106.075	-44.0096	18.0555	31.6658	-1.38981	0.164586	0.984873		-218.462	-76.7918	64.8785	72.2808	-1.06241	0.28805	0.989775		-243.845	-62.9164	118.012	92.3104	-0.681574	0.495508	0.984906
chr17_4978685	-41.0697	-20.8254	-0.581008	10.3288	-2.01625	0.0437737	0.85797		-55.0808	-10.0995	34.8818	22.9496	-0.440073	0.659884	0.997031		-41.1324	44.0411	129.215	43.4559	1.01347	0.310837	0.981574		-78.7031	9.4005	97.5041	44.9508	0.209129	0.834348	0.999509		-29.2059	16.9889	63.1837	23.5688	0.720822	0.471019	1		-110.839	-5.46149	99.9156	53.7638	-0.101583	0.919088	0.996595		-173.588	-38.9059	95.7759	68.7152	-0.566191	0.571264	0.986668
chr5_112841946	0.774825	28.1846	55.5943	13.9846	2.01541	0.0438622	0.85797		-10.4078	50.4516	111.311	31.0507	1.62481	0.104202	0.992897		21.7134	137.069	252.425	58.855	2.32893	0.0198627	0.881096		56.8041	176.062	295.321	60.8461	2.89357	0.0038089	0.75543		-0.903005	61.6475	124.198	31.9135	1.9317	0.053396	0.967352		-24.2398	118.544	261.329	72.8491	1.62726	0.103682	0.955816		30.1554	212.47	394.785	93.0177	2.28419	0.0223604	0.818772
chr17_28676248	0.663172	24.1436	47.6241	11.9798	2.01536	0.0438672	0.85797		-29.1985	22.9611	75.1208	26.6121	0.862809	0.388242	0.992897		-24.5519	74.2612	173.074	50.4148	1.473	0.14075	0.975978		-38.5949	63.5773	165.749	52.1287	1.21962	0.222608	0.972706		-59.4841	-5.90535	47.6734	27.3361	-0.216028	0.828966	1		-31.8113	90.4855	212.782	62.3963	1.45017	0.14701	0.977805		-103.431	52.7685	208.968	79.6935	0.662144	0.507879	0.985682
chr15_33820777	0.854335	31.1538	61.4532	15.4589	2.01526	0.0438769	0.85797		-66.1552	1.15752	68.4703	34.3432	0.0337043	0.973113	0.999311		-29.4774	98.0472	225.572	65.0636	1.50694	0.131825	0.975978		-157.619	-25.7535	106.112	67.2785	-0.38279	0.701876	0.995206		-57.1927	11.9517	81.096	35.2777	0.338787	0.73477	1		-127.689	30.1376	187.964	80.5236	0.374271	0.708203	0.992771		-130.472	71.11	272.692	102.848	0.691409	0.489309	0.984906
chr11_64839239	0.583196	21.4751	42.367	10.6591	2.01471	0.0439347	0.85797		-55.3234	-8.91624	37.4909	23.6771	-0.376576	0.706489	0.997031		-57.7439	30.1495	118.043	44.8436	0.672326	0.501376	0.998655		-113.755	-22.8632	68.0287	46.3734	-0.493023	0.621996	0.992296		-53.53	-5.87088	41.7883	24.3159	-0.241442	0.809212	1		-28.1259	80.6699	189.466	55.5081	1.4533	0.14614	0.977805		-82.4859	56.4613	195.408	70.8914	0.796447	0.425772	0.976002
chr12_6374990	2.23733	82.6797	163.122	41.042	2.01451	0.0439557	0.85797		-145.904	32.8742	211.652	91.2133	0.36041	0.71854	0.997031		-92.7222	245.808	584.338	172.719	1.42316	0.154689	0.975978		-293.32	56.7926	406.905	178.629	0.317936	0.750533	0.995536		-175.125	8.47829	192.082	93.6752	0.0905074	0.927884	1		-226.623	192.434	611.49	213.804	0.900046	0.368096	0.992771		-433.835	101.265	636.364	273.01	0.370919	0.710698	0.993506
chr1_229341979	-4.43508	-2.24707	-0.0590541	1.11633	-2.0129	0.0441251	0.860102		-0.136416	4.72669	9.58979	2.48117	1.90502	0.0567775	0.960161		-6.88257	2.32732	11.5372	4.69892	0.495288	0.620397	0.998655		-15.6611	-6.13859	3.38393	4.85843	-1.26349	0.206412	0.969462		-4.69986	0.29564	5.29114	2.54872	0.115995	0.907656	1		-7.06208	4.3375	15.7371	5.81612	0.745773	0.455804	0.992771		-21.9235	-7.36967	7.18419	7.42544	-0.992489	0.320959	0.968801
chr17_61478786	-53.907	-27.3093	-0.711725	13.5702	-2.01245	0.0441728	0.860102		-47.5381	11.5442	70.6264	30.144	0.382967	0.701744	0.997031		-153.105	-41.1681	70.7687	57.1106	-0.720849	0.471003	0.997756		-115.194	0.533003	116.261	59.0446	0.00902713	0.992797	1		-62.9745	-2.28705	58.4004	30.963	-0.073864	0.941119	1		-155.232	-16.6909	121.85	70.6844	-0.236133	0.81333	0.992771		-73.6354	103.291	280.217	90.2686	1.14426	0.252514	0.954427
chr11_118498551	0.0623996	2.48783	4.91327	1.23747	2.01043	0.0443862	0.862948		-0.933456	4.45424	9.84194	2.74883	1.62042	0.105143	0.992897		-4.98637	5.22052	15.4274	5.2076	1.00248	0.316111	0.981574		-7.98205	2.57205	13.1261	5.38474	0.477654	0.632896	0.992296		-6.99364	-1.4613	4.07104	2.82262	-0.517711	0.60466	1		-17.4972	-4.86625	7.76474	6.44438	-0.755115	0.45018	0.992771		-21.234	-5.10304	11.0279	8.2301	-0.620046	0.535227	0.986308
chr20_36499370	-44.3252	-22.4378	-0.550408	11.167	-2.00929	0.0445065	0.862948		-46.0036	2.61656	51.2367	24.8062	0.10548	0.915995	0.998905		-127.1	-34.9864	57.1271	46.9967	-0.744445	0.456607	0.99744		-156.382	-61.1721	34.0378	48.5765	-1.25929	0.207924	0.969462		-92.3815	-42.4481	7.48532	25.4762	-1.66618	0.0956768	0.980753		-130.242	-16.253	97.7356	58.1574	-0.279466	0.779887	0.992771		-239.579	-94.0026	51.5734	74.2734	-1.26563	0.205646	0.944729
chr11_10450238	-1.749	-0.884918	-0.0208414	0.440856	-2.00727	0.0447204	0.862948		-2.68365	-0.764474	1.1547	0.979171	-0.780736	0.434958	0.997031		-5.43807	-1.80276	1.83254	1.85475	-0.971971	0.331065	0.983787		-2.2081	1.54975	5.3076	1.91727	0.80831	0.418912	0.980758		-2.89254	-0.921448	1.04965	1.00566	-0.91626	0.35953	1		-5.70282	-1.20293	3.29696	2.29586	-0.523955	0.60031	0.992771		-11.3854	-5.64012	0.105177	2.93128	-1.92412	0.0543397	0.878396
chr11_72817818	0.963555	40.9695	80.9755	20.4112	2.00721	0.0447276	0.862948		44.5055	133.346	222.186	45.3267	2.94188	0.00326222	0.715169		16.932	185.216	353.5	85.8591	2.15721	0.0309895	0.923377		-90.2982	83.7388	257.776	88.7944	0.943065	0.345648	0.977449		-44.4985	46.7563	138.011	46.5586	1.00425	0.31526	1		-25.5921	182.725	391.041	106.284	1.71921	0.0855761	0.955816		-51.2232	214.817	480.857	135.735	1.58262	0.113508	0.890812
chr16_33926010	-20.8477	-10.5464	-0.245027	5.25578	-2.00662	0.0447901	0.862948		-40.902	-18.0014	4.89931	11.684	-1.54068	0.123394	0.992897		8.30544	51.6772	95.049	22.1285	2.33533	0.0195263	0.881096		-60.3491	-15.4778	29.3935	22.8935	-0.676078	0.498991	0.986659		-7.71221	15.8218	39.3558	12.0072	1.3177	0.187605	0.988675		-87.1933	-33.4792	20.2349	27.4051	-1.22164	0.221844	0.98746		-73.8108	-5.27631	63.2582	34.9666	-0.150896	0.880058	0.996518
chr8_31032736	0.864756	37.4573	74.0498	18.6697	2.00632	0.0448222	0.862948		2.85332	84.1298	165.406	41.4676	2.02881	0.0424778	0.94752		-208.305	-54.3284	99.6485	78.5596	-0.691556	0.489216	0.99844		-56.6092	102.596	261.8	81.2269	1.26307	0.206563	0.969462		-61.4444	22.06	105.564	42.6043	0.517788	0.604606	1		-258.687	-68.1121	122.463	97.2323	-0.700509	0.483609	0.992771		-213.364	30.0278	273.42	124.18	0.241809	0.808928	0.996518
chr2_224876233	0.551086	24.1767	47.8022	12.0539	2.00572	0.0448863	0.862948		-88.9778	-36.4987	15.9805	26.7751	-1.36316	0.172833	0.992897		-151.427	-52.0036	47.4196	50.7261	-1.02518	0.305276	0.981574		-121.414	-18.6176	84.1791	52.4473	-0.354977	0.722607	0.995536		-45.8773	8.03053	61.9383	27.504	0.291977	0.770304	1		-30.1565	92.8964	215.949	62.7821	1.47966	0.138963	0.970438		-153.565	3.59927	160.763	80.1857	0.0448867	0.964198	0.997749
chr3_123447959	0.780056	34.2568	67.7335	17.08	2.00567	0.0448914	0.862948		-81.2707	-6.9052	67.4603	37.9416	-0.181996	0.855586	0.998905		-148.218	-7.34097	133.536	71.8762	-0.102134	0.918651	0.998925		-200.743	-55.0842	90.5745	74.3157	-0.741219	0.458561	0.981174		-58.033	18.3525	94.738	38.9722	0.470913	0.637703	1		-8.38563	165.975	340.335	88.9594	1.86574	0.0620782	0.955816		-188.878	33.8199	256.518	113.621	0.297654	0.765967	0.996518
chr8_23246767	0.475639	20.9042	41.3327	10.4227	2.00563	0.0448952	0.862948		-55.5687	-10.189	35.1907	23.1529	-0.440073	0.659884	0.997031		-119.757	-33.7961	52.1645	43.8574	-0.770589	0.440951	0.99503		-137.146	-48.2653	40.6155	45.3473	-1.06435	0.287172	0.974894		-39.1507	7.46764	54.086	23.7849	0.313966	0.753547	1		-112.424	-6.02947	100.365	54.2828	-0.111075	0.911557	0.996476		-164.82	-28.9419	106.936	69.3257	-0.417477	0.67633	0.990293
chr2_171868833	0.36213	15.9396	31.517	7.94767	2.00556	0.0449028	0.862948		-44.5725	-9.98838	24.5957	17.645	-0.566076	0.571342	0.997031		-36.5202	29.0461	94.6123	33.4522	0.868287	0.385237	0.992548		-73.7293	-5.98218	61.765	34.5649	-0.173071	0.862595	0.999509		3.24863	38.7695	74.2903	18.1229	2.13926	0.032415	0.967352		16.04	97.1622	178.284	41.3889	2.34754	0.0188977	0.904935		-106.652	-3.02558	100.601	52.8708	-0.0572261	0.954365	0.997474
chr1_32470603	0.797523	35.4968	70.196	17.7037	2.00505	0.0449579	0.862948		-62.7177	14.358	91.4337	39.3243	0.365118	0.715024	0.997031		-200.894	-54.9142	91.0652	74.4793	-0.737308	0.460935	0.99744		-80.9325	70.0191	220.971	77.0161	0.909149	0.363272	0.980709		-70.6905	8.46184	87.6142	40.3838	0.209535	0.83403	1		-124.92	55.7781	236.476	92.1929	0.605015	0.545169	0.992771		-199.294	31.4729	262.24	117.738	0.267312	0.789229	0.996518
chr1_1312564	0.416632	18.9585	37.5004	9.46014	2.00404	0.0450657	0.862948		1.09685	42.2812	83.4656	21.0124	2.0122	0.0441988	0.94752		-33.3379	44.6911	122.72	39.8107	1.12259	0.261612	0.977059		-3.15513	77.5165	158.188	41.159	1.88334	0.0596539	0.923847		-38.1681	4.15545	46.479	21.5936	0.192439	0.847399	1		-16.2719	80.3654	177.003	49.3048	1.62997	0.103107	0.955816		15.1792	138.482	261.784	62.9094	2.20129	0.0277157	0.818986
chr3_9915564	0.514703	24.3371	48.1596	12.1543	2.00235	0.0452474	0.862948		8.54851	61.4599	114.371	26.9956	2.27666	0.0228063	0.875755		4.74857	104.991	205.233	51.144	2.05285	0.0400874	0.936941		-22.9912	80.6558	184.303	52.8811	1.52523	0.127202	0.962685		-23.1568	31.1985	85.5538	27.7323	1.12499	0.260595	1		-43.7657	80.3182	204.402	63.3082	1.26869	0.204553	0.985526		-28.7303	129.732	288.194	80.848	1.60464	0.108573	0.890812
chr16_28175992	0.59599	29.6985	58.8011	14.8482	2.00014	0.0454853	0.862948		-106.201	-41.5546	23.0923	32.9831	-1.25988	0.207714	0.992897		-1.75627	120.71	243.177	62.483	1.93189	0.0533728	0.965478		-122.079	4.56227	131.204	64.613	0.0706092	0.943709	1		0.435669	66.8353	133.235	33.8774	1.97286	0.0485115	0.967352		-104.526	47.0606	198.648	77.3403	0.608488	0.542864	0.992771		-180.216	13.3853	206.987	98.7762	0.135511	0.892208	0.996518
chr11_108498336	0.722353	37.0733	73.4242	18.5464	1.99895	0.0456139	0.862948		-30.9608	49.7804	130.522	41.1945	1.20842	0.226884	0.992897		-254.435	-101.513	51.4098	78.0218	-1.30108	0.19323	0.975978		-63.1178	95.0164	253.151	80.6807	1.17768	0.238923	0.972944		-71.2627	11.6572	94.577	42.306	0.275544	0.782899	1		-242.604	-53.3045	135.995	96.5814	-0.551912	0.581008	0.992771		-141.078	100.669	342.417	123.34	0.816191	0.414391	0.976002
chr1_180917941	0.556136	29.0266	57.497	14.5257	1.99829	0.0456856	0.862948		-25.7491	37.4918	100.733	32.2657	1.16197	0.245248	0.992897		-62.6614	57.109	176.879	61.1073	0.934568	0.350011	0.98596		-104.743	19.1132	142.969	63.1917	0.302463	0.762299	0.996347		-44.6041	20.3377	85.2794	33.1335	0.613809	0.539342	1		-29.9797	118.233	266.445	75.6186	1.56354	0.117925	0.960275		-198.819	-9.47735	179.865	96.603	-0.0981061	0.921848	0.997474
chr16_55702748	-3.75363	-1.89494	-0.0362419	0.948313	-1.99822	0.0456931	0.862948		-6.71339	-2.58535	1.5427	2.10615	-1.22752	0.219626	0.992897		-7.89856	-0.0765533	7.74545	3.99082	-0.0191823	0.984696	0.998925		-14.306	-6.21843	1.86916	4.12632	-1.50702	0.131807	0.962685		-6.97512	-2.73463	1.50585	2.16351	-1.26398	0.206238	0.991027		-13.0405	-3.35935	6.32176	4.93934	-0.680122	0.496427	0.992771		-17.0049	-4.64097	7.72298	6.30814	-0.735712	0.461906	0.980657
chr1_51937266	-9.40929	-4.75004	-0.0907866	2.37717	-1.99819	0.045696	0.862948		-19.3397	-8.99045	1.35882	5.28024	-1.70266	0.0886317	0.992897		-16.2396	3.33883	22.9173	9.98899	0.334252	0.73819	0.998925		-42.1647	-21.9252	-1.68564	10.3263	-2.12324	0.0337339	0.868575		-21.0952	-10.4839	0.12741	5.41392	-1.93647	0.0528106	0.967352		-31.4651	-7.23	17.0051	12.3648	-0.584723	0.558734	0.992771		-34.8673	-3.90098	27.0653	15.7991	-0.246912	0.804977	0.996518
chr6_111482892	1.3284	69.8077	138.287	34.9384	1.99802	0.0457144	0.862948		-244.02	-91.907	60.2064	77.6089	-1.18423	0.236321	0.992897		-171.51	116.641	404.792	147.016	0.793392	0.42755	0.994387		-204.415	93.5317	391.479	152.014	0.615284	0.538367	0.986659		-37.5474	118.714	274.975	79.725	1.48904	0.136477	0.984873		-338.892	17.7558	374.404	181.963	0.097579	0.922267	0.996595		-75.723	379.725	835.173	232.371	1.63413	0.102232	0.888262
chr11_20156405	-88.3692	-44.5977	-0.826236	22.3324	-1.997	0.0458255	0.862948		-106.234	-9.00681	88.2208	49.6059	-0.181567	0.855922	0.998905		-164.471	19.678	203.827	93.9535	0.209445	0.834101	0.998925		-238.379	-47.9577	142.464	97.1539	-0.493627	0.62157	0.992296		-102.052	-2.20505	97.6419	50.9423	-0.0432853	0.965474	1		-348.048	-120.111	107.826	116.294	-1.03282	0.301689	0.989775		-400.044	-108.947	182.151	148.519	-0.733554	0.463221	0.981895
chr12_20556719	0.3803	20.7121	41.0439	10.3734	1.99666	0.045862	0.862948		-62.6006	-17.4227	27.7551	23.0499	-0.755869	0.449727	0.997031		-95.3162	-9.76189	75.7924	43.6502	-0.223639	0.823038	0.998925		-22.7637	65.6157	153.995	45.0915	1.45517	0.145623	0.962685		-17.0723	29.3478	75.768	23.6837	1.23916	0.215288	0.991253		-42.948	62.8872	168.722	53.9975	1.16463	0.244169	0.988678		-83.7637	51.4754	186.715	68.9995	0.746026	0.455652	0.980007
chr4_88457578	0.321384	18.0243	35.7273	9.03211	1.99558	0.0459794	0.862948		-19.7339	19.581	58.8959	20.0586	0.976188	0.328971	0.992897		-95.2091	-20.7149	53.7792	38.0072	-0.545026	0.585736	0.998655		-87.6051	-10.5942	66.4167	39.2913	-0.269632	0.787443	0.99921		-18.7001	21.6932	62.0866	20.6088	1.05262	0.292516	1		4.30363	96.5037	188.704	47.0409	2.05149	0.0402195	0.944866		-47.8172	69.9335	187.684	60.0769	1.16407	0.244397	0.953623
chr17_74838929	0.60323	33.8947	67.1861	16.9854	1.99551	0.0459868	0.862948		-104.349	-30.3822	43.5846	37.7382	-0.805079	0.420774	0.997031		-109.949	30.2071	170.363	71.5082	0.422428	0.672713	0.998655		-72.6728	72.2915	217.256	73.9614	0.977422	0.32836	0.977449		-73.2626	2.74638	78.7553	38.7801	0.0708193	0.943542	1		-119.296	54.2665	227.829	88.5525	0.612817	0.539997	0.992771		-162.168	59.4549	281.078	113.073	0.52581	0.59902	0.989057
chr16_10689232	0.0401912	2.27693	4.51366	1.14119	1.99522	0.046019	0.862948		-0.692495	4.27739	9.24728	2.53566	1.6869	0.0916231	0.992897		-9.50343	-0.0919039	9.31962	4.8018	-0.0191395	0.98473	0.998925		-3.95171	5.78098	15.5137	4.96566	1.16419	0.244346	0.972944		0.269462	5.37013	10.4708	2.60238	2.06354	0.039061	0.967352		7.4602	19.1055	30.7508	5.94149	3.21561	0.00130168	0.644846		-5.60317	9.27717	24.1575	7.59201	1.22196	0.221721	0.944729
chr16_21854456	0.558865	32.1618	63.7647	16.1239	1.99466	0.0460799	0.862948		-47.7528	22.4508	92.6543	35.8181	0.626799	0.530791	0.997031		-70.0864	62.9136	195.914	67.8571	0.927147	0.35385	0.987361		-21.1805	116.33	253.841	70.1584	1.65811	0.0972962	0.955177		-73.1949	-1.08206	71.0308	36.7923	-0.02941	0.976538	1		80.7654	245.335	409.905	83.9642	2.9219	0.003479	0.773602		-49.5131	160.707	370.928	107.255	1.49836	0.134039	0.902427
chr17_80251312	-119.13	-60.0765	-1.02333	30.1292	-1.99396	0.0461559	0.862948		-100.023	31.153	162.329	66.9267	0.465479	0.641588	0.997031		-359.701	-111.177	137.347	126.798	-0.876804	0.380593	0.991371		-506.107	-249.192	7.72207	131.079	-1.90109	0.0572904	0.923847		-264.896	-130.171	4.55526	68.7377	-1.89373	0.0582609	0.967352		-500.177	-192.596	114.985	156.929	-1.22728	0.219717	0.98746		-653.272	-260.458	132.356	200.415	-1.29959	0.193742	0.942083
chr6_146434494	-102.161	-51.5129	-0.864507	25.841	-1.99345	0.0462117	0.862948		-188.246	-75.7414	36.7628	57.4001	-1.31953	0.186991	0.992897		-281.75	-68.6273	144.495	108.736	-0.631137	0.527951	0.998655		-234.035	-13.6669	206.702	112.433	-0.121556	0.903251	0.999509		-142.848	-27.2682	88.3118	58.9694	-0.462413	0.643785	1		-217.809	45.9719	309.753	134.582	0.34159	0.73266	0.992771		-234.852	102.028	438.908	171.878	0.593609	0.552774	0.986668
chr1_23441324	0.419482	25.355	50.2905	12.7222	1.99297	0.0462645	0.862948		-51.7326	3.65762	59.0479	28.2603	0.129426	0.897021	0.998905		-102.646	2.26363	107.173	53.5251	0.0422909	0.966267	0.998925		-146.828	-38.3461	70.1358	55.3479	-0.692819	0.488423	0.984936		-45.8162	11.04	67.8962	29.0083	0.380583	0.703513	1		-216.507	-86.6546	43.1979	66.2512	-1.30797	0.190884	0.985526		-194.385	-28.546	137.293	84.6115	-0.337377	0.735833	0.996518
chr16_22284055	0.156128	9.48028	18.8044	4.75722	1.99282	0.0462813	0.862948		-17.8875	2.82366	23.5348	10.5669	0.267217	0.789302	0.997031		-31.8848	7.35319	46.5912	20.0194	0.367304	0.713393	0.998925		-26.1192	14.453	55.0253	20.7001	0.69821	0.485046	0.984936		-21.5139	-0.239656	21.0345	10.8542	-0.0220796	0.982384	1		-9.7691	38.7834	87.3358	24.7717	1.56563	0.117434	0.960275		-26.4479	35.5658	97.5794	31.6396	1.12409	0.260975	0.957548
chr1_38045412	0.377839	23.1903	46.0028	11.639	1.99246	0.0463203	0.862948		-10.1183	40.5816	91.2814	25.8673	1.56884	0.116686	0.992897		-40.4362	55.5501	151.536	48.9726	1.13431	0.256665	0.976723		-4.00847	95.3377	194.684	50.6868	1.88092	0.0599832	0.923847		3.03264	55.0938	107.155	26.5618	2.07417	0.0380633	0.967352		-60.1659	58.7886	177.743	60.6911	0.968653	0.332718	0.991006		59.7814	211.579	363.376	77.4476	2.73189	0.00629712	0.718586
chr8_131940481	0.0442967	2.73803	5.43176	1.37435	1.99223	0.0463457	0.862948		-9.61252	-3.62929	2.35395	3.05267	-1.18889	0.234483	0.992897		-14.1846	-2.8543	8.47598	5.78075	-0.493759	0.621477	0.998655		-12.3465	-0.630375	11.0858	5.97762	-0.105456	0.916014	0.999509		-6.48339	-0.336444	5.8105	3.13619	-0.107278	0.914569	1		-6.13983	7.88582	21.9115	7.15594	1.102	0.270464	0.989775		-22.2094	-4.29669	13.6161	9.13916	-0.47014	0.638255	0.99009
chr17_79950313	0.387012	24.0532	47.7194	12.0746	1.99205	0.0463654	0.862948		-72.4972	-19.9431	32.611	26.8133	-0.743776	0.457012	0.997031		-87.8918	11.7016	111.295	50.813	0.230288	0.817868	0.998925		-117.483	-14.5327	88.4171	52.5255	-0.27668	0.782026	0.998255		-26.2675	27.7327	81.7329	27.5511	1.00659	0.314131	1		-183.655	-60.4145	62.826	62.8778	-0.960824	0.336641	0.991937		-205.466	-48.0632	109.339	80.3073	-0.59849	0.549513	0.986668
chr15_65982185	0.0706383	4.52228	8.97391	2.27124	1.9911	0.0464698	0.862948		-1.45206	8.4356	18.3233	5.04472	1.67216	0.0944922	0.992897		-21.7118	-2.97679	15.7582	9.55869	-0.311423	0.755479	0.998925		-9.05726	10.3125	29.6823	9.88254	1.04351	0.296713	0.977449		-5.10829	5.04718	15.2026	5.18136	0.974103	0.330006	1		-15.5047	7.68317	30.871	11.8305	0.649435	0.516057	0.992771		-13.9018	15.7092	45.3202	15.1077	1.03982	0.298425	0.966919
chr1_243572909	-5.23867	-2.63974	-0.0408047	1.32599	-1.99077	0.0465058	0.862948		-7.58539	-1.81234	3.9607	2.94543	-0.615307	0.538352	0.997031		-20.7872	-9.85331	1.0806	5.57853	-1.76629	0.0773467	0.975978		-15.9449	-4.63587	6.67319	5.76993	-0.803454	0.421712	0.980758		-5.9301	-0.00182366	5.92646	3.02463	-0.000602936	0.999519	1		-13.6284	-0.0921663	13.444	6.90622	-0.0133454	0.989352	0.999381		-28.8592	-11.5728	5.71359	8.81959	-1.31217	0.189463	0.93976
chr2_15591888	-79.7052	-40.1607	-0.616177	20.1758	-1.99054	0.0465314	0.862948		-88.2508	-0.408791	87.4333	44.8174	-0.00912126	0.992722	0.999618		-170.506	-4.08891	162.328	84.9068	-0.0481576	0.961591	0.998925		-256.288	-84.2325	87.8227	87.7833	-0.959551	0.337281	0.977449		-88.2471	1.98136	92.2098	46.0349	0.0430404	0.965669	1		-242.793	-36.8141	169.165	105.091	-0.350305	0.726109	0.992771		-316.164	-53.1071	209.95	134.213	-0.395693	0.692331	0.99271
chr17_73209720	0.176443	11.5609	22.9454	5.80841	1.99038	0.0465494	0.862948		-25.4085	-0.119684	25.1691	12.9025	-0.00927608	0.992599	0.999618		-52.8793	-4.96685	42.9456	24.4451	-0.203184	0.838992	0.998925		-48.5402	0.994091	50.5284	25.2726	0.0393347	0.968624	1		-7.62111	18.3531	44.3274	13.2522	1.38492	0.166078	0.984873		-27.098	32.1992	91.4965	30.2537	1.06431	0.28719	0.989775		-8.59114	67.1339	142.859	38.6352	1.73763	0.0822752	0.888262
chr15_77976200	0.703279	47.9379	95.1725	24.0993	1.98918	0.0466811	0.862948		-181.061	-76.1385	28.7844	53.5321	-1.4223	0.15494	0.992897		-136.774	62.0145	260.803	101.423	0.611447	0.540904	0.998655		-35.6895	169.838	375.366	104.861	1.61965	0.105307	0.955177		-51.6561	56.1224	163.901	54.989	1.02061	0.307439	1		-148.933	97.0971	343.127	125.525	0.773526	0.439211	0.992771		-48.7885	265.408	579.605	160.304	1.65565	0.0977926	0.888262
chr17_62627810	0.454615	31.2092	61.9638	15.6911	1.98897	0.0467042	0.862948		-89.9237	-21.6081	46.7075	34.8549	-0.619944	0.535295	0.997031		-84.2232	45.2081	174.639	66.0364	0.684594	0.4936	0.998655		11.2678	145.064	278.86	68.2632	2.12506	0.0335813	0.868575		-5.90279	64.2625	134.428	35.7986	1.79511	0.072636	0.967352		-20.8276	139.352	299.532	81.7244	1.70515	0.0881667	0.955816		-9.602	194.962	399.527	104.37	1.868	0.0617621	0.888262
chr12_56165576	0.672792	46.7803	92.8879	23.5243	1.9886	0.0467454	0.862948		-141.019	-38.5946	63.8293	52.2571	-0.738553	0.460178	0.997031		-313.396	-119.357	74.6815	98.9992	-1.20564	0.227958	0.975978		-21.1114	179.509	380.13	102.358	1.75375	0.0794736	0.950278		-107.793	-2.58325	102.627	53.6786	-0.0481245	0.961617	1		-140.624	99.5344	339.693	122.53	0.812327	0.416604	0.992771		-249.181	57.5425	364.266	156.492	0.367703	0.713094	0.993506
chr16_31377089	0.286173	20.274	40.2619	10.1979	1.98806	0.0468048	0.862948		-27.9879	16.4206	60.8291	22.6574	0.724736	0.468614	0.997031		-5.54658	78.5609	162.668	42.912	1.83075	0.0671386	0.975978		-127.004	-40.0065	46.9912	44.3866	-0.901319	0.367419	0.980709		-31.7997	13.7868	59.3733	23.2584	0.592766	0.553338	1		-58.3952	45.7126	149.82	53.1162	0.860615	0.38945	0.992771		-176.908	-43.9504	89.0075	67.8357	-0.647895	0.517053	0.985962
chr20_20017383	0.727734	52.367	104.006	26.3466	1.98762	0.0468536	0.862948		-38.3972	76.3093	191.016	58.5237	1.3039	0.192266	0.992897		-194.611	22.7085	240.028	110.877	0.204808	0.837722	0.998925		-171.236	53.4511	278.138	114.636	0.466267	0.641024	0.992296		-34.6718	83.1503	200.972	60.1133	1.38323	0.166596	0.984873		-193.735	75.2488	344.233	137.237	0.548314	0.583476	0.992771		-18.4876	324.997	668.482	175.247	1.85451	0.0636668	0.888262
chr6_136366026	0.615187	44.7022	88.7892	22.4934	1.98735	0.0468837	0.862948		-18.1558	79.7714	177.698	49.9628	1.59661	0.110352	0.992897		-112.999	72.5131	258.025	94.6489	0.766128	0.4436	0.99503		-2.55606	189.243	381.041	97.8565	1.93388	0.0531279	0.909276		16.7671	117.359	217.95	51.3223	2.2867	0.0222132	0.957631		-89.1732	140.427	370.027	117.143	1.19877	0.230619	0.987756		53.5997	346.793	639.986	149.588	2.31831	0.0204322	0.814582
chr10_17991126	0.015594	1.1505	2.28542	0.579036	1.98693	0.0469301	0.862948		-2.40357	0.117806	2.63918	1.28642	0.0915771	0.927034	0.998905		-7.29381	-2.51949	2.25483	2.43588	-1.03433	0.300984	0.981574		-3.30174	1.63296	6.56766	2.5177	0.648591	0.516603	0.986659		-1.11251	1.47601	4.06453	1.32067	1.11762	0.263729	1		-3.81361	2.09735	8.00831	3.0158	0.695455	0.48677	0.992771		-4.49182	3.05649	10.6048	3.85118	0.793651	0.427399	0.976002
chr7_6484058	0.509669	38.1457	75.7818	19.2021	1.98654	0.0469731	0.862948		-66.9571	16.6471	100.251	42.6552	0.390272	0.696336	0.997031		-64.1684	94.1951	252.559	80.7977	1.16581	0.24369	0.975978		-113.058	50.6931	214.444	83.5463	0.606766	0.544006	0.986659		-53.4935	32.3914	118.276	43.8189	0.739213	0.459778	1		-148.666	47.3452	243.356	100.006	0.473424	0.635911	0.992771		-88.4722	161.849	412.17	127.715	1.26727	0.20506	0.944729
chr12_57465296	-12.6035	-6.34404	-0.0846163	3.19359	-1.9865	0.0469783	0.862948		-15.9026	-1.97618	11.9502	7.10531	-0.278128	0.780914	0.997031		-39.308	-12.9381	13.4318	13.4541	-0.96165	0.336225	0.983881		-38.4415	-11.1892	16.0632	13.9042	-0.80473	0.420976	0.980758		-14.9869	-0.687366	13.6122	7.29568	-0.0942154	0.924938	1		-67.5825	-34.9575	-2.33244	16.6454	-2.10012	0.0357179	0.944866		-46.0285	-4.35256	37.3234	21.2633	-0.204699	0.837808	0.996518
chr1_2529506	0.135529	10.361	20.5865	5.21707	1.98598	0.0470358	0.862948		-24.1112	-1.39788	21.3155	11.5884	-0.120627	0.903986	0.998905		-30.4638	12.5549	55.5735	21.9483	0.57202	0.567308	0.998655		-25.0805	19.4032	63.8869	22.6958	0.854925	0.392593	0.980758		-33.3209	-9.99612	13.3286	11.9004	-0.839983	0.400918	1		-66.5951	-13.3454	39.9042	27.1682	-0.491215	0.623274	0.992771		-15.4692	52.5305	120.53	34.6937	1.51412	0.129995	0.901929
chr2_95150273	-2.87216	-1.44545	-0.0187424	0.727912	-1.98575	0.0470613	0.862948		-2.42959	0.739943	3.90947	1.61711	0.457572	0.64726	0.997031		-2.66906	3.33051	9.33009	3.06101	1.08804	0.276575	0.977059		-6.59212	-0.387567	5.81699	3.16559	-0.122431	0.902558	0.999509		-3.52503	-0.27081	2.98341	1.66031	-0.163108	0.870434	1		-10.8369	-3.40342	4.03004	3.79258	-0.897389	0.369511	0.992771		-10.4793	-0.993731	8.49183	4.83957	-0.205335	0.837311	0.996518
chr8_119832451	0.326259	25.341	50.3558	12.7626	1.98556	0.0470818	0.862948		-17.634	37.9292	93.4924	28.3486	1.33796	0.18091	0.992897		-64.8632	40.3966	145.656	53.704	0.752209	0.451925	0.995834		-97.7634	11.0745	119.912	55.5295	0.199434	0.841923	0.999509		-52.9561	4.12772	61.2115	29.1244	0.141727	0.887295	1		-106.801	23.4792	153.759	66.4693	0.353233	0.723913	0.992771		-127.925	38.4596	204.844	84.8902	0.453052	0.650512	0.99009
chr19_10701731	0.361152	28.084	55.8068	14.1443	1.98553	0.0470852	0.862948		-58.208	3.37394	64.9559	31.4193	0.107384	0.914484	0.998905		-146.665	-29.9981	86.6684	59.5237	-0.503969	0.614283	0.998655		-114.274	6.34955	126.973	61.5424	0.103173	0.917825	0.999509		-13.888	49.3625	112.613	32.2707	1.52964	0.126106	0.984873		-31.9593	112.433	256.826	73.6698	1.52618	0.126965	0.960275		-199.335	-14.9173	169.501	94.0908	-0.158542	0.87403	0.996518
chr3_50328193	0.223398	18.1953	36.1671	9.16931	1.98436	0.0472153	0.862948		-24.3471	15.5776	55.5023	20.3697	0.76474	0.444426	0.997031		-134.959	-59.3277	16.3039	38.5876	-1.53748	0.124175	0.975978		-86.334	-8.13013	70.0737	39.8999	-0.203763	0.838539	0.999509		-28.3624	12.6321	53.6266	20.9155	0.603956	0.545873	1		-70.296	23.3242	116.944	47.7654	0.488307	0.625332	0.992771		-128.453	-8.88395	110.685	61.0044	-0.145628	0.884215	0.996518
chr3_146459884	0.429794	36.5875	72.7453	18.4478	1.9833	0.0473342	0.862948		-63.6459	16.6747	96.9953	40.9799	0.406899	0.684082	0.997031		-222.065	-69.9089	82.2469	77.6305	-0.900534	0.367836	0.989582		-118.076	39.2493	196.574	80.2679	0.488979	0.624857	0.992296		-96.112	-13.609	68.8941	42.0934	-0.323305	0.746465	1		-148.244	40.099	228.442	96.0933	0.417293	0.676464	0.992771		-196.721	43.8112	284.343	122.72	0.357	0.721092	0.993776
chr15_75785525	-185.477	-93.2681	-1.05888	47.0455	-1.98251	0.0474225	0.862948		-383.095	-178.275	26.545	104.5	-1.70598	0.0880117	0.992897		-460.115	-72.047	316.021	197.994	-0.363885	0.715944	0.998925		-655.044	-253.809	147.425	204.711	-1.23984	0.215035	0.970263		-354.275	-143.88	66.5147	107.344	-1.34036	0.180128	0.985337		-784.51	-304.237	176.037	245.037	-1.24159	0.214387	0.98746		-1103.89	-490.527	122.837	312.941	-1.56748	0.117004	0.893181
chr2_33360600	-45.7809	-23.0206	-0.260361	11.6124	-1.98242	0.0474321	0.862948		-72.1121	-21.5724	28.9672	25.7855	-0.836609	0.402812	0.99356		-122.418	-26.6251	69.1677	48.8739	-0.544771	0.585911	0.998655		-162.656	-63.6461	35.3637	50.5152	-1.25994	0.207691	0.969462		-103.174	-51.2367	0.70049	26.4986	-1.93356	0.0531666	0.967352		-161.274	-42.7283	75.8172	60.4824	-0.706459	0.479903	0.992771		-239.695	-88.2737	63.1472	77.2555	-1.14262	0.253197	0.954427
chr6_43021676	-9.26546	-4.65904	-0.0526232	2.35021	-1.98239	0.0474355	0.862948		-12.9733	-2.74069	7.4919	5.22071	-0.524964	0.599608	0.997031		-18.2704	1.11312	20.4966	9.88953	0.112555	0.910383	0.998925		-30.9564	-10.9148	9.12677	10.2253	-1.06743	0.285776	0.974393		-21.4883	-10.9777	-0.467122	5.36256	-2.04711	0.0406475	0.967352		-56.194	-32.2084	-8.22268	12.2376	-2.63192	0.00849039	0.820583		-59.3838	-28.7477	1.88834	15.6306	-1.83919	0.0658873	0.888262
chr10_100057215	0.142706	12.8978	25.653	6.50772	1.98193	0.0474872	0.862948		-32.3685	-4.04408	24.2804	14.4513	-0.279842	0.779598	0.997031		-15.6383	37.9932	91.6248	27.363	1.38849	0.164988	0.975978		-29.3121	26.1732	81.6585	28.3088	0.924559	0.355195	0.980709		-4.49999	24.5729	53.6458	14.8331	1.65662	0.0975953	0.981473		-49.7026	16.7004	83.1034	33.8791	0.492942	0.622054	0.992771		-61.6891	23.1179	107.925	43.2689	0.534286	0.593144	0.988777
chr18_12464923	0.613493	57.5195	114.426	29.0337	1.98113	0.0475767	0.862948		-52.832	73.5709	199.974	64.4912	1.14079	0.253958	0.992897		-105.97	133.502	372.973	122.179	1.09267	0.27454	0.977059		-236.256	11.3447	258.945	126.327	0.0898045	0.928443	0.999509		-162.576	-32.7349	97.1061	66.2454	-0.494146	0.621203	1		-320.767	-24.3543	272.058	151.231	-0.161041	0.872061	0.992771		-390.142	-11.591	366.96	193.138	-0.060014	0.952145	0.997474
chr12_26964785	0.231228	22.5006	44.77	11.3619	1.98035	0.0476641	0.862948		-48.0326	1.42971	50.892	25.2359	0.0566539	0.954821	0.998905		-87.1414	6.54704	100.235	47.8002	0.136967	0.891057	0.998925		-52.1308	44.7471	141.625	49.4275	0.905307	0.365303	0.980709		-50.9678	-0.170693	50.6264	25.9169	-0.00658615	0.994745	1		-138.499	-22.5393	93.4209	59.1634	-0.380967	0.703228	0.992771		-69.6535	78.4424	226.538	75.5592	1.03816	0.299196	0.966919
chr2_241465747	0.513668	50.2566	99.9995	25.3791	1.98024	0.0476766	0.862948		-37.2956	73.1985	183.693	56.3745	1.29843	0.194139	0.992897		-80.6418	128.688	338.018	106.801	1.20493	0.228229	0.975978		-233.716	-17.2793	199.158	110.427	-0.156477	0.875657	0.999509		-21.7256	91.7676	205.261	57.9047	1.5848	0.113011	0.984873		45.1881	304.255	563.321	132.177	2.30188	0.0213422	0.908936		-85.2849	245.599	576.483	168.818	1.45481	0.145721	0.913424
chr13_71681914	-54.0782	-27.1763	-0.274435	13.7255	-1.97999	0.0477041	0.862948		-48.7685	10.9977	70.7639	30.493	0.360663	0.718351	0.997031		-182.5	-69.2709	43.9583	57.77	-1.19908	0.230496	0.975978		-216.612	-99.5447	17.5225	59.7282	-1.66663	0.0955881	0.955177		-83.8862	-22.5054	38.8755	31.3168	-0.718637	0.472364	1		-191.074	-50.9359	89.2019	71.4989	-0.712401	0.476216	0.992771		-372.409	-193.464	-14.5178	91.2989	-2.11901	0.0340893	0.818986
chr6_158070167	0.448925	45.8819	91.3148	23.1801	1.97937	0.0477747	0.862948		-18.7288	82.1878	183.104	51.4881	1.59625	0.110433	0.992897		-47.2109	143.955	335.121	97.5336	1.47595	0.139957	0.975978		-95.0289	102.641	300.311	100.852	1.01774	0.308802	0.977449		53.361	157.012	260.663	52.8833	2.96903	0.00298737	0.696945		-32.2995	204.299	440.898	120.714	1.69243	0.0905643	0.955816		29.9459	332.096	634.247	154.158	2.15425	0.0312203	0.818986
chr4_16226554	-6.28217	-3.15624	-0.0303123	1.59486	-1.97901	0.0478153	0.862948		-10.5799	-3.63371	3.31249	3.54398	-1.02532	0.305213	0.992897		-13.4505	-0.300037	12.8504	6.7094	-0.044719	0.964331	0.998925		-20.8979	-7.29076	6.31635	6.9424	-1.05018	0.293636	0.977443		-8.88671	-1.75167	5.38337	3.64033	-0.481185	0.630385	1		-35.1813	-18.9048	-2.62836	8.30432	-2.27651	0.0228158	0.913588		-31.6826	-10.891	9.90068	10.608	-1.02668	0.304573	0.966919
chr3_36990443	0.0159696	1.71834	3.42072	0.868558	1.97839	0.0478851	0.862948		-3.27312	0.509105	4.29133	1.9297	0.263825	0.791915	0.997031		0.524864	7.68617	14.8475	3.65373	2.10365	0.0354088	0.932219		-5.17355	2.23104	9.63563	3.77785	0.590558	0.554817	0.986659		-0.782516	3.09396	6.97044	1.9778	1.56435	0.117735	0.984873		-3.03173	5.83876	14.7092	4.52576	1.29012	0.19701	0.985526		-1.91823	9.40718	20.7326	5.77827	1.62803	0.103519	0.888262
chr21_34103316	-2.83263	-1.42291	-0.013196	0.719243	-1.97835	0.0478896	0.862948		-5.21392	-2.08183	1.05025	1.598	-1.30277	0.192653	0.992897		-5.72927	0.197309	6.12389	3.02377	0.0652528	0.947973	0.998925		-10.3906	-4.26482	1.86097	3.12541	-1.36457	0.17239	0.965674		-4.72457	-1.51384	1.69689	1.63813	-0.924129	0.355419	1		-8.81394	-1.47743	5.85907	3.74312	-0.394707	0.693059	0.992771		-10.1177	-0.739113	8.63944	4.78498	-0.154465	0.877243	0.996518
chr14_24102950	0.187631	20.5588	40.93	10.3935	1.97805	0.0479228	0.862948		-28.0863	17.175	62.4363	23.0925	0.743747	0.457029	0.997031		-71.6522	14.0903	99.8327	43.7461	0.322092	0.747383	0.998925		-121.731	-33.1247	55.4815	45.2072	-0.73273	0.463723	0.982441		-71.0644	-24.577	21.9105	23.7181	-1.03621	0.300103	1		-13.6872	92.4271	198.541	54.1399	1.70719	0.0877869	0.955816		-7.4326	128.072	263.576	69.1348	1.85249	0.0639553	0.888262
chr4_67634332	-28.4629	-14.2947	-0.12648	7.22868	-1.9775	0.0479855	0.862948		-33.1773	-1.69685	29.7837	16.0615	-0.105647	0.915863	0.998905		-62.6194	-2.98242	56.6545	30.427	-0.0980188	0.921917	0.998925		-119.409	-57.7815	3.84582	31.4425	-1.83769	0.0661085	0.933829		-51.2147	-18.8843	13.446	16.4951	-1.14485	0.252272	1		-165.459	-91.679	-17.8991	37.6428	-2.4355	0.0148713	0.861859		-187.126	-92.9416	1.24258	48.0531	-1.93414	0.0530957	0.876519
chr9_38241454	0.162778	20.1396	40.1163	10.1922	1.97597	0.0481581	0.862948		-22.371	22.005	66.381	22.6408	0.971917	0.331092	0.992897		32.1834	116.227	200.271	42.8795	2.71055	0.00671708	0.785996		-81.8238	5.09594	92.0157	44.3468	0.114911	0.908516	0.999509		-47.2649	-1.67694	43.911	23.2592	-0.0720982	0.942524	1		-16.7031	87.3273	191.358	53.0768	1.6453	0.0999074	0.955816		-63.3729	69.4892	202.351	67.7868	1.02511	0.30531	0.966919
chr19_615947	-12.4012	-6.22546	-0.0497365	3.15088	-1.97578	0.0481791	0.862948		-6.80056	6.91742	20.6354	6.99897	0.988349	0.322982	0.992897		-41.2623	-15.2738	10.7148	13.2595	-1.15192	0.249356	0.975978		-45.7103	-18.841	8.02825	13.7088	-1.37437	0.169326	0.965674		-13.2822	0.80884	14.8999	7.18932	0.112506	0.910422	1		-39.5446	-7.37667	24.7913	16.4122	-0.449462	0.653098	0.992771		-37.5818	3.50028	44.5824	20.9603	0.166996	0.867373	0.996518
chr2_199911719	-65.1192	-32.6895	-0.259848	16.5458	-1.9757	0.0481882	0.862948		-53.889	18.1503	90.1895	36.7547	0.493821	0.621432	0.997031		-216.041	-79.5684	56.9038	69.6287	-1.14275	0.253141	0.975978		-126.85	14.2548	155.36	71.9923	0.198004	0.843042	0.999509		-87.827	-13.8304	60.1662	37.7534	-0.366336	0.714114	1		-226.455	-57.5327	111.389	86.1847	-0.667551	0.50442	0.992771		-333.628	-117.903	97.8215	110.064	-1.07123	0.284067	0.961584
chr1_18839566	0.150501	19.2686	38.3866	9.75411	1.97543	0.0482194	0.862948		-24.3442	18.1216	60.5874	21.6662	0.836398	0.402931	0.99356		-179.486	-99.0685	-18.6507	41.0295	-2.41457	0.0157538	0.870305		-97.4053	-14.2342	68.9369	42.4342	-0.335442	0.737292	0.995536		-41.4849	2.12546	45.7358	22.2502	0.0955256	0.923897	1		-71.953	27.6008	127.155	50.7927	0.5434	0.586855	0.992771		-147.018	-19.8738	107.27	64.8693	-0.306367	0.759325	0.996518
chr15_43600695	0.323051	42.3638	84.4046	21.4494	1.97506	0.0482612	0.862948		-3.07807	90.2754	183.629	47.6293	1.89537	0.0580428	0.960318		-28.0343	148.735	325.504	90.1884	1.64916	0.0991151	0.975978		-122.391	60.5123	243.416	93.3182	0.648451	0.516693	0.986659		-7.09282	88.8407	184.774	48.9457	1.81509	0.0695104	0.967352		77.0445	295.979	514.914	111.701	2.64974	0.00805548	0.813066		-123.322	156.197	435.715	142.611	1.09526	0.273402	0.958633
chr13_27171670	0.165692	21.99	43.8142	11.1348	1.97488	0.0482817	0.862948		-52.9487	-4.46354	44.0216	24.7373	-0.180437	0.856809	0.998905		-162.329	-70.4786	21.3722	46.8626	-1.50394	0.132597	0.975978		-68.6484	26.3225	121.293	48.4545	0.543241	0.586964	0.991856		-97.4614	-47.6658	2.12986	25.4059	-1.87617	0.0606324	0.967352		-174.352	-60.6767	52.9984	57.9975	-1.0462	0.295471	0.989775		-133.309	11.8785	157.066	74.0755	0.160356	0.8726	0.996518
chr11_72712215	-197.876	-99.3076	-0.739371	50.2899	-1.9747	0.048302	0.862948		-147.887	71.06	290.007	111.707	0.636126	0.524694	0.997031		-397.554	17.1311	431.816	211.574	0.0809697	0.935466	0.998925		-416.282	12.547	441.376	218.79	0.057347	0.954269	1		-204.849	20.0064	244.862	114.722	0.17439	0.861559	1		-640.81	-127.484	385.842	261.901	-0.486763	0.626426	0.992771		-778.489	-122.928	532.632	334.47	-0.367532	0.713223	0.993506
chr14_74114176	-1.60711	-0.806528	-0.00594191	0.408462	-1.97455	0.0483196	0.862948		-2.62736	-0.848951	0.929461	0.907353	-0.935635	0.349461	0.992897		-1.03599	2.33315	5.70228	1.71895	1.35731	0.174682	0.975978		-5.99584	-2.51227	0.971312	1.77734	-1.4135	0.157508	0.962685		-0.96603	0.860729	2.68749	0.93202	0.923509	0.355742	1		-4.57247	-0.40242	3.76763	2.12758	-0.189145	0.849979	0.992771		-5.04525	0.280543	5.60633	2.71724	0.103246	0.917768	0.997474
chr16_8572118	-59.8323	-30.0215	-0.210761	15.2096	-1.97386	0.048398	0.862948		-139.384	-73.1702	-6.95659	33.7824	-2.16592	0.030317	0.930302		-150.338	-24.8776	100.582	64.0102	-0.38865	0.697535	0.998925		-142.058	-12.3355	117.387	66.1851	-0.186379	0.852148	0.999509		-104.33	-36.3093	31.7117	34.7046	-1.04624	0.295451	1		-171.386	-16.1096	139.167	79.2228	-0.203346	0.838865	0.992771		-272.874	-74.5649	123.744	101.178	-0.736968	0.461142	0.980657
chr1_151028737	0.134394	19.5924	39.0504	9.92754	1.97354	0.0484344	0.862948		-11.7278	31.4852	74.6981	22.0474	1.42807	0.153273	0.992897		53.1306	134.962	216.794	41.7509	3.23256	0.00122686	0.56454		-137.043	-52.4093	32.2239	43.1802	-1.21373	0.224849	0.972706		-34.188	10.1748	54.5375	22.634	0.449533	0.653047	1		30.3411	131.633	232.925	51.6795	2.5471	0.0108622	0.85966		-72.4415	56.9305	186.303	66.0062	0.862503	0.388411	0.976002
chr17_7908559	0.0127228	1.88054	3.74836	0.952968	1.97335	0.0484556	0.862948		-1.41169	2.7391	6.88989	2.11775	1.2934	0.195872	0.992897		-5.30283	2.56077	10.4244	4.01204	0.638272	0.523297	0.998655		-2.57377	5.55904	13.6919	4.14939	1.33972	0.180335	0.965674		-1.24812	3.01491	7.27793	2.17501	1.38616	0.165699	0.984873		-5.99235	3.73633	13.465	4.96361	0.752744	0.451604	0.992771		-10.2518	2.18056	14.6129	6.34304	0.343773	0.731017	0.995596
chr11_1556382	0.120562	19.2427	38.3648	9.75618	1.97236	0.0485688	0.862948		-80.1598	-37.6722	4.8155	21.6774	-1.73786	0.0822362	0.992897		-44.4312	36.0112	116.454	41.0421	0.877423	0.380257	0.991371		-132.932	-49.6963	33.5391	42.467	-1.17023	0.241907	0.972944		-60.2896	-16.6454	26.9987	22.2674	-0.747523	0.454748	1		-145.827	-46.1401	53.5472	50.8609	-0.907183	0.36431	0.992771		-50.2956	76.8691	204.034	64.88	1.18479	0.2361	0.948272
chr17_68368758	0.150671	25.6958	51.241	13.0332	1.97156	0.0486598	0.862948		-20.6066	36.1351	92.8768	28.9498	1.2482	0.211959	0.992897		-122.468	-14.9597	92.5488	54.8512	-0.272731	0.78506	0.998925		-46.735	64.4084	175.552	56.7058	1.13583	0.256026	0.972972		-52.1926	6.09315	64.3788	29.7376	0.204897	0.837653	1		-126.928	6.13129	139.19	67.8872	0.0903159	0.928036	0.996595		-184.939	-15.0077	154.924	86.6996	-0.1731	0.862573	0.996518
chr14_49893663	-31.0779	-15.5836	-0.0892334	7.90527	-1.97129	0.048691	0.862948		-57.0295	-22.6113	11.8069	17.5603	-1.28763	0.197873	0.992897		-117.628	-52.4135	12.8006	33.2725	-1.57528	0.115192	0.975978		-148.746	-81.3413	-13.9368	34.39	-2.36526	0.0180175	0.839534		-63.1644	-27.8006	7.56313	18.0427	-1.54082	0.12336	0.984873		-161.074	-80.3766	0.320679	41.1721	-1.95221	0.0509131	0.955816		-182.069	-79.0228	24.023	52.5744	-1.50307	0.132822	0.901929
chr13_48256297	0.118535	20.8574	41.5963	10.5811	1.9712	0.0487007	0.862948		-35.6211	10.449	56.519	23.5051	0.44454	0.656652	0.997031		-98.0906	-10.8098	76.4711	44.531	-0.242747	0.808201	0.998925		-39.9954	50.2475	140.491	46.0423	1.09133	0.275126	0.972972		-71.2035	-23.8822	23.4391	24.1435	-0.989175	0.322577	1		-130.159	-22.1356	85.8877	55.1139	-0.401633	0.687954	0.992771		-158.255	-20.2929	117.669	70.3889	-0.288296	0.77312	0.996518
chr21_32744757	-2.54905	-1.27806	-0.00706612	0.648465	-1.9709	0.0487357	0.862948		-1.79914	1.02461	3.84835	1.44069	0.711192	0.476965	0.997031		-7.94979	-2.60037	2.74904	2.72929	-0.952764	0.340709	0.983881		-10.6598	-5.12651	0.406782	2.82311	-1.81591	0.0693842	0.943282		-5.10819	-2.21478	0.678642	1.47623	-1.50029	0.13354	0.984873		-9.96823	-3.34317	3.28189	3.38013	-0.989063	0.322632	0.989998		-15.6585	-7.20184	1.25481	4.31462	-1.66917	0.0950832	0.888262
chr17_58213006	-70.5124	-35.3491	-0.185904	17.9404	-1.97036	0.0487969	0.862948		-62.7592	15.3498	93.4587	39.8515	0.385174	0.700109	0.997031		-235.923	-87.9421	60.0388	75.5005	-1.16479	0.244105	0.975978		-153.091	-0.0945606	152.902	78.0593	-0.0012114	0.999033	1		-154.703	-74.4802	5.74287	40.9301	-1.81969	0.0688061	0.967352		-253.815	-70.6606	112.494	93.446	-0.756165	0.44955	0.992771		-355.522	-121.617	112.289	119.339	-1.01908	0.308165	0.966919
chr1_216422117	-119.946	-60.1228	-0.299521	30.5221	-1.96981	0.0488598	0.862948		-95.5441	37.3371	170.218	67.7965	0.550722	0.581824	0.997031		-234.542	17.1369	268.816	128.408	0.133457	0.893832	0.998925		-554.796	-294.581	-34.3658	132.763	-2.21885	0.0264969	0.859824		-211.947	-75.4893	60.968	69.6211	-1.08429	0.278237	1		-482.4	-170.876	140.648	158.941	-1.07509	0.282334	0.989775		-654.036	-256.201	141.633	202.977	-1.26222	0.206869	0.944729
chr10_91410399	-47.5571	-23.8364	-0.115753	12.1024	-1.96956	0.0488883	0.862948		-82.9497	-30.2523	22.445	26.8864	-1.12519	0.260508	0.992897		-151.358	-51.5455	48.2675	50.925	-1.01218	0.31145	0.981574		-149.127	-45.9176	57.2917	52.6578	-0.872	0.383208	0.980758		-59.5002	-5.38178	48.7367	27.6115	-0.194911	0.845463	1		-177.627	-54.0758	69.4756	63.0364	-0.85785	0.390975	0.992771		-223.701	-65.9449	91.8109	80.4876	-0.819317	0.412606	0.976002
chr19_50378576	-6.92466	-3.47029	-0.0159141	1.76243	-1.96903	0.0489497	0.862948		-3.06583	4.60773	12.2813	3.91508	1.17692	0.239228	0.992897		-13.3076	1.2312	15.77	7.41776	0.16598	0.868173	0.998925		-25.6733	-10.6446	4.38413	7.66772	-1.38824	0.165065	0.964166		-11.1158	-3.23334	4.64911	4.02165	-0.803982	0.421408	1		-24.255	-6.26217	11.7307	9.18002	-0.682152	0.495143	0.992771		-35.169	-12.1921	10.7847	11.7229	-1.04003	0.298327	0.966919
chr11_33258462	0.217763	50.8911	101.564	25.8537	1.96842	0.0490194	0.862948		-159.729	-47.173	65.3828	57.4264	-0.821451	0.41139	0.996525		-169.253	43.931	257.115	108.767	0.403899	0.686287	0.998925		-67.8678	152.568	373.004	112.467	1.35655	0.174923	0.965674		-80.6286	34.9605	150.55	58.9741	0.592812	0.553307	1		70.158	333.995	597.831	134.611	2.48119	0.0130944	0.85966		-330.519	6.48278	343.485	171.94	0.0377037	0.969924	0.998377
chr16_21501824	0.00615627	1.51899	3.03182	0.771852	1.96798	0.0490708	0.862948		-1.87507	1.48552	4.84611	1.71459	0.8664	0.386271	0.992897		-2.90047	3.46615	9.83278	3.24828	1.06707	0.285939	0.977059		-4.97559	1.60752	8.19062	3.35873	0.478609	0.632217	0.992296		-5.14024	-1.68831	1.76363	1.76119	-0.958616	0.337752	1		-7.12037	0.759584	8.63953	4.02038	0.188933	0.850145	0.992771		-6.51715	3.54659	13.6103	5.13456	0.690729	0.489736	0.984906
chr19_10292217	-57.4943	-28.8049	-0.115458	14.6375	-1.96789	0.0490809	0.862948		-59.8821	3.90832	67.6987	32.5461	0.120086	0.904415	0.998905		-297.395	-176.663	-55.932	61.5976	-2.86802	0.00413046	0.773029		-271.462	-146.522	-21.5831	63.7445	-2.29859	0.0215284	0.851446		-92.7961	-27.258	38.2801	33.4378	-0.815184	0.414967	1		-327.874	-178.267	-28.6597	76.3301	-2.33547	0.0195189	0.904935		-398.802	-207.843	-16.8839	97.4281	-2.1333	0.0329004	0.818986
chr16_85098685	-14.3219	-7.17421	-0.0265643	3.64676	-1.96728	0.0491504	0.862969		-17.4321	-1.55678	14.3185	8.09965	-0.192203	0.847583	0.998905		-53.2469	-23.1911	6.86461	15.3346	-1.51234	0.130446	0.975978		-59.4512	-28.3896	2.67192	15.8477	-1.7914	0.0732291	0.944336		-17.7228	-1.41977	14.8833	8.3179	-0.170688	0.864469	1		-58.9234	-21.7017	15.52	18.9907	-1.14276	0.25314	0.989682		-61.9426	-14.4344	33.0737	24.2389	-0.595508	0.551504	0.986668
chr1_43453364	0.0539019	16.2718	32.4896	8.27442	1.96651	0.0492392	0.862969		-10.0768	25.9422	61.9611	18.377	1.41166	0.158049	0.992897		4.28145	72.4903	140.699	34.8004	2.08303	0.0372486	0.936941		-51.9109	18.666	89.2429	36.0086	0.518375	0.604197	0.992296		-28.3851	8.61625	45.6176	18.8782	0.456412	0.648094	1		-49.0177	35.4389	119.896	43.0901	0.822437	0.410828	0.992771		-115.262	-7.43169	100.399	55.0155	-0.135083	0.892546	0.996518
chr15_44831712	-5.9286	-2.96873	-0.00885134	1.51014	-1.96586	0.0493146	0.862969		-12.5713	-5.99676	0.577797	3.35437	-1.78775	0.0738167	0.981571		-18.302	-5.84552	6.61098	6.35536	-0.919778	0.357689	0.988014		-22.3647	-9.48551	3.39369	6.57102	-1.44354	0.148869	0.962685		-13.2466	-6.49334	0.259872	3.44552	-1.88458	0.059487	0.967352		-24.3711	-8.95448	6.46217	7.86564	-1.13843	0.254941	0.989775		-38.1933	-18.5052	1.18292	10.045	-1.84224	0.0654404	0.888262
chr6_11565694	0.156236	54.5645	108.973	27.7593	1.96563	0.0493416	0.862969		-112.225	8.63917	129.503	61.6653	0.140098	0.888583	0.998905		-401.342	-172.403	56.5371	116.806	-1.47597	0.139951	0.975978		-303.429	-66.7188	169.991	120.77	-0.552443	0.580645	0.991704		-214.504	-90.3571	33.7897	63.3402	-1.42654	0.153713	0.984873		-396.319	-112.935	170.449	144.584	-0.781103	0.434742	0.992771		-424.726	-62.8152	299.095	184.648	-0.340189	0.733715	0.996045
chr8_68055773	-22.6715	-11.3508	-0.0302266	5.77582	-1.96523	0.0493872	0.862969		-9.49934	15.6506	40.8005	12.8316	1.21969	0.222582	0.992897		-28.6888	18.9663	66.6213	24.3138	0.780062	0.435354	0.994387		-45.4442	3.81566	53.0755	25.1326	0.151821	0.879328	0.999509		-27.6292	-1.80476	24.0197	13.1757	-0.136976	0.89105	1		-52.5198	6.4548	65.4294	30.0891	0.214523	0.830139	0.992771		-101.91	-26.6399	48.63	38.4031	-0.693693	0.487875	0.984906
chr20_1534455	0.057214	23.3142	46.5712	11.8658	1.96482	0.0494349	0.862969		-55.6014	-3.9429	47.7156	26.3564	-0.149599	0.881081	0.998905		-76.8326	21.0304	118.893	49.9301	0.421196	0.673612	0.998655		-93.4414	7.73171	108.905	51.6189	0.149784	0.880935	0.999509		-39.9947	13.0638	66.1224	27.0707	0.482583	0.629392	1		-52.1522	68.9958	190.144	61.8102	1.11625	0.264314	0.989775		-58.247	96.4401	251.127	78.922	1.22197	0.22172	0.944729
chr1_235755389	0.00374785	1.60186	3.19997	0.815362	1.9646	0.049461	0.862969		-3.24527	0.304534	3.85433	1.81112	0.168146	0.866468	0.998905		-4.00191	2.72181	9.44552	3.43047	0.793422	0.427532	0.994387		0.344676	7.29806	14.2514	3.54765	2.05716	0.0396712	0.884525		-2.45382	1.19158	4.83698	1.8599	0.640669	0.521737	1		-7.31439	1.00885	9.3321	4.24655	0.23757	0.812215	0.992771		1.52803	12.1562	22.7844	5.42255	2.24179	0.0249749	0.818986
chr17_1480890	-69.5065	-34.784	-0.0614558	17.7156	-1.96347	0.0495917	0.863095		-70.0139	7.12012	84.2542	39.3541	0.180924	0.856427	0.998905		-240.632	-94.507	51.6178	74.5535	-1.26764	0.204926	0.975978		-104.801	46.2938	197.389	77.0892	0.600522	0.548158	0.986659		-92.7954	-13.5646	65.6661	40.4238	-0.33556	0.737203	1		-260.63	-79.7727	101.084	92.2739	-0.864521	0.387302	0.992771		-292.389	-61.4047	169.58	117.849	-0.521044	0.602336	0.989057
chr22_41994792	0.0175076	17.8246	35.6317	9.08525	1.96193	0.049771	0.863095		-52.4829	-12.9257	26.6316	20.1822	-0.640447	0.521882	0.997031		-3.9382	70.9943	145.927	38.2309	1.85699	0.0633127	0.975444		-35.5743	41.9072	119.389	39.5314	1.0601	0.289099	0.975521		-28.9411	11.6924	52.3258	20.7313	0.563995	0.572757	1		-36.5144	56.2425	148.999	47.3249	1.18843	0.234663	0.988224		-58.8709	59.5902	178.051	60.4394	0.985951	0.324157	0.969316
chr17_6080752	0.0384827	40.0396	80.0406	20.4087	1.96189	0.0497758	0.863095		-46.3274	42.5304	131.388	45.3356	0.938124	0.348181	0.992897		-191.395	-23.0485	145.298	85.8912	-0.268346	0.788433	0.998925		-58.4981	115.559	289.617	88.8048	1.30127	0.193165	0.967986		-36.049	55.2229	146.495	46.5673	1.18587	0.235673	1		-127.812	80.5402	288.892	106.302	0.757654	0.448658	0.992771		-227.038	39.0632	305.164	135.766	0.287725	0.773557	0.996518
chr10_71796046	0.00918609	11.2594	22.5096	5.73989	1.9616	0.049809	0.863095		-23.9108	1.07863	26.0681	12.7497	0.0846003	0.932579	0.998905		-36.3076	11.022	58.3517	24.1478	0.45644	0.648073	0.998655		-48.5273	0.415163	49.3576	24.9706	0.0166261	0.986735	1		-9.42224	16.2392	41.9007	13.0926	1.24034	0.214851	0.991253		-46.4127	12.1733	70.7592	29.8908	0.407259	0.683818	0.992771		-75.303	-0.483933	74.3352	38.173	-0.0126774	0.989885	0.999751
chr18_34866876	-13.2058	-6.60473	-0.00368555	3.36788	-1.96109	0.049868	0.863095		-15.9436	-1.28093	13.3818	7.48098	-0.171225	0.864047	0.998905		-29.969	-2.18899	25.591	14.1735	-0.154443	0.877261	0.998925		-35.6296	-6.90669	21.8162	14.6545	-0.471301	0.637426	0.992296		-26.6624	-11.601	3.46039	7.68438	-1.50969	0.131124	0.984873		-58.0024	-23.62	10.7623	17.542	-1.34648	0.178146	0.984276		-55.9109	-11.9987	31.9135	22.4042	-0.535557	0.592265	0.988777
chr17_59001720	0.00494764	33.6926	67.3802	17.1876	1.96029	0.0499622	0.863095		-98.7673	-23.9368	50.8938	38.1788	-0.626964	0.530683	0.997031		-134.334	7.44221	149.219	72.335	0.102885	0.918054	0.998925		-106.558	40.0159	186.59	74.7828	0.535095	0.592584	0.992296		-47.5875	29.2753	106.138	39.2157	0.746519	0.455354	1		-120.863	54.6059	230.075	89.525	0.609951	0.541894	0.992771		-69.2361	154.848	378.932	114.329	1.35441	0.175605	0.925132
chr3_52819910	0.00226051	19.66	39.3178	10.0295	1.96023	0.0499695	0.863095		-19.5179	24.1454	67.8088	22.2772	1.08386	0.278426	0.992897		-176.676	-93.9558	-11.2361	42.2039	-2.22623	0.0259985	0.904179		-35.4877	50.0561	135.6	43.6448	1.1469	0.251424	0.972944		-58.6149	-13.7345	31.1459	22.8982	-0.599808	0.548634	1		-171.889	-69.494	32.9009	52.2423	-1.33022	0.183444	0.985526		-71.9672	58.8469	189.661	66.7419	0.881709	0.377934	0.976002
chr14_92079473	-0.0041582	12.0114	24.027	6.13039	1.95932	0.0500751	0.863095		-26.193	0.506095	27.2052	13.622	0.0371528	0.970363	0.998928		-49.533	1.08522	51.7035	25.8256	0.0420209	0.966482	0.998925		-45.802	6.46404	58.7301	26.6664	0.242404	0.808467	0.999509		-23.5024	3.92405	31.3505	13.9931	0.280428	0.779149	1		-2.36283	60.3116	122.986	31.9767	1.88611	0.0592804	0.955816		-26.6122	53.3691	133.35	40.8068	1.30785	0.190924	0.939927
chr22_37658768	-0.012138	21.0407	42.0936	10.7412	1.95887	0.050128	0.863095		17.5769	64.336	111.095	23.8567	2.69677	0.00700162	0.773776		-17.1496	71.4481	160.046	45.2029	1.58061	0.113967	0.975978		-93.2186	-1.61582	89.987	46.7361	-0.0345733	0.97242	1		-55.7354	-7.69501	40.3454	24.5104	-0.313948	0.75356	1		-47.8753	61.7882	171.452	55.9508	1.10433	0.269449	0.989775		-55.5836	84.4635	224.511	71.4526	1.18209	0.23717	0.948852
chr1_217608268	-0.013936	22.6713	45.3566	11.5741	1.9588	0.0501367	0.863095		-72.7333	-22.3411	28.051	25.7103	-0.868956	0.384871	0.992897		-121.95	-26.5329	68.8842	48.6822	-0.545022	0.585739	0.998655		13.1224	111.788	210.453	50.3394	2.22068	0.0263728	0.859824		-56.6965	-4.9638	46.7689	26.3942	-0.188064	0.850827	1		-116.709	1.42081	119.551	60.2705	0.0235738	0.981193	0.997717		-57.4582	93.411	244.28	76.9741	1.21354	0.224924	0.944729
chr1_20862280	-0.032026	39.2863	78.6046	20.0604	1.9584	0.0501827	0.863095		-14.9445	72.3843	159.713	44.5555	1.62459	0.104251	0.992897		-171.89	-6.4768	158.937	84.3947	-0.0767441	0.938827	0.998925		-159.004	12.0451	183.094	87.27	0.138021	0.890224	0.999509		-26.7706	62.9128	152.596	45.7568	1.37494	0.169151	0.984873		-94.6888	110.058	314.804	104.462	1.05356	0.292084	0.989775		26.3441	287.793	549.242	133.392	2.15749	0.0309672	0.818986
chr22_39086354	-0.0284936	27.5518	55.1321	14.0716	1.95798	0.0502329	0.863095		-78.2714	-17.0048	44.2619	31.2585	-0.544005	0.586438	0.997031		-159.123	-43.056	73.0114	59.218	-0.727075	0.46718	0.997756		-55.7285	64.2722	184.273	61.2248	1.04977	0.293823	0.977443		-29.0092	33.9203	96.8499	32.1069	1.05648	0.290749	1		6.15251	149.798	293.444	73.2887	2.04395	0.0409586	0.948366		-100.126	83.3419	266.81	93.606	0.890347	0.373279	0.974835
chr7_72925633	-0.00567971	4.32564	8.65696	2.20986	1.95743	0.050297	0.863095		-1.27025	8.35031	17.9709	4.90845	1.70121	0.0889033	0.992897		-24.3428	-6.11783	12.1071	9.29844	-0.657941	0.510576	0.998655		-14.5191	4.3263	23.1717	9.615	0.449953	0.652744	0.992296		-10.2102	-0.32598	9.55828	5.04299	-0.0646402	0.94846	1		-5.735	16.8218	39.3785	11.5085	1.46168	0.14383	0.977111		-20.7144	8.09426	36.9029	14.6983	0.550694	0.581843	0.987219
chr10_77806725	-0.00320407	2.24215	4.4875	1.14559	1.9572	0.0503236	0.863095		-2.57408	2.41362	7.40133	2.54475	0.948472	0.342889	0.992897		-8.05429	1.3926	10.8395	4.81984	0.28893	0.772635	0.998925		-10.1584	-0.391345	9.37569	4.98318	-0.0785332	0.937404	0.999744		-3.87462	1.24724	6.3691	2.61319	0.477284	0.63316	1		-2.05028	9.64102	21.3323	5.96495	1.61628	0.106034	0.955816		-8.84881	6.08223	21.0133	7.61787	0.798415	0.424629	0.976002
chr7_73508547	-0.0251189	15.0936	30.2123	7.71362	1.95674	0.0503776	0.863095		-59.8565	-26.3001	7.25633	17.1206	-1.53616	0.124498	0.992897		-34.5955	29.0571	92.7098	32.4758	0.894732	0.370931	0.989582		-38.6463	27.1389	92.9241	33.5639	0.808574	0.41876	0.980758		4.44563	38.9406	73.4355	17.5995	2.2126	0.0269252	0.967352		14.7743	93.5659	172.357	40.1998	2.32752	0.0199374	0.904935		-50.7429	49.8268	150.397	51.3111	0.971073	0.331512	0.969965
chr5_181243373	-0.060446	33.2306	66.5217	16.9852	1.95644	0.0504132	0.863095		-61.5598	12.3936	86.347	37.7313	0.32847	0.742557	0.997031		-102.542	37.5478	177.638	71.4747	0.525331	0.599353	0.998655		-96.6757	48.1605	192.997	73.896	0.651733	0.514573	0.986659		-27.8213	48.142	124.105	38.7568	1.24216	0.214179	0.991027		54.113	227.477	400.841	88.451	2.57179	0.0101175	0.85966		-19.1278	202.295	423.718	112.971	1.79068	0.0733441	0.888262
chr3_169982773	-38.6719	-19.3178	0.036213	9.87452	-1.95633	0.050426	0.863095		-83.1076	-40.1294	2.84874	21.9276	-1.83008	0.0672373	0.965182		-142.828	-61.4416	19.9448	41.5236	-1.47968	0.138959	0.975978		-145.517	-61.2992	22.919	42.9685	-1.42661	0.153693	0.962685		-90.5257	-46.3803	-2.23486	22.5232	-2.05922	0.0394727	0.967352		-134.206	-33.353	67.4998	51.4555	-0.648192	0.516861	0.992771		-247.462	-118.703	10.0564	65.6935	-1.80692	0.0707749	0.888262
chr11_134206740	-63.9458	-31.9386	0.0685534	16.3302	-1.9558	0.0504885	0.863095		-117.331	-46.2277	24.8759	36.2774	-1.27428	0.202563	0.992897		-302.469	-167.838	-33.2065	68.6895	-2.44343	0.0145484	0.870305		-115.858	23.3865	162.631	71.0431	0.329187	0.742014	0.995536		-83.6645	-10.6526	62.3592	37.2509	-0.285969	0.774902	1		-140.073	26.6055	193.284	85.04	0.312859	0.754388	0.992771		-280.389	-67.5336	145.322	108.6	-0.621858	0.534035	0.986308
chr3_13549174	-0.0841729	38.5904	77.2649	19.7319	1.95573	0.0504965	0.863095		-45.7519	40.1579	126.068	43.8315	0.916188	0.359568	0.992897		-206.886	-44.1293	118.628	83.0392	-0.531428	0.595123	0.998655		-73.0545	95.216	263.487	85.8523	1.10907	0.267401	0.972972		-87.8836	0.362496	88.6086	45.0235	0.00805126	0.993576	1		-0.247326	201.182	402.612	102.77	1.95759	0.0502777	0.955816		-49.179	208.076	465.33	131.252	1.58531	0.112896	0.890812
chr3_169146206	-4.78117	-2.38753	0.00611744	1.22125	-1.95499	0.0505842	0.863668		-6.17013	-0.852266	4.4656	2.7132	-0.314119	0.753431	0.997031		-9.73866	0.335453	10.4096	5.13985	0.0652651	0.947963	0.998925		-16.6078	-6.19859	4.21065	5.31084	-1.16716	0.243146	0.972944		-6.50547	-1.04253	4.42041	2.78722	-0.37404	0.708375	1		-21.2146	-8.7484	3.71778	6.3603	-1.37547	0.168985	0.982544		-13.0036	2.91247	18.8286	8.12046	0.358658	0.719851	0.993586
chr17_50383145	-0.151975	52.5135	105.179	26.8702	1.95434	0.0506605	0.864047		-55.5351	61.4488	178.433	59.6856	1.02954	0.303226	0.992897		-330.422	-108.782	112.858	113.082	-0.96198	0.336059	0.983881		-325.854	-96.6849	132.484	116.923	-0.826911	0.408288	0.980758		-100.019	20.1541	140.327	61.313	0.328708	0.742376	1		-135.437	138.876	413.19	139.956	0.992286	0.321058	0.989998		-103.686	246.642	596.969	178.739	1.3799	0.167617	0.921033
chr20_31644960	-0.095893	28.818	57.732	14.752	1.9535	0.0507604	0.864825		-77.3074	-13.0781	51.1512	32.7701	-0.399087	0.689829	0.997031		-38.1452	83.5297	205.205	62.079	1.34554	0.178451	0.975978		-30.146	95.6528	221.452	64.1831	1.49031	0.136142	0.962685		-25.9655	40.0063	105.978	33.6591	1.18857	0.234608	1		-91.3896	59.2183	209.826	76.8407	0.770663	0.440907	0.992771		-36.8818	155.447	347.776	98.1271	1.58414	0.113161	0.890812
chr11_3089974	-69.3098	-34.5918	0.126117	17.7132	-1.95288	0.0508338	0.865151		-92.8878	-15.8046	61.2786	39.3281	-0.401865	0.687784	0.997031		-289.595	-143.597	2.40057	74.4888	-1.92777	0.0538834	0.965478		-194.844	-43.8155	107.213	77.0552	-0.568625	0.569611	0.990089		-139.644	-60.4617	18.7206	40.3991	-1.49661	0.134495	0.984873		-392.808	-212.08	-31.352	92.2082	-2.30001	0.0214475	0.908936		-416.556	-185.753	45.0499	117.757	-1.57743	0.114696	0.890812
chr1_37481625	-0.24511	59.5295	119.304	30.4972	1.95196	0.0509426	0.866079		-112.166	20.6522	153.47	67.7643	0.304766	0.760545	0.997031		-137.359	114.284	365.928	128.389	0.890139	0.373391	0.989805		-143.145	117.182	377.509	132.82	0.882266	0.377633	0.980758		-9.2899	127.192	263.674	69.6337	1.82659	0.0677616	0.967352		64.322	376.026	687.73	159.033	2.36446	0.0180565	0.904935		175.116	573.024	970.932	203.014	2.82258	0.00476393	0.697329
chr6_10874356	-0.106877	22.1525	44.4118	11.3568	1.95059	0.0511059	0.86793		-53.2806	-3.83325	45.6141	25.2283	-0.151943	0.879232	0.998905		-43.681	49.9849	143.651	47.7887	1.04596	0.295581	0.980744		-34.7787	62.0594	158.897	49.4072	1.25608	0.209087	0.969841		-57.0915	-6.29804	44.4954	25.915	-0.243026	0.807985	1		-12.1536	103.775	219.703	59.1471	1.75452	0.0793417	0.955816		31.9467	179.985	328.024	75.5298	2.38297	0.0171737	0.784407
chr4_39045011	-0.171082	32.1184	64.4079	16.4742	1.94962	0.051222	0.868976		-71.1388	0.586068	72.3109	36.5943	0.0160153	0.987222	0.999618		-71.2273	64.6457	200.519	69.323	0.93253	0.351063	0.986054		-124.222	16.2523	156.726	71.6703	0.226764	0.820607	0.999509		-76.035	-2.35643	71.3221	37.5911	-0.0626857	0.950017	1		-216.139	-47.9551	120.229	85.808	-0.558864	0.576254	0.992771		-142.857	71.9243	286.706	109.582	0.656349	0.511599	0.985682
chr7_43507082	-54.5012	-27.17	0.161233	13.9445	-1.94844	0.0513626	0.869782		-27.0312	33.6798	94.3907	30.975	1.08732	0.276895	0.992897		-152.676	-37.6701	77.3358	58.6765	-0.641997	0.520875	0.998655		-115.428	3.48835	122.404	60.6715	0.0574957	0.95415	1		-89.7719	-27.4031	34.9656	31.8208	-0.861171	0.389144	1		-119.192	23.1511	165.494	72.6238	0.318781	0.749892	0.992771		-166.563	15.2276	197.018	92.7501	0.164179	0.86959	0.996518
chr10_87360936	-160.428	-79.9742	0.4801	41.0481	-1.9483	0.0513786	0.869782		-351.018	-172.329	6.36047	91.168	-1.89023	0.0587267	0.960318		-655.189	-316.749	21.69	172.673	-1.83439	0.0665966	0.975978		-669.06	-319.088	30.8837	178.557	-1.78704	0.0739315	0.944336		-251.025	-67.5045	116.016	93.6327	-0.720951	0.47094	1		-688.654	-269.702	149.249	213.751	-1.26176	0.207035	0.986136		-1068.64	-533.642	1.35451	272.958	-1.95504	0.0505786	0.870785
chr3_51945433	-56.9573	-28.3889	0.179479	14.5757	-1.94769	0.0514525	0.870109		-95.0439	-31.5774	31.889	32.3808	-0.975188	0.329467	0.992897		-149.056	-28.8219	91.4118	61.3437	-0.469842	0.638468	0.998655		-205.872	-81.572	42.7281	63.4184	-1.28625	0.198355	0.969244		-127.519	-62.3319	2.85501	33.2586	-1.87416	0.0609087	0.967352		-140.975	7.8473	156.67	75.9298	0.103349	0.917686	0.996595		-232.342	-42.2752	147.791	96.9726	-0.43595	0.662873	0.99009
chr11_72829399	-108.39	-54.0053	0.379444	27.7473	-1.94633	0.0516157	0.870807		-119.656	1.1457	121.947	61.6335	0.0185889	0.985169	0.999618		-262.929	-34.1317	194.666	116.733	-0.29239	0.769988	0.998925		-412.006	-175.428	61.1502	120.703	-1.45338	0.146117	0.962685		-197.618	-73.5666	50.4845	63.2913	-1.16235	0.245094	1		-451.442	-168.241	114.96	144.49	-1.16438	0.244271	0.988678		-402.263	-40.5801	321.103	184.532	-0.219908	0.825943	0.996518
chr1_156282768	-0.105486	13.943	27.9915	7.1676	1.94528	0.0517409	0.870807		-35.1627	-3.95878	27.2451	15.9204	-0.248661	0.803623	0.997031		-45.4669	13.6396	72.7461	30.1564	0.452295	0.651057	0.998655		-24.4623	36.6355	97.7333	31.1724	1.17526	0.239892	0.972944		-8.29342	23.7309	55.7552	16.3389	1.45241	0.146387	0.984873		-14.2078	58.9537	132.115	37.3273	1.57937	0.114251	0.960275		-33.5715	59.8774	153.326	47.678	1.25587	0.209163	0.944729
chr6_146434083	-49.2195	-24.5127	0.193975	12.6055	-1.94461	0.0518217	0.870807		-150.02	-95.1556	-40.2917	27.9918	-3.39941	0.000675309	0.512817		-255.23	-151.292	-47.3543	53.0296	-2.85298	0.00433116	0.774796		-187.505	-80.0149	27.4753	54.8419	-1.45901	0.144563	0.962685		-143.148	-86.7823	-30.4168	28.7579	-3.01769	0.00254712	0.696945		-243.789	-115.126	13.5362	65.6442	-1.75379	0.0794658	0.955816		-333.741	-169.428	-5.11415	83.8334	-2.021	0.0432794	0.85569
chr21_44690450	-18.5353	-9.2297	0.0759276	4.74777	-1.94401	0.0518945	0.870807		-20.8219	-0.134061	20.5537	10.555	-0.0127011	0.989866	0.999618		-65.0015	-25.8466	13.3083	19.977	-1.29382	0.195728	0.975978		-61.5758	-21.0551	19.4657	20.6739	-1.01844	0.308469	0.977449		-28.9466	-7.71951	13.5076	10.8302	-0.712778	0.475983	1		-53.9106	-5.42116	43.0683	24.7395	-0.219129	0.826549	0.992771		-70.9967	-9.09042	52.8158	31.5848	-0.28781	0.773492	0.996518
chr17_38256801	-81.066	-40.3425	0.38102	20.7773	-1.94166	0.0521781	0.870807		-174.768	-84.3127	6.14298	46.1508	-1.82689	0.0677158	0.965182		-164.48	6.90749	178.295	87.4424	0.0789948	0.937037	0.998925		-358.812	-181.624	-4.4362	90.4021	-2.00907	0.0445295	0.884525		-144.211	-51.2905	41.6303	47.4086	-1.08188	0.279305	1		-199.221	12.8968	225.015	108.223	0.119168	0.905142	0.995997		-304.743	-33.837	237.069	138.217	-0.24481	0.806604	0.996518
chr20_2658535	-0.225401	23.5477	47.3208	12.1291	1.94142	0.0522078	0.870807		-62.6638	-9.84012	42.9835	26.9509	-0.365114	0.715027	0.997031		-43.1348	56.9016	156.938	51.039	1.11487	0.264908	0.977059		-50.0831	53.3416	156.766	52.7677	1.01088	0.312076	0.977449		-41.6714	12.5784	66.8282	27.6785	0.454448	0.649506	1		55.6637	179.486	303.309	63.1747	2.84111	0.00449572	0.773602		14.8442	172.958	331.073	80.6705	2.14401	0.032032	0.818986
chr8_24400142	-0.251011	25.8067	51.8644	13.2947	1.94112	0.0522438	0.870807		-30.6873	27.1126	84.9125	29.4898	0.91939	0.357892	0.992897		-78.056	31.4775	141.011	55.8844	0.56326	0.573258	0.998655		-33.8016	79.4492	192.7	57.781	1.375	0.16913	0.965674		-39.7929	19.6499	79.0926	30.3279	0.647913	0.517041	1		-39.7718	95.9051	231.582	69.2229	1.38545	0.165914	0.982544		-60.0239	113.223	286.47	88.3914	1.28093	0.200218	0.944729
chr11_62752149	-1.38898	137.952	277.292	71.0922	1.94046	0.0523235	0.870807		-465.269	-155.654	153.961	157.967	-0.985359	0.324448	0.992897		-298.393	287.831	874.055	299.094	0.962345	0.335877	0.983881		23.919	630.282	1236.64	309.369	2.03732	0.0416184	0.884525		-233.61	84.3417	402.294	162.22	0.519921	0.603119	1		56.5386	782.702	1508.87	370.492	2.1126	0.0346347	0.944866		-186.815	739.961	1666.74	472.845	1.56491	0.117603	0.89362
chr15_89327089	-0.311975	28.2817	56.8753	14.5886	1.93862	0.0525482	0.870807		-55.7845	7.73436	71.2532	32.4076	0.238659	0.81137	0.997031		108.201	228.489	348.776	61.3711	3.72307	0.000196818	0.373614		-58.6429	65.779	190.201	63.4806	1.03621	0.300106	0.977449		8.99975	74.2356	139.472	33.2836	2.2304	0.0257212	0.967352		10.988	159.905	308.821	75.9779	2.10462	0.0353243	0.944866		11.1903	201.38	391.57	97.0356	2.07532	0.0379568	0.835384
chr6_100540391	-2.85767	-1.42078	0.0161172	0.73311	-1.93802	0.0526214	0.870807		-5.40552	-2.21317	0.979182	1.62875	-1.35881	0.174206	0.992897		-9.13184	-3.08384	2.96417	3.08572	-0.999391	0.317605	0.981574		-13.4055	-7.15448	-0.903458	3.1893	-2.24328	0.0248789	0.859824		-2.64322	0.635239	3.91369	1.67268	0.379773	0.704114	1		-9.539	-2.05813	5.42275	3.81677	-0.539232	0.589727	0.992771		-20.88	-11.3169	-1.75379	4.87912	-2.31945	0.0203707	0.814166
chr10_99714116	-0.0473702	4.17156	8.39048	2.15251	1.93799	0.0526241	0.870807		-17.6027	-8.23226	1.13816	4.78082	-1.72193	0.0850816	0.992897		-26.6819	-8.93325	8.81536	9.05542	-0.986509	0.323883	0.983787		-14.3064	4.04739	22.4011	9.36415	0.432222	0.66558	0.994179		-8.96206	0.66165	10.2854	4.91006	0.134754	0.892806	1		-16.7552	5.21502	27.1852	11.2093	0.465241	0.641759	0.992771		-21.3237	6.73393	34.7915	14.3151	0.470407	0.638064	0.99009
chr2_238329073	-0.382129	33.5596	67.5014	17.3172	1.93793	0.0526313	0.870807		-117.406	-42.0103	33.3853	38.4671	-1.09211	0.274785	0.992897		-210.735	-67.8984	74.9382	72.8758	-0.9317	0.351491	0.986263		-274.241	-126.57	21.1013	75.3423	-1.67993	0.0929714	0.955177		-138.499	-61.0578	16.3834	39.5108	-1.54534	0.122263	0.984873		-259.426	-82.6305	94.1648	90.2017	-0.916064	0.359633	0.992771		-379.679	-153.901	71.8761	115.193	-1.33604	0.181538	0.932343
chr3_183846492	-5.68809	-2.82783	0.0324171	1.45931	-1.93779	0.0526493	0.870807		-4.67145	1.68251	8.03648	3.24182	0.519002	0.603759	0.997031		-14.212	-2.17769	9.8566	6.13994	-0.354675	0.722833	0.998925		-28.316	-15.8772	-3.43831	6.34636	-2.50178	0.0123572	0.827393		-9.39578	-2.87168	3.65243	3.32863	-0.862721	0.388291	1		-21.1968	-6.30066	8.59548	7.60008	-0.829027	0.407089	0.992771		-35.5228	-16.4989	2.52491	9.70605	-1.69986	0.0891569	0.888262
chr6_34767876	-0.00737206	0.640248	1.28787	0.330418	1.93769	0.0526612	0.870807		-0.701908	0.736509	2.17492	0.733886	1.00357	0.315584	0.992897		-1.15061	1.57489	4.30039	1.39056	1.13256	0.257401	0.976723		-1.6812	1.13643	3.95405	1.43756	0.790523	0.429222	0.980758		-0.0433059	1.43513	2.91356	0.754303	1.90259	0.0570943	0.967352		-2.08617	1.28733	4.66084	1.72118	0.747937	0.454498	0.992771		-2.19647	2.11114	6.41875	2.19776	0.960588	0.33676	0.969967
chr7_120967677	-0.282421	24.3946	49.0716	12.5903	1.93757	0.0526759	0.870807		-15.1461	39.6727	94.4914	27.9688	1.41846	0.156055	0.992897		3.01144	106.842	210.673	52.9749	2.01685	0.0437115	0.942245		1.05712	108.421	215.785	54.7774	1.9793	0.0477824	0.8962		-48.798	7.51636	63.8307	28.7318	0.261604	0.793627	1		-79.2534	49.2854	177.824	65.581	0.751519	0.45234	0.992771		-45.556	118.522	282.599	83.7131	1.41581	0.156832	0.918585
chr16_53274327	-0.259067	22.3517	44.9625	11.5361	1.93754	0.052679	0.870807		-42.3087	7.95343	58.2156	25.644	0.310148	0.756448	0.997031		-162.138	-66.9204	28.2972	48.5804	-1.37752	0.168352	0.975978		-67.7332	30.7062	129.146	50.2242	0.611383	0.540946	0.986659		-75.7782	-24.2085	27.3613	26.3111	-0.920086	0.357528	1		-57.6314	60.1828	177.997	60.1093	1.00122	0.316719	0.989775		-134.482	15.9252	166.333	76.7386	0.207525	0.8356	0.996518
chr20_35267463	-14.6844	-7.29941	0.0855743	3.76785	-1.93729	0.0527101	0.870807		-29.6768	-13.3003	3.0762	8.35535	-1.59183	0.111423	0.992897		-41.3803	-10.3307	20.7189	15.8416	-0.652124	0.514321	0.998655		-42.9531	-10.8802	21.1927	16.3637	-0.664897	0.506116	0.986659		-12.8348	4.00882	20.8524	8.59368	0.466485	0.640869	1		-41.1923	-2.77163	35.6491	19.6024	-0.141392	0.88756	0.994979		-56.679	-7.60589	41.4672	25.0373	-0.303782	0.761294	0.996518
chr14_101561419	-0.126874	10.8056	21.7381	5.5778	1.93725	0.0527143	0.870807		-34.8104	-10.5132	13.7839	12.3965	-0.848079	0.396394	0.992897		-25.9706	20.0008	65.9722	23.4548	0.852739	0.393804	0.993989		-32.6844	14.8773	62.4389	24.2662	0.613087	0.539819	0.986659		-36.4838	-11.5363	13.4112	12.7283	-0.906349	0.364751	1		-32.611	24.2408	81.0926	29.006	0.835715	0.403315	0.992771		-12.2861	60.3291	132.944	37.0486	1.62838	0.103445	0.888262
chr13_94479275	-0.153255	12.9534	26.06	6.68705	1.93708	0.0527353	0.870807		-1.55997	27.5525	56.6651	14.8533	1.85498	0.0635998	0.960318		-15.3859	39.7707	94.9272	28.1411	1.41326	0.15758	0.975978		12.0775	69.1016	126.126	29.0939	2.37512	0.0175433	0.834976		4.69779	34.6002	64.5026	15.2563	2.26792	0.0233338	0.960312		-18.1839	50.0808	118.345	34.8289	1.43791	0.15046	0.980257		-13.1655	74.0169	161.199	44.4808	1.66402	0.0961089	0.888262
chr16_31093430	-2.16642	182.084	366.334	94.0052	1.93695	0.0527509	0.870807		-464.981	-55.3434	354.294	208.999	-0.264802	0.791162	0.997031		-798.836	-22.7134	753.409	395.981	-0.0573599	0.954259	0.998925		-986.792	-184.241	618.31	409.465	-0.449956	0.652742	0.992296		-362.54	58.0711	478.683	214.598	0.270605	0.786695	1		-33.575	927.063	1887.7	490.122	1.8915	0.0585581	0.955816		-1037.2	189.059	1415.32	625.642	0.302184	0.762512	0.996518
chr3_123150324	-0.351356	29.3695	59.0903	15.1637	1.93683	0.0527662	0.870807		-16.6108	49.4066	115.424	33.6823	1.46684	0.14242	0.992897		-120.034	5.0367	130.108	63.8117	0.0789306	0.937088	0.998925		-42.982	86.3292	215.64	65.9751	1.30851	0.1907	0.965674		-51.3781	16.4369	84.2519	34.5995	0.475062	0.634743	1		-158.9	-4.08605	150.727	78.9865	-0.051731	0.958743	0.996712		-152.977	44.7338	242.444	100.873	0.443468	0.657427	0.99009
chr20_31766455	-1.27714	-0.634643	0.00785327	0.327804	-1.93604	0.0528625	0.870807		-1.61023	-0.182913	1.24441	0.728224	-0.251177	0.801677	0.997031		-1.15758	1.54706	4.2517	1.37992	1.12113	0.262234	0.977059		-3.28253	-0.486174	2.31018	1.42671	-0.340765	0.733281	0.995536		-1.88795	-0.421215	1.04552	0.748335	-0.562869	0.573524	1		-4.16926	-0.821933	2.5254	1.70782	-0.481275	0.630321	0.992771		-3.7893	0.486262	4.76183	2.18141	0.222912	0.823604	0.996518
chr3_126105682	-0.266967	21.4706	43.2082	11.0906	1.93593	0.0528764	0.870807		-9.41211	38.8755	87.163	24.6365	1.57796	0.114575	0.992897		-40.4581	51.0305	142.519	46.6779	1.09325	0.274285	0.977059		-25.8291	68.7178	163.265	48.2382	1.42455	0.154287	0.962685		-41.9608	7.63078	57.2223	25.3018	0.30159	0.762964	1		-86.9107	26.2854	139.481	57.7531	0.455133	0.649013	0.992771		-151.277	-6.67059	137.935	73.7785	-0.0904136	0.927959	0.997474
chr11_1295614	-0.702653	56.2184	113.14	29.0414	1.93581	0.0528916	0.870807		-78.1978	48.2355	174.669	64.5068	0.747758	0.454606	0.997031		-215.304	24.1646	263.633	122.178	0.197783	0.843215	0.998925		-325.779	-78.1547	169.47	126.339	-0.618612	0.536172	0.986659		-148.203	-18.3619	111.479	66.2456	-0.27718	0.781642	1		-367.085	-70.6666	225.752	151.234	-0.467267	0.640309	0.992771		-296.705	81.8445	460.394	193.137	0.423763	0.671738	0.990091
chr16_89578760	-0.0165138	1.31632	2.64915	0.680017	1.93572	0.0529025	0.870807		0.211224	3.17194	6.13265	1.51057	2.09983	0.0357437	0.939756		-4.06397	1.54399	7.15194	2.8612	0.539629	0.589453	0.998655		-0.954807	4.8436	10.642	2.95837	1.63725	0.101578	0.955177		-1.42521	1.61666	4.65852	1.55197	1.04168	0.297562	1		-0.761137	6.18162	13.1244	3.54222	1.74512	0.0809632	0.955816		1.3538	10.2186	19.0833	4.52284	2.25933	0.0238631	0.818986
chr13_45399097	-5.53868	-2.75188	0.0349155	1.42183	-1.93544	0.0529359	0.870807		-7.06555	-0.875115	5.31532	3.15838	-0.277077	0.781721	0.997031		-7.04273	4.68402	16.4108	5.98303	0.782884	0.433695	0.994387		-21.3993	-9.27284	2.8536	6.18696	-1.49877	0.133933	0.962685		-4.95087	1.40814	7.76715	3.24439	0.434022	0.664273	1		-16.4193	-1.90432	12.6107	7.4056	-0.257146	0.797066	0.992771		-14.6872	3.85068	22.3886	9.45812	0.40713	0.683913	0.992132
chr11_77676913	-46.6792	-23.1909	0.297433	11.9838	-1.93518	0.0529682	0.870807		-50.9675	1.20483	53.3771	26.6185	0.0452627	0.963898	0.998928		-129.288	-30.4737	68.3409	50.4157	-0.60445	0.545544	0.998655		-163.613	-61.435	40.7429	52.1316	-1.17846	0.238613	0.972944		-55.1013	-1.52258	52.0561	27.3361	-0.0556986	0.955582	1		-171.534	-49.2197	73.0944	62.4051	-0.788712	0.43028	0.992771		-226.637	-70.4337	85.7693	79.6954	-0.883786	0.376812	0.976002
chr11_212786	-0.45562	32.5933	65.6423	16.8617	1.93298	0.0532388	0.873774		-19.3166	54.0884	127.493	37.4515	1.44422	0.148676	0.992897		-118.871	20.1667	159.204	70.9375	0.284288	0.776189	0.998925		-70.1289	73.6415	217.412	73.3522	1.00394	0.315406	0.977449		-5.32991	70.0498	145.43	38.4591	1.82141	0.068544	0.967352		-80.7158	91.3831	263.482	87.8056	1.04074	0.297994	0.989775		-136.294	83.4929	303.28	112.136	0.744567	0.456533	0.980007
chr9_67901350	-0.921291	63.2957	127.513	32.7637	1.93188	0.0533742	0.873774		-134.755	7.77029	150.295	72.7168	0.106857	0.914903	0.998905		-338.598	-68.5027	201.593	137.804	-0.497103	0.619116	0.998655		-314.58	-35.2226	244.135	142.529	-0.247125	0.804811	0.999509		-206.402	-60.0041	86.3941	74.693	-0.803343	0.421776	1		-513.296	-178.726	155.843	170.699	-1.04703	0.295087	0.989775		-458.114	-31.0477	396.019	217.891	-0.142492	0.886692	0.996518
chr1_19678830	-0.0953256	6.39446	12.8842	3.31112	1.93121	0.053457	0.873774		-20.4529	-6.03786	8.37721	7.35463	-0.820961	0.411668	0.996525		-25.9264	1.37628	28.679	13.9299	0.0988005	0.921297	0.998925		-25.3316	2.90123	31.1341	14.4045	0.201411	0.840377	0.999509		-13.0554	1.74828	16.552	7.5529	0.231471	0.816949	1		-30.101	3.69495	37.4909	17.2428	0.214289	0.830322	0.992771		-1.86302	41.2924	84.4478	22.0181	1.87539	0.0607395	0.887332
chr12_113164084	-0.641292	42.2201	85.0815	21.8681	1.93067	0.0535233	0.873774		-120.724	-25.509	69.7059	48.579	-0.525102	0.599512	0.997031		-251.674	-71.2799	109.115	92.038	-0.774462	0.438658	0.994947		-101.172	85.3441	271.86	95.1614	0.896836	0.369806	0.980709		-117.6	-19.7863	78.027	49.9048	-0.396481	0.69175	1		-215.732	7.53239	230.797	113.911	0.0661254	0.947278	0.996595		-352.484	-67.3348	217.814	145.484	-0.462833	0.643484	0.99009
chr2_229778630	-0.326106	21.4443	43.2147	11.1073	1.93064	0.0535275	0.873774		-32.6884	15.6718	64.032	24.6736	0.635165	0.525321	0.997031		-80.3739	11.2443	102.863	46.744	0.24055	0.809904	0.998925		-193.464	-98.7515	-4.03864	48.3229	-2.04358	0.0409955	0.884525		-5.96001	43.7102	93.3804	25.3419	1.72482	0.0845605	0.973293		-83.447	29.9522	143.351	57.8567	0.517697	0.60467	0.992771		-102.925	41.896	186.717	73.8883	0.567017	0.570702	0.986668
chr19_11549832	-49.3819	-24.5034	0.375047	12.6931	-1.93045	0.0535508	0.873774		-44.7532	10.5098	65.7728	28.1954	0.372748	0.709336	0.997031		-150.167	-45.4726	59.2217	53.4155	-0.8513	0.394603	0.993989		-144.909	-36.6643	71.5807	55.2271	-0.663884	0.506765	0.986659		-52.9222	3.84237	60.6069	28.9615	0.132671	0.894453	1		-157.617	-28.0319	101.554	66.1151	-0.423986	0.671576	0.992771		-266.554	-101.066	64.4225	84.4329	-1.197	0.231308	0.94696
chr4_145902238	-19.3336	-9.59328	0.147037	4.96955	-1.93041	0.0535558	0.873774		-30.4846	-8.84839	12.7878	11.0389	-0.801565	0.422805	0.997031		-65.4166	-24.4299	16.5567	20.9116	-1.16825	0.242706	0.975978		-56.2115	-13.8353	28.541	21.6205	-0.639913	0.522229	0.986659		-24.9513	-2.72457	19.5022	11.3402	-0.240259	0.81013	1		-115.272	-64.5449	-13.8177	25.8812	-2.49389	0.0126351	0.85966		-112.175	-47.3842	17.4063	33.0564	-1.43344	0.151734	0.915511
chr2_62747347	-61.2305	-30.376	0.47858	15.7421	-1.9296	0.0536566	0.873774		-77.7806	-9.26224	59.2561	34.9584	-0.264951	0.791047	0.997031		-174.854	-45.0921	84.6702	66.2052	-0.681096	0.495811	0.998655		-225.332	-91.1312	43.0695	68.4698	-1.33097	0.183199	0.965674		-117.604	-47.2228	23.1583	35.9087	-1.31508	0.188483	0.988683		-203.009	-42.2957	118.418	81.9966	-0.515823	0.605978	0.992771		-367.463	-162.258	42.9471	104.696	-1.54979	0.121191	0.896012
chr1_31364033	-0.293981	18.0765	36.447	9.3727	1.92863	0.0537763	0.873774		-62.1525	-21.3486	19.4554	20.8183	-1.02547	0.305142	0.992897		-123.797	-46.515	30.7668	39.4295	-1.1797	0.238119	0.975978		-121.415	-41.4998	38.4158	40.7733	-1.01782	0.308764	0.977449		-41.3049	0.599585	42.5041	21.3799	0.0280444	0.977627	1		-55.2561	40.4073	136.071	48.8079	0.827886	0.407735	0.992771		-73.1896	48.9801	171.15	62.3315	0.785801	0.431984	0.976002
chr7_23832374	-0.181514	10.5926	21.3666	5.49697	1.92698	0.0539822	0.873774		-23.202	0.723342	24.6487	12.2068	0.0592572	0.952747	0.998905		-37.2832	8.04838	53.38	23.1284	0.347988	0.72785	0.998925		-34.7749	12.1017	58.9783	23.9166	0.505994	0.612861	0.992296		-35.4289	-10.854	13.7208	12.5382	-0.86568	0.386665	1		-65.0186	-8.91936	47.1799	28.6221	-0.311625	0.755325	0.992771		-72.4047	-0.758623	70.8875	36.5541	-0.0207534	0.983442	0.999379
chr7_117138534	-0.309479	17.9423	36.1941	9.31213	1.92677	0.0540088	0.873774		-16.8787	23.6639	64.2065	20.685	1.14401	0.252618	0.992897		-36.4776	40.3223	117.122	39.1836	1.02906	0.303451	0.981574		-45.8944	33.5138	112.922	40.5144	0.827206	0.40812	0.980758		-0.220908	41.4183	83.0575	21.2445	1.9496	0.0512236	0.967352		-41.5104	53.5429	148.596	48.4966	1.10405	0.269569	0.989775		-24.5997	96.7922	218.184	61.9347	1.56281	0.118097	0.89362
chr8_66847177	-0.1125	6.48843	13.0894	3.36782	1.9266	0.0540301	0.873774		-8.20411	6.45872	21.1216	7.48104	0.863346	0.387948	0.992897		-16.8494	10.9262	38.7017	14.1712	0.771013	0.440699	0.99503		-17.4546	11.2649	39.9845	14.6528	0.768789	0.442019	0.980758		-20.132	-5.06883	9.99434	7.68529	-0.659549	0.509543	1		-35.7509	-1.3728	33.0053	17.5398	-0.0782673	0.937615	0.996595		-40.0701	3.83502	47.7402	22.4006	0.171202	0.864065	0.996518
chr6_15400890	-0.587265	32.6833	65.954	16.9748	1.9254	0.0541789	0.873774		-132.122	-58.2198	15.6828	37.7054	-1.54407	0.122571	0.992897		-93.7272	46.276	186.279	71.4302	0.647849	0.517083	0.998655		-142.821	1.92735	146.676	73.8513	0.0260977	0.979179	1		-102.685	-26.7666	49.1523	38.7341	-0.691034	0.489544	1		-206.54	-33.2489	140.042	88.4136	-0.376061	0.706871	0.992771		-206.314	14.9934	236.301	112.912	0.132789	0.894361	0.996518
chr3_50253204	-0.670778	37.1706	75.012	19.3068	1.92526	0.0541972	0.873774		-64.1552	19.9056	103.966	42.8882	0.464128	0.642556	0.997031		-68.4291	90.8092	250.048	81.2441	1.11773	0.263681	0.977059		-210.799	-46.1523	118.494	84.0035	-0.549409	0.582725	0.991856		-89.3953	-3.04997	83.2953	44.0537	-0.069233	0.944804	1		-133.888	63.2239	260.336	100.567	0.628672	0.529564	0.992771		-280.226	-28.4935	223.239	128.435	-0.221852	0.824429	0.996518
chr16_89850472	-13.5061	-6.6924	0.121282	3.47637	-1.92511	0.0542153	0.873774		-24.6312	-9.49573	5.63971	7.72216	-1.22967	0.21882	0.992897		-45.169	-16.4944	12.1801	14.6299	-1.12745	0.259553	0.976723		-64.4652	-34.8201	-5.17499	15.1251	-2.30215	0.0213269	0.851446		-28.0868	-12.5403	3.00608	7.93185	-1.58101	0.113876	0.984873		-51.2238	-15.7341	19.7557	18.107	-0.868948	0.384875	0.992771		-94.1618	-48.8411	-3.5204	23.1228	-2.11225	0.0346652	0.818986
chr11_65885159	-0.528668	29.1272	58.7831	15.1306	1.92506	0.0542219	0.873774		-6.12963	59.7385	125.607	33.6062	1.7776	0.0754689	0.983726		-164.584	-39.8337	84.9169	63.6483	-0.625841	0.531419	0.998655		-84.8245	44.1537	173.132	65.8052	0.670976	0.502236	0.986659		-13.4978	54.1399	121.778	34.509	1.56886	0.11668	0.984873		-120.422	33.9751	188.372	78.7741	0.431298	0.666252	0.992771		-25.2083	171.993	369.194	100.613	1.70945	0.0873672	0.888262
chr8_101690196	-0.138914	7.62698	15.3929	3.96219	1.92494	0.0542368	0.873774		-11.6692	5.57578	22.8207	8.79844	0.633723	0.526261	0.997031		-10.7725	21.9009	54.5743	16.6701	1.31378	0.18892	0.975978		-15.3923	18.3876	52.1674	17.2346	1.0669	0.286018	0.974393		-8.05736	9.66237	27.3821	9.04068	1.06877	0.285175	1		-8.51932	31.92	72.3593	20.6323	1.54709	0.121842	0.960275		-27.0527	24.5909	76.2345	26.3488	0.933284	0.350673	0.971403
chr14_90541601	-0.110481	6.06444	12.2394	3.15047	1.92493	0.0542379	0.873774		-19.9311	-6.2143	7.50255	6.99839	-0.887961	0.374562	0.992897		-15.8552	10.1317	36.1187	13.2587	0.764161	0.444771	0.99503		-26.8511	0.0191588	26.8895	13.7093	0.0013975	0.998885	1		-11.3063	2.78367	16.8737	7.18878	0.387225	0.69859	1		-3.5266	28.6339	60.7944	16.4084	1.74507	0.0809721	0.955816		-61.7599	-20.6835	20.3929	20.9573	-0.986935	0.323675	0.969316
chr14_105148895	-63.2149	-31.3194	0.576139	16.2732	-1.9246	0.0542799	0.873774		-44.1049	26.7492	97.6032	36.15	0.739949	0.459331	0.997031		-226.716	-92.4883	41.7393	68.4835	-1.35052	0.176849	0.975978		-169.983	-31.1835	107.616	70.8162	-0.440344	0.659688	0.993543		-122.891	-50.1109	22.669	37.1326	-1.34951	0.177173	0.984873		-208.086	-41.943	124.199	84.7666	-0.494806	0.620737	0.992771		-382.201	-170.026	42.1497	108.253	-1.57064	0.116267	0.890972
chr21_43803749	-1.07809	57.9737	117.025	30.1285	1.92422	0.0543274	0.873774		-206.611	-75.4382	55.7344	66.9248	-1.12721	0.259655	0.992897		-213.756	34.7562	283.269	126.792	0.27412	0.783992	0.998925		-52.8783	204.042	460.962	131.082	1.5566	0.119565	0.958201		-88.9365	45.8032	180.543	68.7447	0.666279	0.505233	1		-364.619	-57.0246	250.57	156.936	-0.363363	0.716334	0.992771		-290.283	102.541	495.366	200.421	0.51163	0.60891	0.99009
chr14_64941391	-105.469	-52.2396	0.989436	27.1577	-1.92357	0.0544089	0.873774		-205.123	-86.8855	31.3519	60.3252	-1.44029	0.149787	0.992897		-361.187	-137.18	86.8274	114.289	-1.20028	0.230029	0.975978		-278.52	-46.8934	184.733	118.177	-0.396807	0.69151	0.995206		-171.332	-49.8751	71.5818	61.9678	-0.804855	0.420903	1		-164.316	112.934	390.184	141.454	0.79838	0.42465	0.992771		-435.012	-80.9175	273.177	180.661	-0.447898	0.654227	0.99009
chr1_16691282	-41.37	-20.4906	0.388663	10.6527	-1.92352	0.0544154	0.873774		-36.0062	10.3944	56.795	23.6738	0.439069	0.660612	0.997031		-119.665	-31.8201	56.0248	44.8188	-0.709971	0.477722	0.997756		-91.2048	-0.308765	90.5873	46.3755	-0.00665794	0.994688	1		-58.4588	-10.9295	36.5998	24.2496	-0.450707	0.652201	1		-143.278	-34.6047	74.0683	55.4454	-0.624121	0.532548	0.992771		-128.56	10.3778	149.315	70.8865	0.146401	0.883605	0.996518
chr19_41342310	-0.4551	23.9113	48.2777	12.4318	1.92339	0.0544308	0.873774		0.851634	54.9842	109.117	27.6186	1.99084	0.046499	0.94752		-94.4484	8.08327	110.615	52.3121	0.15452	0.8772	0.998925		-131.383	-25.4459	80.4914	54.0497	-0.470788	0.637792	0.992296		-38.0967	17.484	73.0647	28.3575	0.616558	0.537527	1		-111.287	15.6189	142.525	64.7481	0.241226	0.80938	0.992771		-161.061	0.962945	162.987	82.6655	0.0116487	0.990706	0.99976
chr19_18879289	-0.368619	19.2277	38.8239	9.9981	1.92313	0.0544636	0.873774		-11.1187	32.4091	75.9369	22.2081	1.45934	0.144472	0.992897		-75.6004	6.8731	89.3466	42.0783	0.163341	0.87025	0.998925		-33.9685	51.2954	136.559	43.502	1.17915	0.238338	0.972944		7.54743	52.258	96.9685	22.8115	2.29086	0.0219715	0.957631		-18.8505	83.2194	185.289	52.0764	1.59802	0.110038	0.960275		-55.7315	74.6315	204.994	66.5117	1.12208	0.261828	0.957548
chr17_81197027	-0.650117	33.3761	67.4023	17.3603	1.92255	0.0545364	0.874062		26.965	102.534	178.103	38.5555	2.65938	0.00782843	0.773776		-134.126	9.06829	152.263	73.0585	0.124124	0.901217	0.998925		71.119	219.137	367.155	75.5193	2.90173	0.00371105	0.75543		-28.0077	49.6298	127.267	39.6109	1.25293	0.210231	0.991027		-135.072	42.171	219.414	90.4301	0.466338	0.640974	0.992771		25.2573	251.585	477.913	115.474	2.17873	0.0293519	0.818986
chr1_54814894	-120.058	-59.4321	1.19411	30.9317	-1.9214	0.0546819	0.875514		-153.722	-19.0567	115.608	68.7065	-0.277364	0.7815	0.997031		-416.257	-161.214	93.8299	130.124	-1.23892	0.215375	0.975978		-405.177	-141.44	122.296	134.559	-1.05114	0.293196	0.977066		-281.108	-142.833	-4.55674	70.5489	-2.02459	0.0429095	0.967352		-563.457	-247.765	67.9266	161.067	-1.53827	0.123982	0.960275		-438.66	-35.4694	367.721	205.71	-0.172425	0.863104	0.996518
chr16_18332504	-0.951312	46.6703	94.2918	24.2967	1.92085	0.0547511	0.875743		-96.0811	9.70911	115.499	53.9746	0.179883	0.857244	0.998905		-24.7732	175.628	376.03	102.246	1.71771	0.0858497	0.975978		-120.194	87.0376	294.269	105.731	0.823203	0.410393	0.980758		-58.3119	50.3554	159.023	55.4425	0.908246	0.363748	1		7.02477	255.055	503.085	126.546	2.01551	0.0438511	0.955816		-73.3355	243.455	560.245	161.628	1.50627	0.131998	0.901929
chr6_24576318	-0.201631	9.62285	19.4473	5.01249	1.91977	0.0548864	0.87618		-24.0813	-2.26162	19.5581	11.1325	-0.203155	0.839014	0.998566		-31.9678	9.3772	50.7222	21.0944	0.444536	0.656655	0.998655		-37.9333	4.80226	47.5378	21.8038	0.220248	0.825678	0.999509		-35.0694	-12.641	9.78747	11.4431	-1.10468	0.269297	1		-28.9335	22.252	73.4374	26.115	0.852076	0.394172	0.992771		-38.0919	27.2856	92.663	33.3558	0.818015	0.413349	0.976002
chr2_171976144	-92.0336	-45.5372	0.959104	23.7226	-1.91957	0.0549122	0.87618		-124.592	-21.3146	81.9632	52.6928	-0.404507	0.68584	0.997031		-145.22	50.3193	245.858	99.7648	0.504379	0.613995	0.998655		-263.424	-61.2224	140.979	103.164	-0.593446	0.552883	0.986659		-177.127	-71.0671	34.9926	54.1121	-1.31333	0.189071	0.988683		-385.352	-143.247	98.8579	123.523	-1.15968	0.246179	0.988678		-540.916	-231.799	77.3182	157.713	-1.46975	0.141629	0.90924
chr3_197515704	-14.6961	-7.27098	0.15409	3.7883	-1.91932	0.0549432	0.87618		-25.6374	-9.14402	7.34936	8.41499	-1.08664	0.277198	0.992897		-3.02192	28.2212	59.4643	15.9403	1.77042	0.0766566	0.975978		-48.6827	-16.3766	15.9295	16.4827	-0.993563	0.320436	0.977449		-16.0405	0.90161	17.8437	8.64393	0.104306	0.916927	1		-63.8408	-25.1662	13.5084	19.7319	-1.27541	0.202166	0.985526		-46.7862	2.60735	52.0009	25.2008	0.103463	0.917595	0.997474
chr19_11486951	-0.5757	26.1445	52.8647	13.6328	1.91777	0.0551401	0.877623		-45.7758	13.5761	72.928	30.2816	0.448328	0.653916	0.997031		-47.7787	64.6662	177.111	57.3699	1.12718	0.259666	0.976723		-66.3204	49.9357	166.192	59.3143	0.841883	0.399854	0.980758		2.18908	63.152	124.115	31.1035	2.03038	0.0423179	0.967352		-36.0038	103.17	242.343	71.0069	1.45295	0.146237	0.977805		-26.5719	151.164	328.901	90.6818	1.66698	0.095519	0.888262
chr7_100762420	-1.11441	-0.551001	0.0124104	0.287455	-1.91683	0.05526	0.877623		-1.87844	-0.626776	0.624887	0.638604	-0.981479	0.326357	0.992897		-2.49917	-0.130317	2.23854	1.2086	-0.107825	0.914135	0.998925		-4.06148	-1.6103	0.840877	1.2506	-1.28762	0.197878	0.969244		-1.2906	-0.00562626	1.27935	0.655599	-0.00858187	0.993153	1		-4.28948	-1.35614	1.57721	1.4966	-0.906143	0.36486	0.992771		-5.60565	-1.8585	1.88865	1.91181	-0.972115	0.330993	0.969965
chr12_132140005	-0.482367	21.2851	43.0527	11.1059	1.91657	0.055293	0.877623		-57.3182	-8.96679	39.3846	24.6691	-0.363483	0.716244	0.997031		-74.4403	17.1564	108.753	46.733	0.367116	0.713533	0.998925		-89.5603	5.14274	99.8458	48.3179	0.106436	0.915237	0.999509		-66.2958	-16.6184	33.0591	25.3456	-0.65567	0.512036	1		-111.885	1.50943	114.904	57.8542	0.0260902	0.979185	0.997567		-113.1	31.6673	176.435	73.8609	0.428742	0.668111	0.99009
chr3_184996297	-0.731091	31.7522	64.2355	16.5731	1.91589	0.0553795	0.877623		-78.3216	-6.16374	65.9941	36.8152	-0.167424	0.867037	0.998905		-89.955	46.7386	183.432	69.7416	0.670168	0.50275	0.998655		9.68316	151.002	292.32	72.1012	2.0943	0.0362333	0.878016		-71.7012	2.41725	76.5357	37.8155	0.0639221	0.949032	1		-109.878	59.3219	228.522	86.3265	0.68718	0.491969	0.992771		-177.08	39.0063	255.093	110.248	0.353804	0.723485	0.994872
chr18_53063272	-0.774799	33.6226	68.0199	17.5497	1.91585	0.0553841	0.877623		-91.7185	-15.3113	61.0959	38.9833	-0.392765	0.694493	0.997031		-107.823	36.9308	181.685	73.854	0.500051	0.617039	0.998655		-146.007	3.65032	153.308	76.3558	0.0478068	0.96187	1		-6.73705	71.7364	150.21	40.0375	1.79173	0.073176	0.967352		-98.4345	80.729	259.893	91.41	0.883154	0.377153	0.992771		-106.484	122.324	351.131	116.739	1.04784	0.294712	0.966235
chr1_69760157	-0.478249	20.439	41.3563	10.6721	1.91519	0.0554687	0.877623		-65.5214	-19.0601	27.4012	23.7047	-0.804062	0.421361	0.997031		-85.4451	2.55419	90.5535	44.8976	0.0568893	0.954633	0.998925		-50.5273	40.468	131.463	46.4262	0.871663	0.383392	0.980758		-33.5092	14.2042	61.9176	24.3436	0.58349	0.559563	1		-14.3111	94.6072	203.525	55.5705	1.70247	0.0886672	0.955816		7.66253	146.754	285.845	70.9649	2.06798	0.0386422	0.836486
chr1_158329251	-20.3345	-10.0484	0.23782	5.24805	-1.91468	0.0555328	0.877623		-30.4096	-7.5517	15.3062	11.6622	-0.647537	0.517285	0.997031		-44.0537	-0.767473	42.5188	22.0848	-0.0347512	0.972278	0.998925		-60.9887	-16.2641	28.4605	22.8187	-0.712753	0.475998	0.983422		-37.1921	-13.714	9.76413	11.9786	-1.14487	0.252263	1		-59.943	-6.34234	47.2583	27.3473	-0.231919	0.816601	0.992771		-39.5874	28.8018	97.191	34.8924	0.825445	0.409119	0.976002
chr15_101389428	-3.99755	-1.97533	0.0468809	1.03174	-1.91456	0.0555485	0.877623		-5.65563	-1.17003	3.31557	2.28857	-0.511248	0.609177	0.997031		-14.2825	-5.77767	2.72718	4.33921	-1.3315	0.183024	0.975978		-13.5553	-4.77173	4.01188	4.48143	-1.06478	0.286977	0.974894		-6.34038	-1.72745	2.88548	2.35354	-0.73398	0.462961	1		-18.9155	-8.38696	2.14157	5.3717	-1.56132	0.118448	0.960275		-17.8055	-4.37255	9.06044	6.85357	-0.637997	0.523476	0.985962
chr5_37140856	-4.08704	-2.01947	0.0480906	1.05488	-1.91441	0.0555676	0.877623		-7.33033	-2.73921	1.8519	2.34241	-1.1694	0.242242	0.992897		-12.2633	-3.57302	5.11725	4.43381	-0.805857	0.420325	0.994387		-16.1117	-7.12313	1.86546	4.58602	-1.55323	0.120368	0.958201		-5.82089	-1.10535	3.61019	2.40589	-0.459436	0.645921	1		-17.9778	-7.21286	3.55204	5.4923	-1.31327	0.189092	0.985526		-20.0248	-6.27292	7.47899	7.01628	-0.894052	0.371294	0.973969
chr3_121632447	-0.130228	5.38246	10.8951	2.81259	1.9137	0.0556587	0.877623		7.0093	19.2509	31.4925	6.24573	3.08226	0.00205438	0.697046		-28.6801	-5.48066	17.7188	11.8364	-0.463033	0.643341	0.998655		-23.9422	0.04535	24.0329	12.2386	0.0037055	0.997043	1		-12.2367	0.342725	12.9221	6.41806	0.0534001	0.957413	1		-29.8723	-1.15524	27.5618	14.6515	-0.0788475	0.937154	0.996595		-9.74706	26.9243	63.5957	18.7099	1.43904	0.150139	0.915253
chr3_49967515	-0.736952	30.4438	61.6245	15.9085	1.91368	0.0556616	0.877623		-90.0078	-20.744	48.5198	35.3387	-0.587006	0.557199	0.997031		-77.8494	53.3622	184.574	66.9447	0.797109	0.425388	0.994387		-38.5288	97.1328	232.794	69.2151	1.40335	0.160513	0.962685		-90.2495	-19.1037	52.0421	36.2989	-0.52629	0.598687	1		-94.3824	68.0318	230.446	82.8644	0.821002	0.411645	0.992771		78.3269	285.704	493.081	105.805	2.7003	0.00692773	0.718586
chr9_65830994	-0.164252	6.74735	13.659	3.52633	1.91342	0.0556942	0.877623		-8.38269	6.97127	22.3252	7.83365	0.889913	0.373513	0.992897		19.829	48.8949	77.9608	14.8295	3.29713	0.000976799	0.535721		23.8074	53.8592	83.9111	15.3326	3.51273	0.000443521	0.372254		-3.19595	12.5749	28.3457	8.04634	1.56281	0.118098	0.984873		17.036	52.9934	88.9508	18.3456	2.88861	0.00386947	0.773602		-5.68387	40.278	86.2399	23.45	1.71762	0.0858665	0.888262
chr11_66744820	-4.09683	-2.02347	0.0498922	1.05784	-1.91284	0.0557691	0.877937		-4.58235	0.0227859	4.62792	2.34956	0.00969793	0.992262	0.999618		-6.58512	2.13768	10.8605	4.45041	0.480333	0.630991	0.998655		-9.7298	-0.709802	8.3102	4.60204	-0.154236	0.877423	0.999509		-2.82548	1.90385	6.63318	2.41292	0.789023	0.430098	1		-14.2847	-3.48782	7.30908	5.50862	-0.633156	0.526631	0.992771		-21.9806	-8.19208	5.59643	7.03495	-1.16448	0.244229	0.953623
chr6_108561085	-0.85217	33.5339	67.9201	17.5439	1.91143	0.0559498	0.879786		-60.1184	16.2987	92.7158	38.9883	0.418041	0.675917	0.997031		-73.5524	71.1576	215.868	73.8316	0.963782	0.335155	0.983881		-55.6303	94.0268	243.684	76.3556	1.23143	0.218161	0.97125		-59.438	19.0352	97.5084	40.0373	0.475437	0.634476	1		-29.8861	149.219	328.324	91.38	1.63295	0.10248	0.955816		-32.86	195.898	424.657	116.713	1.67846	0.0932582	0.888262
chr9_130092335	-0.401173	15.6653	31.7319	8.1972	1.91106	0.0559969	0.879786		-11.7611	23.9346	59.6302	18.2121	1.31421	0.188774	0.992897		-19.5769	48.0409	115.659	34.4989	1.39254	0.16376	0.975978		-34.1126	35.8016	105.716	35.6705	1.00368	0.315535	0.977449		-14.0702	22.5997	59.2696	18.7091	1.20795	0.227067	1		-66.0205	17.6601	101.341	42.6942	0.413642	0.679136	0.992771		-60.1603	46.7263	153.613	54.534	0.856829	0.39154	0.976002
chr6_55331697	-0.563283	21.1633	42.8898	11.085	1.90919	0.0562382	0.881975		-68.2714	-20.0096	28.2522	24.6234	-0.812627	0.416432	0.997031		-145.112	-53.6927	37.7266	46.6425	-1.15115	0.249669	0.975978		-64.9509	29.5782	124.107	48.2291	0.613285	0.539688	0.986659		-50.3083	-0.72827	48.8517	25.2959	-0.02879	0.977032	1		-171.709	-58.5592	54.5903	57.7294	-1.01438	0.310404	0.989775		-175.661	-31.1512	113.359	73.7296	-0.422505	0.672656	0.990091
chr12_68648675	-2.93314	-1.44721	0.0387162	0.758126	-1.90893	0.0562709	0.881975		-1.76671	1.53165	4.83002	1.68284	0.910159	0.362738	0.992897		-7.18572	-0.938124	5.30947	3.18755	-0.294309	0.768522	0.998925		-3.03813	3.42891	9.89596	3.29951	1.03922	0.298703	0.977449		-4.40131	-1.0149	2.37151	1.72776	-0.587406	0.556931	1		-12.67	-4.93183	2.80635	3.94805	-1.24918	0.211599	0.98746		-11.4541	-1.56357	8.32697	5.0462	-0.309851	0.756674	0.996518
chr3_50075157	-0.0523751	1.94829	3.94895	1.02075	1.90869	0.0563022	0.881975		-1.12186	3.32166	7.76518	2.2671	1.46516	0.142878	0.992897		-5.69361	2.72472	11.1431	4.29507	0.634384	0.52583	0.998655		-3.20873	5.49713	14.203	4.44176	1.2376	0.215864	0.970263		-0.238252	4.3278	8.89385	2.32962	1.85773	0.0632075	0.967352		-6.30374	4.11669	14.5371	5.31655	0.774317	0.438744	0.992771		-1.69657	11.6086	24.9138	6.78837	1.71008	0.0872516	0.888262
chr9_104098519	-49.0496	-24.1962	0.657223	12.6803	-1.90817	0.0563693	0.88216		-72.3756	-17.1759	38.0239	28.1631	-0.60987	0.541948	0.997031		-99.6155	4.94293	109.501	53.3462	0.0926577	0.926176	0.998925		-252.121	-144.038	-35.9562	55.144	-2.61204	0.00900032	0.802965		-77.2156	-20.5055	36.2046	28.9337	-0.708706	0.478507	1		-202.712	-73.2849	56.1422	66.0343	-1.1098	0.267085	0.989775		-346.856	-181.587	-16.3176	84.3211	-2.15352	0.031278	0.818986
chr13_29849575	-40.8961	-20.17	0.556089	10.5745	-1.90741	0.0564672	0.882487		-77.3435	-31.3081	14.7274	23.4875	-1.33297	0.182542	0.992897		-150.402	-63.1768	24.0483	44.5026	-1.41962	0.155718	0.975978		-140.109	-49.924	40.261	46.0128	-1.085	0.27792	0.973737		-80.4497	-33.1573	14.1351	24.1288	-1.37418	0.169385	0.984873		-233.285	-125.348	-17.4099	55.0702	-2.27614	0.0228376	0.913588		-322.903	-185.057	-47.2099	70.3299	-2.63126	0.0085068	0.722425
chr8_138716777	-23.1744	-11.4281	0.318169	5.993	-1.90691	0.0565323	0.882487		-30.1613	-4.07892	22.0034	13.3073	-0.306517	0.759211	0.997031		-66.944	-17.5131	31.9179	25.2199	-0.694415	0.487422	0.99844		-38.0458	13.0428	64.1315	26.0656	0.500384	0.616804	0.992296		-52.9797	-26.1681	0.643425	13.6794	-1.91296	0.0557527	0.967352		-83.6272	-22.44	38.7472	31.218	-0.718816	0.472254	0.992771		-101.066	-22.9991	55.0679	39.8301	-0.57743	0.563649	0.986668
chr3_20040424	-0.918737	32.8819	66.6826	17.2452	1.90673	0.0565562	0.882487		-43.1896	31.8935	106.977	38.3077	0.832561	0.405092	0.994306		-74.2413	68.001	210.243	72.5726	0.937006	0.348755	0.98596		-25.8377	121.22	268.277	75.0294	1.61563	0.106174	0.955177		-42.4789	34.6439	111.767	39.3483	0.88044	0.378621	1		-139.004	37.0597	213.123	89.8282	0.412562	0.679927	0.992771		47.591	272.403	497.215	114.7	2.37492	0.0175529	0.79154
chr12_43427533	-3.48681	-1.71859	0.0496356	0.902154	-1.90498	0.0567825	0.88314		-9.792	-5.86476	-1.93752	2.00369	-2.92697	0.00342278	0.715169		-7.67532	-0.231623	7.21208	3.79781	-0.0609885	0.951368	0.998925		-9.31937	-1.62942	6.06054	3.92345	-0.415302	0.677921	0.99429		-3.20035	0.837836	4.87602	2.0603	0.406658	0.684259	1		-6.89665	2.30926	11.5152	4.69689	0.491657	0.622962	0.992771		-11.444	0.321014	12.086	6.00257	0.0534794	0.95735	0.997474
chr5_149505100	-0.778783	26.897	54.5728	14.1203	1.90485	0.0568	0.88314		-29.1686	32.3087	93.7861	31.366	1.03006	0.302983	0.992897		-123.535	-7.07361	109.388	59.419	-0.119046	0.905239	0.998925		-17.4682	102.929	223.326	61.427	1.67563	0.0938115	0.955177		-55.1735	7.97938	71.1323	32.2209	0.247647	0.804408	1		-83.0034	61.1437	205.291	73.5444	0.831384	0.405757	0.992771		-61.8886	122.194	306.276	93.9195	1.30105	0.193243	0.941246
chr16_4600183	-1.96506	67.7037	137.372	35.5453	1.90472	0.0568169	0.88314		-118.56	36.2027	190.966	78.9608	0.45849	0.6466	0.997031		-214.32	78.8805	372.081	149.592	0.527303	0.597983	0.998655		124.907	428.001	731.096	154.64	2.76773	0.00564481	0.75543		-117.087	41.8828	200.853	81.1072	0.516388	0.605583	1		-338.008	24.8764	387.761	185.145	0.134362	0.893117	0.995183		-100.715	362.71	826.135	236.441	1.53404	0.12502	0.901929
chr5_149898512	-0.824804	28.2483	57.3214	14.8332	1.90439	0.0568588	0.88314		-28.4723	36.1086	100.69	32.9495	1.09588	0.273132	0.992897		-186.992	-64.6548	57.6824	62.4169	-1.03585	0.30027	0.981574		-45.368	81.1123	207.593	64.5307	1.25696	0.20877	0.969462		-37.9659	28.3742	94.7143	33.847	0.838308	0.401858	1		-332.163	-180.76	-29.3569	77.2464	-2.34004	0.0192816	0.904935		-259.171	-65.7875	127.596	98.6651	-0.666775	0.504916	0.985682
chr16_15068287	-0.121616	4.15559	8.4328	2.18225	1.90427	0.056875	0.88314		-3.8269	5.67177	15.1704	4.84626	1.17034	0.241864	0.992897		-6.8896	11.1095	29.1086	9.18322	1.20976	0.22637	0.975978		-18.8509	-0.243124	18.3647	9.49378	-0.0256087	0.979569	1		-7.30895	2.45042	12.2098	4.97927	0.492124	0.622632	1		-7.5332	14.7444	37.0221	11.3661	1.29722	0.194554	0.985526		-24.8935	3.55833	32.0101	14.5162	0.245128	0.806357	0.996518
chr3_57227814	-0.290811	9.67948	19.6498	5.08688	1.90283	0.0570626	0.884065		-18.6715	3.43595	25.5434	11.2793	0.304624	0.760652	0.997031		-12.1708	29.7391	71.649	21.3826	1.39081	0.164284	0.975978		-51.1191	-7.80415	35.5108	22.0995	-0.353138	0.723985	0.995536		-1.24641	21.4721	44.1907	11.5911	1.85247	0.0639586	0.967352		6.18974	58.0277	109.866	26.4479	2.19403	0.0282329	0.92003		-30.6876	35.6236	101.935	33.8322	1.05295	0.292365	0.96585
chr13_102643202	-0.110525	3.67497	7.46047	1.93138	1.90277	0.0570701	0.884065		-9.47278	-1.06358	7.34562	4.29041	-0.247896	0.804215	0.997031		0.842156	16.7715	32.7009	8.12722	2.06362	0.0390536	0.936941		-1.33231	15.1387	31.6097	8.40359	1.80146	0.0716305	0.944336		-7.86992	0.767887	9.4057	4.40705	0.174241	0.861676	1		-11.9357	7.78158	27.4988	10.0598	0.773531	0.439208	0.992771		-34.1386	-8.95666	16.2253	12.8479	-0.697129	0.485722	0.984906
chr7_6374703	-0.83352	27.3808	55.595	14.395	1.9021	0.0571585	0.884065		-61.2694	1.40504	64.0794	31.9767	0.0439395	0.964953	0.998928		-146.201	-27.4788	91.243	60.5723	-0.453653	0.650079	0.998655		-62.2338	60.5204	183.274	62.6297	0.966321	0.333884	0.977449		-50.7475	13.6371	78.0217	32.8493	0.415142	0.678038	1		-197.554	-50.6148	96.3246	74.9691	-0.675142	0.499586	0.992771		-258.25	-70.5899	117.07	95.7448	-0.737272	0.460957	0.980657
chr9_128721207	-58.4043	-28.7634	0.877431	15.1229	-1.90198	0.0571738	0.884065		-99.095	-33.2365	32.6219	33.6012	-0.989146	0.322592	0.992897		-104.8	19.9554	144.711	63.6507	0.313515	0.75389	0.998925		-199.882	-70.8963	58.089	65.8088	-1.07731	0.281343	0.973737		-15.6188	52.0376	119.694	34.5186	1.50752	0.131676	0.984873		-169.869	-15.4708	138.927	78.7744	-0.196394	0.844302	0.992771		-309.047	-111.864	85.3193	100.604	-1.11193	0.26617	0.957548
chr7_155503110	-3.54948	-1.74788	0.0537187	0.919183	-1.90156	0.0572289	0.884065		-4.31765	-0.310221	3.69721	2.04461	-0.151726	0.879403	0.998905		-9.09337	-1.50615	6.08108	3.87103	-0.389082	0.697215	0.998925		-7.2768	0.566046	8.40889	4.00145	0.14146	0.887506	0.999509		-4.24885	-0.136049	3.97676	2.09837	-0.0648354	0.948305	1		-10.6269	-1.23992	8.14704	4.78926	-0.258895	0.795716	0.992771		-16.9291	-4.94223	7.04465	6.11575	-0.808114	0.419025	0.976002
chr11_59615771	-1.2458	40.2673	81.7804	21.1801	1.90118	0.0572783	0.884065		-124.09	-31.8811	60.3278	47.0454	-0.677668	0.497982	0.997031		-210.301	-35.6555	138.99	89.1046	-0.400153	0.689044	0.998925		-188.757	-8.16087	172.435	92.1408	-0.0885696	0.929424	0.999509		-84.3866	10.3076	105.002	48.3134	0.213348	0.831055	1		-154.354	61.8251	278.004	110.296	0.56054	0.575111	0.992771		-101.929	174.138	450.205	140.851	1.23633	0.216335	0.944729
chr17_7448643	-1.86521	57.9636	117.792	30.5249	1.8989	0.0575782	0.884065		-238.392	-105.496	27.3997	67.8039	-1.5559	0.119732	0.992897		-173.835	77.9542	329.743	128.464	0.606819	0.543971	0.998655		-343.279	-82.9361	177.407	132.828	-0.624388	0.532373	0.986659		-63.4208	73.0931	209.607	69.6499	1.04944	0.293978	1		-40.0095	271.594	583.198	158.981	1.70834	0.0875736	0.955816		-358.688	39.311	437.31	203.061	0.193592	0.846495	0.996518
chr17_14192306	-1.31213	40.2383	81.7888	21.1992	1.8981	0.0576823	0.884065		-66.5481	25.7524	118.053	47.0921	0.546852	0.58448	0.997031		-99.6631	75.1996	250.062	89.2156	0.842896	0.399286	0.994387		-167.52	13.2866	194.094	92.2485	0.144031	0.885476	0.999509		3.95667	98.7552	193.554	48.3666	2.04181	0.0411708	0.967352		-124.737	91.6825	308.102	110.418	0.83032	0.406358	0.992771		-178.876	97.5269	373.929	141.022	0.691574	0.489205	0.984906
chr5_36241576	-1.21521	37.0367	75.2887	19.5163	1.89773	0.0577312	0.884065		-88.5261	-3.55727	81.4116	43.3514	-0.0820566	0.934602	0.998905		-162.675	-1.70881	159.257	82.1256	-0.0208073	0.983399	0.998925		-184.742	-18.33	148.082	84.9042	-0.21589	0.829074	0.999509		-75.5179	11.7653	99.0484	44.5322	0.264197	0.791628	1		-171.362	27.8783	227.119	101.653	0.27425	0.783893	0.992771		-118.05	136.386	390.821	129.814	1.05062	0.293433	0.96585
chr1_17638009	-0.897962	26.9408	54.7795	14.2034	1.89678	0.0578572	0.884065		-46.7746	15.0623	76.8991	31.5494	0.477418	0.633065	0.997031		-59.7072	57.41	174.527	59.7537	0.960778	0.336664	0.983881		-48.7245	72.3823	193.489	61.7892	1.17144	0.241422	0.972944		-33.9478	29.5546	93.057	32.3992	0.912202	0.361663	1		-0.100589	144.859	289.819	73.959	1.95864	0.050155	0.955816		24.9475	210.065	395.183	94.4478	2.22414	0.026139	0.818986
chr19_18832350	-1.33235	39.6637	80.6598	20.9164	1.8963	0.0579202	0.884065		-47.9999	43.0632	134.126	46.4607	0.926872	0.353993	0.992897		-64.0799	108.436	280.952	88.0184	1.23197	0.217959	0.975978		-102.319	76.0509	254.421	91.0051	0.835678	0.403336	0.980758		-95.171	-1.6316	91.9078	47.7242	-0.0341881	0.972727	1		6.8276	220.34	433.852	108.935	2.02268	0.0431066	0.954612		18.3951	291.071	563.746	139.12	2.09222	0.0364184	0.83085
chr1_27978507	-25.8954	-12.7333	0.428875	6.71538	-1.89614	0.0579421	0.884065		-50.2929	-21.0418	8.20931	14.924	-1.40993	0.158561	0.992897		-41.5991	13.8167	69.2326	28.2734	0.488682	0.625067	0.998655		-116.746	-59.471	-2.19636	29.2218	-2.03516	0.0418346	0.884525		-42.5458	-12.5184	17.509	15.3201	-0.817122	0.413859	1		-55.9288	12.6519	81.2326	34.9902	0.361585	0.717662	0.992771		-117.541	-29.948	57.6446	44.6901	-0.670125	0.502778	0.985682
chr7_30665643	-1.21655	36.0431	73.3028	19.01	1.896	0.0579594	0.884065		-15.139	67.6221	150.383	42.2251	1.60147	0.109273	0.992897		-199.698	-42.9154	113.868	79.9914	-0.536501	0.591613	0.998655		-23.4308	138.668	300.768	82.7037	1.67669	0.0936032	0.955177		-71.2993	13.7269	98.7532	43.3807	0.316429	0.751677	1		-248.09	-54.0411	140.007	99.0043	-0.545846	0.585172	0.992771		-82.0152	165.799	413.613	126.436	1.31133	0.189747	0.93976
chr1_32893673	-0.0848986	2.51239	5.10969	1.32515	1.89593	0.0579689	0.884065		-6.16609	-0.397844	5.3704	2.94298	-0.135184	0.892466	0.998905		-20.5398	-9.621	1.29781	5.57082	-1.72703	0.0841616	0.975978		-7.84141	3.4584	14.7582	5.76521	0.599874	0.54859	0.986659		-6.79653	-0.870763	5.05501	3.02335	-0.288012	0.773337	1		-12.0247	1.49448	15.0137	6.89754	0.216668	0.828467	0.992771		-20.9581	-3.67933	13.5994	8.81568	-0.417362	0.676414	0.990293
chr11_30410827	-0.94378	27.7243	56.3923	14.6266	1.89547	0.0580295	0.884065		-40.8482	22.8291	86.5065	32.4885	0.702684	0.482253	0.997031		-127.726	-7.11982	113.487	61.534	-0.115706	0.907886	0.998925		-48.748	75.9623	200.673	63.6277	1.19386	0.232534	0.972944		-48.2391	17.1542	82.5474	33.3639	0.514153	0.607145	1		-118.174	31.1156	180.405	76.168	0.408513	0.682897	0.992771		-84.3792	106.269	296.917	97.2693	1.09252	0.274605	0.958841
chr3_48593193	-0.732082	21.4697	43.6714	11.3274	1.89537	0.0580433	0.884065		-1.86528	47.4519	96.769	25.1618	1.88587	0.0593126	0.960318		-45.4167	48.1606	141.738	47.7435	1.00874	0.313101	0.981574		-61.6179	35.1281	131.874	49.3602	0.711669	0.47667	0.983422		-57.7543	-7.03202	43.6902	25.8787	-0.27173	0.78583	1		-206.58	-90.6912	25.1975	59.1269	-1.53384	0.125069	0.960275		-139.55	8.24264	156.035	75.4042	0.109313	0.912955	0.997474
chr14_91306989	-15.7905	-7.76166	0.267165	4.09634	-1.89478	0.0581216	0.884065		-18.9118	-1.07638	16.759	9.09971	-0.118287	0.90584	0.998905		-37.2435	-3.45399	30.3355	17.2395	-0.200353	0.841205	0.998925		-55.0423	-20.1061	14.83	17.8246	-1.128	0.259319	0.972972		-24.0287	-5.70863	12.6114	9.34698	-0.610747	0.541367	1		-41.2836	0.536149	42.3559	21.3366	0.0251281	0.979953	0.997634		-58.2367	-4.82662	48.5835	27.2501	-0.177123	0.859412	0.996518
chr12_47846815	-2.02032	58.6139	119.248	30.9358	1.89469	0.0581331	0.884065		-67.7606	66.9082	201.577	68.7086	0.973797	0.330157	0.992897		-200.638	54.4488	309.536	130.147	0.418366	0.67568	0.998655		-161.958	101.816	365.59	134.579	0.756553	0.449318	0.980758		-107.899	30.4074	168.713	70.5643	0.430918	0.666528	1		-257.934	57.795	373.524	161.086	0.358783	0.719757	0.992771		-213.718	189.51	592.738	205.729	0.921165	0.356964	0.971816
chr1_114601598	-0.676857	19.6023	39.8814	10.3465	1.89458	0.0581479	0.884065		-37.5713	7.47321	52.5177	22.9819	0.325178	0.745046	0.997031		-55.9983	29.315	114.628	43.5272	0.673488	0.500637	0.998655		-92.294	-4.07285	84.1483	45.0108	-0.0904861	0.927901	0.999509		-25.6938	20.5633	66.8204	23.6006	0.871304	0.383588	1		-107.951	-2.34635	103.258	53.8799	-0.0435478	0.965265	0.997084		-125.481	9.38431	144.249	68.8086	0.136383	0.891519	0.996518
chr11_46347255	-0.797687	22.678	46.1536	11.9774	1.8934	0.0583046	0.884065		-45.051	7.09483	59.2407	26.605	0.266672	0.789721	0.997031		-128.74	-29.9741	68.7915	50.3906	-0.594835	0.551954	0.998655		1.62251	103.743	205.863	52.1022	1.99114	0.0464654	0.891619		-47.1919	6.35973	59.9114	27.3223	0.232767	0.815942	1		-111.339	10.9066	133.153	62.3704	0.174868	0.861183	0.992771		-131.803	24.3222	180.447	79.6555	0.305342	0.760106	0.996518
chr14_69054982	-1.14784	32.6101	66.3681	17.2235	1.89336	0.0583105	0.884065		-13.3409	61.6409	136.623	38.256	1.61127	0.10712	0.992897		-86.5275	55.5395	197.607	72.4832	0.76624	0.443533	0.99503		66.728	213.601	360.473	74.935	2.85048	0.00436534	0.75543		-32.6639	44.3682	121.4	39.3021	1.1289	0.258939	1		-89.2385	86.5984	262.435	89.7127	0.965285	0.334402	0.991708		192.171	416.653	641.134	114.531	3.63789	0.000274877	0.491434
chr7_128815822	-0.950032	26.8674	54.6848	14.1926	1.89306	0.0583497	0.884065		-55.2097	6.583	68.3757	31.5269	0.208806	0.8346	0.99803		-103.897	13.1551	130.207	59.7206	0.220277	0.825655	0.998925		-142.456	-21.4254	99.605	61.7502	-0.346969	0.728615	0.995536		-44.9289	18.5498	82.0285	32.3871	0.572753	0.566812	1		-26.3526	118.511	263.374	73.9098	1.60345	0.108835	0.960275		-114.851	70.169	255.189	94.398	0.743331	0.457281	0.980007
chr19_52283448	-0.0636624	1.78462	3.63291	0.943003	1.89249	0.0584258	0.884065		0.218788	4.32391	8.42902	2.09445	2.06446	0.038974	0.94752		-8.47982	-0.70172	7.07638	3.96842	-0.176826	0.859645	0.998925		-7.89227	0.149661	8.19159	4.10302	0.0364758	0.970903	1		-1.86494	2.35206	6.56906	2.15153	1.0932	0.274305	1		-14.9801	-5.35357	4.27299	4.91151	-1.09001	0.275711	0.989775		-7.25008	5.04463	17.3393	6.27281	0.804205	0.421278	0.976002
chr10_80356375	-3.19089	89.0128	181.217	47.0427	1.89217	0.0584683	0.884065		-66.6516	138.143	342.938	104.487	1.32211	0.186132	0.992897		-269.163	118.734	506.631	197.907	0.599948	0.548541	0.998655		-177.828	223.275	624.378	204.644	1.09104	0.275256	0.972972		-64.3924	145.919	356.23	107.302	1.35989	0.173863	0.984873		-178.479	301.653	781.786	244.966	1.23141	0.218169	0.98746		414.502	1027.5	1640.49	312.752	3.28534	0.0010186	0.567707
chr19_48735360	-229.251	-112.605	4.03992	59.5129	-1.89212	0.0584754	0.884065		-266.668	-7.5618	251.545	132.197	-0.0572009	0.954385	0.998905		-976.254	-485.431	5.39257	250.42	-1.93847	0.0525664	0.965478		-761.457	-253.948	253.56	258.933	-0.980748	0.326717	0.977449		-391.843	-125.704	140.435	135.785	-0.925757	0.354572	1		-610.891	-3.31398	604.263	309.988	-0.0106907	0.99147	0.999872		-1433.14	-657.268	118.608	395.855	-1.66038	0.0968388	0.888262
chr19_12771196	-1.67759	46.7448	95.1672	24.7053	1.8921	0.0584782	0.884065		6.80879	114.358	221.908	54.8723	2.08408	0.0371525	0.94067		-57.905	145.861	349.627	103.962	1.40302	0.160611	0.975978		-139.653	71.0401	281.733	107.496	0.66086	0.508702	0.986659		-12.5622	97.9176	208.397	56.3673	1.73714	0.0823631	0.972173		34.8498	287.045	539.241	128.671	2.23084	0.0256915	0.92003		-20.9955	301.102	623.2	164.336	1.83224	0.0669157	0.888262
chr2_46151281	-1.0056	-0.493893	0.0178169	0.261077	-1.89176	0.0585235	0.884065		-0.461965	0.677202	1.81637	0.581208	1.16516	0.243953	0.992897		-2.78807	-0.630003	1.52806	1.10105	-0.572181	0.567199	0.998655		-4.00096	-1.77172	0.457524	1.13737	-1.55773	0.119296	0.958201		-1.14047	0.0296378	1.19975	0.596996	0.0496449	0.960405	1		-5.12436	-2.4536	0.217161	1.36263	-1.80063	0.071761	0.955816		-6.68861	-3.2785	0.131603	1.73985	-1.88436	0.0595164	0.887332
chr7_103129230	-7.69779	-3.78061	0.136577	1.99856	-1.89166	0.058536	0.884065		-10.1709	-1.46379	7.24331	4.4424	-0.329505	0.741774	0.997031		-17.472	-1.00911	15.4538	8.39945	-0.12014	0.904372	0.998925		-29.3864	-12.3413	4.70382	8.69648	-1.41911	0.155866	0.962685		-14.5236	-5.5814	3.36077	4.56233	-1.22337	0.221192	0.996717		-39.7187	-19.3362	1.04637	10.3993	-1.85938	0.0629732	0.955816		-24.3764	1.68078	27.738	13.2945	0.126427	0.899394	0.997474
chr2_11791645	-0.357738	9.89556	20.1489	5.23127	1.89162	0.0585422	0.884065		-17.6572	5.11834	27.8938	11.6202	0.440471	0.659596	0.997031		18.1557	61.296	104.436	22.0103	2.78487	0.00535487	0.784727		-31.989	12.6239	57.2368	22.7617	0.554612	0.57916	0.991482		-2.46243	20.931	44.3244	11.9354	1.75369	0.0794842	0.967352		22.0171	75.4138	128.811	27.2432	2.76817	0.00563721	0.813066		-18.0676	50.1362	118.34	34.7978	1.44079	0.149645	0.914958
chr5_16762640	-18.5722	-9.1196	0.333033	4.82277	-1.89095	0.0586316	0.884447		-18.1685	2.83318	23.8349	10.7152	0.264409	0.791465	0.997031		-75.1933	-35.4027	4.38785	20.3013	-1.74386	0.0811829	0.975978		-72.141	-31.0121	10.1167	20.9841	-1.47789	0.139438	0.962685		-27.9398	-6.34765	15.2445	11.0164	-0.576201	0.564479	1		-82.3142	-33.1021	16.11	25.1082	-1.31838	0.187377	0.985526		-86.6524	-23.7432	39.166	32.0965	-0.739744	0.459455	0.980061
chr13_69975811	-5.5987	-2.7489	0.100914	1.45398	-1.8906	0.0586784	0.884447		-10.251	-3.92066	2.40969	3.22977	-1.21391	0.224781	0.992897		-16.9911	-4.99783	6.99543	6.11901	-0.816771	0.41406	0.994387		-16.107	-3.70616	8.69467	6.32695	-0.585773	0.558028	0.986659		-7.4968	-0.994087	5.50863	3.31771	-0.29963	0.764459	1		-19.6531	-4.80942	10.0342	7.57328	-0.635051	0.525395	0.992771		-15.972	2.9857	21.9434	9.67231	0.308686	0.757561	0.996518
chr1_201649436	-0.8472	22.8762	46.5996	12.1038	1.89001	0.0587573	0.884799		-52.1403	0.552935	53.2462	26.8843	0.0205672	0.983591	0.999618		-17.3296	82.4687	182.267	50.9175	1.61965	0.105307	0.975978		-130.539	-27.3367	75.866	52.6544	-0.519172	0.603641	0.992296		-15.4434	38.6713	92.7861	27.6096	1.40065	0.161319	0.984873		-172.325	-48.7843	74.7566	63.0311	-0.773972	0.438947	0.992771		-178.689	-20.9151	136.859	80.4969	-0.259825	0.794999	0.996518
chr8_140024104	-12.2497	-6.01265	0.224364	3.18215	-1.88949	0.0588258	0.884995		-32.457	-18.6054	-4.75385	7.06714	-2.63267	0.00847168	0.776425		-47.7573	-21.5148	4.7278	13.3891	-1.60689	0.108078	0.975978		-71.0709	-43.9426	-16.8144	13.8409	-3.17483	0.00149924	0.571937		-32.9988	-18.7688	-4.53888	7.26019	-2.58517	0.00973301	0.841471		-69.0302	-36.5525	-4.07474	16.5703	-2.20591	0.0273906	0.92003		-104.598	-63.1251	-21.6521	21.1597	-2.98327	0.00285187	0.649159
chr3_48188003	-0.886656	23.53	47.9467	12.4575	1.88883	0.0589152	0.885505		-16.0223	38.2125	92.4472	27.6708	1.38097	0.167289	0.992897		-5.787	96.9403	199.668	52.4119	1.84959	0.0643732	0.975454		43.707	149.919	256.13	54.1895	2.76656	0.00566516	0.75543		-25.6794	30.0309	85.7411	28.4236	1.05655	0.290718	1		53.1886	180.342	307.495	64.874	2.77988	0.00543798	0.813066		84.6229	246.996	409.369	82.8433	2.98148	0.00286858	0.649159
chr4_8949733	-1.17373	30.5967	62.3672	16.2094	1.88759	0.0590811	0.886756		-65.1524	5.41905	75.9905	36.0059	0.150505	0.880366	0.998905		-112.141	21.5556	155.252	68.2126	0.316006	0.751998	0.998925		-108.072	30.1138	168.299	70.5029	0.427129	0.669286	0.99429		-51.7995	20.6969	93.1933	36.988	0.559558	0.575781	1		-5.99192	159.47	324.932	84.4194	1.88902	0.0588889	0.955816		-56.7515	154.562	365.875	107.813	1.43361	0.151683	0.915511
chr17_3573621	-2.73357	71.0419	144.817	37.6405	1.88738	0.0591096	0.886756		-185.671	-21.7846	142.102	83.6154	-0.260534	0.794452	0.997031		-313.718	-3.23193	307.254	158.411	-0.0204021	0.983723	0.998925		-323.05	-2.01625	319.018	163.793	-0.0123098	0.990178	1		-141.351	26.9905	195.332	85.8884	0.314251	0.753331	1		-385.476	-1.20181	383.073	196.058	-0.00612986	0.995109	1		-413.254	77.521	568.296	250.395	0.309595	0.756869	0.996518
chr10_125802068	-0.938064	23.9836	48.9052	12.7151	1.88622	0.0592647	0.88691		-71.685	-16.329	39.027	28.2429	-0.578163	0.563154	0.997031		-184.607	-79.769	25.0693	53.4889	-1.49132	0.135878	0.975978		-129.683	-21.266	87.1509	55.3147	-0.384454	0.700642	0.995206		-46.5885	10.2592	67.1069	29.0039	0.353718	0.72355	1		-90.6354	39.1435	168.922	66.2137	0.591169	0.554407	0.992771		-52.6096	113.121	278.851	84.5563	1.33781	0.180957	0.932262
chr2_32010291	-1.00186	25.4721	51.9461	13.5071	1.88583	0.0593183	0.88691		26.5213	85.3141	144.107	29.9963	2.84415	0.00445298	0.715169		-112.173	-0.762375	110.648	56.8421	-0.0134122	0.989299	0.998925		-74.6077	40.5787	155.765	58.7686	0.690483	0.489891	0.984936		-25.4578	34.9446	95.347	30.8176	1.13392	0.256829	1		-147.789	-9.8928	128.003	70.3552	-0.140612	0.888176	0.995016		-156.39	19.7185	195.827	89.8511	0.219458	0.826293	0.996518
chr17_31225073	-1.18169	29.9933	61.1682	15.9056	1.88571	0.0593346	0.88691		-30.9988	38.2515	107.502	35.3318	1.08264	0.278969	0.992897		-80.2865	50.9118	182.11	66.9379	0.760582	0.446906	0.995783		-115.179	20.4788	156.136	69.213	0.295881	0.767321	0.996347		-67.9621	3.17328	74.3087	36.2936	0.0874337	0.930327	1		-141.744	20.6363	183.017	82.8473	0.249088	0.803293	0.992771		-92.5769	114.801	322.178	105.805	1.08502	0.277912	0.95917
chr6_41741043	-1.4108	35.519	72.4489	18.8418	1.88512	0.0594131	0.88691		-38.7648	43.2673	125.299	41.8531	1.03379	0.301235	0.992897		-171.018	-15.6218	139.774	79.2837	-0.197037	0.843799	0.998925		-76.0255	84.6472	245.32	81.9759	1.03259	0.301797	0.977449		-57.5153	26.7574	111.03	42.9963	0.622318	0.533733	1		-247.405	-55.0745	137.256	98.1277	-0.561253	0.574625	0.992771		-209.299	36.3332	281.965	125.322	0.289918	0.771879	0.996518
chr1_43936249	-1.40601	34.9509	71.3079	18.5495	1.8842	0.0595376	0.88691		-102.181	-21.4244	59.332	41.2022	-0.519982	0.603076	0.997031		-159.087	-6.13314	146.821	78.0376	-0.0785921	0.937357	0.998925		-245.51	-87.3505	70.8087	80.6935	-1.0825	0.279031	0.973737		-19.9074	63.0197	145.947	42.3097	1.48949	0.13636	0.984873		-119.394	69.9334	259.261	96.5955	0.723982	0.469077	0.992771		-172.463	69.3233	311.11	123.361	0.561957	0.574146	0.986668
chr12_95474300	-0.93974	23.3317	47.6031	12.3834	1.88411	0.0595497	0.88691		-64.2797	-10.3628	43.554	27.5086	-0.376713	0.706387	0.997031		-94.3753	7.77149	109.918	52.1157	0.14912	0.881459	0.998925		-73.0337	32.5822	138.198	53.8857	0.604655	0.545408	0.986659		-47.4307	7.95199	63.3347	28.2565	0.281422	0.778387	1		-115.367	11.0555	137.478	64.5013	0.171399	0.86391	0.992771		-169.918	-8.45739	153.003	82.3779	-0.102666	0.918228	0.997474
chr3_45735384	-5.69874	-2.79243	0.113877	1.48281	-1.8832	0.059673	0.88691		-8.13608	-1.68011	4.77586	3.29386	-0.510073	0.61	0.997031		-18.971	-6.74122	5.48855	6.23968	-1.08038	0.279973	0.977059		-20.3865	-7.7424	4.90171	6.45107	-1.20017	0.230073	0.972944		-7.73064	-1.09929	5.53207	3.38334	-0.324911	0.745248	1		-24.1076	-8.96968	6.16826	7.72344	-1.16136	0.245496	0.988678		-35.4709	-16.139	3.19282	9.86319	-1.63629	0.101779	0.888262
chr22_50523552	-0.399881	9.78615	19.9722	5.19696	1.88305	0.059693	0.88691		-23.7969	-1.16584	21.4652	11.5465	-0.10097	0.919575	0.998905		-40.3169	2.57014	45.4572	21.8811	0.117459	0.906496	0.998925		4.88312	49.216	93.5489	22.6188	2.17589	0.0295637	0.859824		-18.7842	4.46439	27.713	11.8615	0.376376	0.706637	1		-14.8743	38.2289	91.3322	27.0935	1.411	0.158245	0.980257		-10.4759	57.302	125.08	34.5806	1.65706	0.0975078	0.888262
chr22_50720349	-48.5965	-23.8113	0.973967	12.6455	-1.88298	0.0597032	0.88691		-56.56	-1.44222	53.6755	28.1213	-0.0512859	0.959098	0.998928		-177.42	-72.942	31.5359	53.3051	-1.36839	0.171191	0.975978		-196.27	-88.2384	19.793	55.1181	-1.6009	0.1094	0.958201		-97.6113	-40.9387	15.7338	28.9146	-1.41585	0.156819	0.984873		-261.851	-132.519	-3.1875	65.9855	-2.00831	0.0446108	0.955816		-338.536	-173.559	-8.58212	84.1719	-2.06196	0.0392116	0.838548
chr1_206685332	-37.538	-18.3916	0.75478	9.76856	-1.88273	0.0597365	0.88691		-11.1159	31.4099	73.9356	21.6968	1.44767	0.147709	0.992897		-56.1555	24.3925	104.94	41.0959	0.59355	0.552813	0.998655		-171.82	-88.5377	-5.25551	42.4909	-2.08369	0.0371888	0.878016		-29.6829	13.9908	57.6644	22.2825	0.627882	0.530081	1		-120.197	-20.4922	79.2127	50.8699	-0.402837	0.687068	0.992771		-146.745	-19.4139	107.917	64.9648	-0.298836	0.765065	0.996518
chr3_124697747	-27.9447	-13.6902	0.564318	7.27271	-1.88241	0.0597809	0.88691		-51.3367	-19.6731	11.9906	16.1549	-1.21778	0.223309	0.992897		-114.357	-54.4	5.5572	30.5904	-1.77834	0.0753488	0.975978		-94.2279	-32.2398	29.7483	31.6266	-1.01939	0.308019	0.977449		-60.7542	-28.2354	4.28345	16.5912	-1.70182	0.0887882	0.978785		-119.054	-44.8234	29.4072	37.8728	-1.18353	0.236601	0.988224		-189.935	-95.1563	-0.377494	48.3566	-1.96781	0.0490903	0.864511
chr6_35586848	-7.26804	-3.56037	0.147309	1.89167	-1.88213	0.0598187	0.88691		-5.75032	2.48524	10.7208	4.20182	0.591469	0.554206	0.997031		-1.09598	14.4953	30.0866	7.95473	1.82222	0.0684212	0.975978		-5.14476	10.9856	27.116	8.2298	1.33486	0.181922	0.965674		-4.45886	3.99917	12.4572	4.31532	0.926737	0.354063	1		-15.4293	3.87635	23.182	9.84984	0.393545	0.693917	0.992771		-5.6841	18.9612	43.6066	12.5741	1.50795	0.131566	0.901929
chr10_93307035	-0.372433	8.92887	18.2302	4.74556	1.88152	0.0599013	0.88691		-9.56545	11.1156	31.7966	10.5515	1.05345	0.292133	0.992897		-7.16028	31.9723	71.1049	19.9656	1.60137	0.109295	0.975978		-29.5594	10.9079	51.3753	20.6466	0.528316	0.59728	0.992296		-13.4541	7.74979	28.9537	10.8183	0.716358	0.47377	1		-23.3102	25.1114	73.533	24.7049	1.01645	0.309413	0.989775		-40.4231	21.4276	83.2782	31.5565	0.679023	0.497123	0.985667
chr3_16208726	-37.4482	-18.3365	0.775168	9.75086	-1.8805	0.0600396	0.88691		-4.75938	37.7117	80.1828	21.6689	1.74036	0.0817959	0.992897		-78.7887	1.66598	82.1207	41.0483	0.0405858	0.967626	0.998925		-110.878	-27.6906	55.4972	42.4428	-0.652423	0.514128	0.986659		-47.6852	-4.07941	39.5264	22.2478	-0.183362	0.854514	1		-108.548	-8.95612	90.6361	50.8123	-0.176259	0.860091	0.992771		-124.197	2.99556	130.188	64.8943	0.0461607	0.963182	0.997749
chr17_44093477	-1.83126	42.5548	86.9408	22.6459	1.87914	0.060226	0.88691		-73.5505	25.0489	123.648	50.3058	0.497933	0.618531	0.997031		-319.304	-132.515	54.2735	95.3004	-1.3905	0.164377	0.975978		-246.606	-53.4615	139.683	98.5429	-0.54252	0.587461	0.991856		-137.326	-36.0473	65.2318	51.673	-0.697604	0.485425	1		-265.675	-34.4822	196.711	117.956	-0.292332	0.770033	0.992771		-251.013	44.2555	339.524	150.647	0.29377	0.768934	0.996518
chr1_147994462	-0.76221	17.5426	35.8473	9.33917	1.87839	0.0603284	0.88691		-26.3096	14.3588	55.0272	20.7492	0.692017	0.488927	0.997031		-26.9235	50.1087	127.141	39.3021	1.27496	0.202323	0.975978		-75.7801	3.82708	83.4343	40.6159	0.0942261	0.92493	0.999509		-4.34988	37.4299	79.2097	21.3162	1.75594	0.0790994	0.967352		-13.4017	81.9397	177.281	48.6436	1.68449	0.0920868	0.955816		-6.77836	114.893	236.564	62.0771	1.85081	0.0641973	0.888262
chr3_197781778	-14.007	-6.85329	0.300429	3.64986	-1.87769	0.0604239	0.88691		-16.698	-0.821794	15.0544	8.10011	-0.101455	0.91919	0.998905		-34.8828	-4.80253	25.2777	15.3471	-0.312928	0.754335	0.998925		-24.3752	6.73149	37.8382	15.8708	0.424144	0.671461	0.99429		-20.5765	-4.25282	12.0709	8.32843	-0.51064	0.609604	1		-59.724	-22.4935	14.737	18.9952	-1.18417	0.236346	0.988224		-58.2842	-10.7409	36.8024	24.2568	-0.4428	0.657911	0.99009
chr1_31735523	-0.702591	15.8656	32.4338	8.45316	1.87688	0.060534	0.88691		-9.88714	26.9459	63.7789	18.7924	1.43387	0.151608	0.992897		-83.9431	-14.251	55.4411	35.5572	-0.400792	0.688573	0.998925		-3.85267	68.2269	140.307	36.7753	1.85524	0.0635623	0.931644		-60.8565	-23.0399	14.7766	19.2941	-1.19414	0.232423	1		-162.824	-76.5591	9.70601	44.0128	-1.73947	0.0819516	0.955816		-77.9812	32.209	142.399	56.2195	0.572915	0.566702	0.986668
chr14_64952583	-0.6037	13.6017	27.807	7.24764	1.8767	0.0605587	0.88691		-39.1999	-7.64036	23.9192	16.1018	-0.474503	0.635141	0.997031		-62.389	-2.60187	57.1853	30.5036	-0.0852971	0.932025	0.998925		-14.9366	46.8776	108.692	31.5379	1.48639	0.137175	0.962685		-36.8549	-4.4476	27.9597	16.5344	-0.268992	0.787936	1		-135.616	-61.625	12.3656	37.7503	-1.63244	0.102587	0.955816		-109.633	-15.1356	79.3619	48.213	-0.313933	0.753572	0.996518
chr3_16228239	-39.8632	-19.4955	0.872072	10.3916	-1.87608	0.0606444	0.88691		-48.9454	-3.70103	41.5433	23.0839	-0.16033	0.872621	0.998905		-91.5174	-5.80304	79.9113	43.7318	-0.132696	0.894434	0.998925		-124.775	-36.1559	52.4631	45.2138	-0.799665	0.423905	0.980758		-122.286	-75.8267	-29.3675	23.7037	-3.19894	0.00137933	0.543017		-186.644	-80.5591	25.5263	54.1252	-1.48838	0.13665	0.968512		-228.34	-92.8571	42.6255	69.1238	-1.34335	0.17916	0.930943
chr1_11649233	-1.2061	26.9284	55.0628	14.3543	1.87598	0.0606585	0.88691		-20.7712	41.7198	104.211	31.8831	1.30852	0.190697	0.992897		-157.631	-39.2625	79.1063	60.3923	-0.650125	0.515611	0.998655		-90.072	32.327	154.726	62.4485	0.517658	0.604697	0.992296		-46.434	17.7498	81.9335	32.7468	0.542031	0.587797	1		-56.7516	89.761	236.274	74.7513	1.20079	0.229831	0.987756		-56.0651	131.044	318.153	95.4637	1.37271	0.169843	0.921033
chr22_19178650	-0.682977	15.2099	31.1027	8.10859	1.87577	0.0606867	0.88691		-32.1725	3.13474	38.4419	18.0139	0.174018	0.861851	0.998905		-39.4038	27.4869	94.3775	34.1279	0.805408	0.420584	0.994387		-94.9266	-25.7743	43.3781	35.2818	-0.730525	0.465069	0.982441		-12.7109	23.5572	59.8254	18.5042	1.27308	0.202991	0.991027		16.0831	98.86	181.637	42.2331	2.34082	0.0192416	0.904935		-78.6065	27.1262	132.859	53.9453	0.502847	0.615072	0.99009
chr17_44674180	-0.870335	19.2654	39.4012	10.2733	1.87528	0.0607539	0.88691		-64.0731	-19.3441	25.3849	22.8209	-0.847648	0.396634	0.992897		-46.9872	37.7526	122.492	43.2346	0.873203	0.382552	0.992179		-43.3333	44.2848	131.903	44.7031	0.990643	0.32186	0.977449		-24.3142	21.6306	67.5754	23.4412	0.92276	0.356132	1		-13.4436	91.4282	196.3	53.506	1.70875	0.0874979	0.955816		21.6588	155.587	289.515	68.3306	2.27697	0.022788	0.818986
chr10_102157286	-1.94303	42.7907	87.5244	22.8233	1.87487	0.0608111	0.88691		-34.7247	64.634	163.993	50.6932	1.275	0.202308	0.992897		-124.707	63.4852	251.677	96.0163	0.661192	0.508489	0.998655		-65.8491	128.747	323.344	99.2838	1.29676	0.194714	0.969244		-80.0552	21.9847	124.025	52.0612	0.422285	0.672817	1		-152.334	80.6149	313.564	118.851	0.678283	0.497592	0.992771		-32.4229	265.047	562.517	151.77	1.74637	0.0807469	0.888262
chr3_140566155	-41.1377	-20.1117	0.914321	10.7276	-1.87477	0.0608245	0.88691		-80.2853	-33.5813	13.1226	23.8285	-1.40929	0.158749	0.992897		-123.07	-34.5907	53.8886	45.1425	-0.766256	0.443524	0.99503		-126.622	-35.1377	56.346	46.6754	-0.752811	0.451563	0.980758		-96.3924	-48.4223	-0.452299	24.4745	-1.97848	0.0478745	0.967352		-98.3887	11.1332	120.655	55.8785	0.199239	0.842076	0.992771		-191.509	-51.6413	88.2267	71.3612	-0.72366	0.469274	0.981999
chr2_9951946	-0.729945	15.9971	32.7241	8.5342	1.87447	0.0608659	0.88691		-39.0491	-1.88313	35.2829	18.9623	-0.0993092	0.920893	0.998905		-89.2793	-18.8623	51.5547	35.927	-0.525016	0.599572	0.998655		-63.6925	9.07216	81.8369	37.1249	0.244369	0.806945	0.999509		-63.8571	-25.6902	12.4767	19.4729	-1.31928	0.187076	0.98743		-2.90313	84.2515	171.406	44.4667	1.89471	0.0581305	0.955816		-44.1202	67.2091	178.538	56.8006	1.18325	0.236712	0.948272
chr22_37609283	-1.80069	39.4453	80.6913	21.0439	1.87443	0.060871	0.88691		-63.2729	28.3494	119.972	46.7461	0.606456	0.544212	0.997031		-123.938	49.6386	223.215	88.5595	0.560511	0.575131	0.998655		-138.462	41.0003	220.463	91.5626	0.447784	0.654309	0.992296		-51.2937	42.8167	136.927	48.0155	0.891726	0.37254	1		-50.0623	164.769	379.599	109.608	1.50326	0.132772	0.961829		-95.7256	178.639	453.003	139.982	1.27616	0.2019	0.944729
chr10_91982322	-0.58661	12.8346	26.2558	6.84755	1.87433	0.0608846	0.88691		-35.9143	-6.07347	23.7674	15.2249	-0.398917	0.689954	0.997031		-58.7472	-2.21033	54.3266	28.8454	-0.0766268	0.93892	0.998925		-53.7808	4.58893	62.9587	29.7805	0.154092	0.877537	0.999509		-31.4504	-0.832691	29.785	15.6213	-0.0533049	0.957489	1		-49.4726	20.4241	90.3208	35.6616	0.57272	0.566834	0.992771		-40.8582	48.4357	137.729	45.5581	1.06316	0.287708	0.963589
chr11_119340227	-1.6459	35.8728	73.3915	19.1422	1.87402	0.0609281	0.88691		-117.265	-33.929	49.4068	42.5183	-0.797986	0.424878	0.997031		-149.773	8.06821	165.909	80.5311	0.100188	0.920195	0.998925		-201.125	-37.9074	125.31	83.2743	-0.455212	0.648957	0.992296		3.53225	89.104	174.676	43.6591	2.04091	0.0412602	0.967352		-3.66468	191.693	387.051	99.6724	1.92323	0.0544508	0.955816		-113.221	136.285	385.791	127.299	1.07059	0.284353	0.961806
chr11_62776370	-1.87449	40.7113	83.297	21.7274	1.87373	0.0609681	0.88691		-85.557	9.03546	103.628	48.2614	0.187219	0.851489	0.998905		-11.5517	167.588	346.728	91.3979	1.83361	0.0667117	0.975978		-60.968	124.284	309.537	94.5165	1.31495	0.188527	0.965674		-79.8472	17.2933	114.434	49.5615	0.348927	0.727144	1		-138.411	83.3523	305.115	113.144	0.73669	0.461311	0.992771		-326.191	-42.9789	240.233	144.496	-0.29744	0.766131	0.996518
chr16_57755954	-1.31079	28.3272	57.9652	15.1214	1.87332	0.0610248	0.88691		-14.7967	51.0386	116.874	33.5894	1.51948	0.128641	0.992897		-70.2438	54.4869	179.218	63.6381	0.856199	0.391888	0.993989		-62.9763	65.9955	194.967	65.802	1.00294	0.315889	0.977449		11.15	78.7713	146.393	34.5007	2.28318	0.0224197	0.958518		-3.51267	150.854	305.22	78.7584	1.9154	0.0554416	0.955816		18.8167	215.961	413.105	100.584	2.14707	0.0317873	0.818986
chr11_64255640	-0.240855	5.20303	10.6469	2.77749	1.87328	0.0610293	0.88691		-2.56784	9.52459	21.617	6.16961	1.54379	0.122639	0.992897		-12.8454	10.0539	32.9532	11.6833	0.860533	0.389495	0.993989		-1.5459	22.1305	45.8069	12.0798	1.83203	0.0669476	0.938801		-9.1296	3.28722	15.7041	6.33512	0.518889	0.603838	1		0.593933	28.9369	57.2799	14.4607	2.00107	0.0453846	0.955816		-10.0386	26.158	62.3547	18.4677	1.41642	0.156652	0.918585
chr3_128462508	-0.727319	15.6956	32.1184	8.37902	1.8732	0.0610411	0.88691		-24.712	11.769	48.25	18.6127	0.632309	0.527185	0.997031		-17.4405	51.6651	120.771	35.258	1.46535	0.142827	0.975978		-49.7937	21.6623	93.1183	36.4572	0.594186	0.552388	0.986659		-38.923	-1.45039	36.0222	19.1187	-0.0758624	0.939529	1		3.68549	89.2195	174.753	43.6398	2.04445	0.0409089	0.948366		-34.2759	74.967	184.21	55.7362	1.34503	0.178615	0.930685
chr20_62003954	-0.931341	20.0637	41.0587	10.7117	1.87305	0.0610609	0.88691		-37.5243	9.11035	55.745	23.7932	0.382897	0.701796	0.997031		-99.4168	-11.0662	77.2845	45.0769	-0.245495	0.806073	0.998925		-43.3569	47.9754	139.308	46.5981	1.02956	0.303218	0.977449		-52.608	-4.7103	43.1874	24.4376	-0.192748	0.847156	1		-65.694	43.614	152.922	55.7694	0.782042	0.43419	0.992771		-93.9302	45.7009	185.332	71.2404	0.641503	0.521196	0.985962
chr10_26536223	-3.21901	-1.57293	0.0731413	0.839834	-1.87291	0.0610808	0.88691		-4.38599	-0.728463	2.92907	1.86609	-0.390369	0.696263	0.997031		-10.9543	-4.0286	2.89713	3.53354	-1.1401	0.254243	0.975978		-15.1985	-8.03833	-0.878141	3.65316	-2.20038	0.02778	0.859824		-5.91747	-2.16307	1.59133	1.91551	-1.12924	0.258797	1		-15.8494	-7.27981	1.2898	4.37225	-1.665	0.095912	0.955816		-20.5441	-9.59793	1.34822	5.58477	-1.71859	0.0856889	0.888262
chr19_56812419	-0.141875	3.03398	6.20983	1.62033	1.87244	0.0611456	0.88691		-1.26457	5.79105	12.8467	3.59981	1.60871	0.107679	0.992897		-12.4929	0.874553	14.242	6.82015	0.128231	0.897966	0.998925		5.36553	19.1845	33.0035	7.05049	2.72101	0.00650818	0.75543		-3.96347	3.28586	10.5352	3.69864	0.888397	0.374327	1		-7.04487	9.50357	26.052	8.44308	1.1256	0.260333	0.989775		-12.7699	8.35862	29.4871	10.7798	0.775393	0.438107	0.976617
chr15_25371084	-1.16416	24.7931	50.7503	13.2435	1.8721	0.0611934	0.88691		-48.4895	9.17219	66.8339	29.4192	0.311775	0.755211	0.997031		-105.601	3.64046	112.882	55.7354	0.0653168	0.947922	0.998925		-145.631	-32.6789	80.2727	57.6284	-0.567064	0.570671	0.990089		-79.8137	-20.5851	38.6435	30.2187	-0.681204	0.495742	1		-30.1463	105.047	240.241	68.9764	1.52295	0.127772	0.960275		-153.237	19.4373	192.112	88.0993	0.220629	0.825381	0.996518
chr22_37128932	-0.847501	17.9456	36.7388	9.58833	1.87161	0.0612604	0.88691		-37.7793	3.95179	45.6829	21.2914	0.185605	0.852754	0.998905		-68.4993	10.55	89.5994	40.3313	0.261584	0.793642	0.998925		-106.749	-25.0508	56.6472	41.6827	-0.600988	0.547848	0.986659		-42.3605	0.4937	43.3479	21.8644	0.0225801	0.981985	1		-90.4591	7.41159	105.282	49.934	0.148428	0.882005	0.993615		-164.017	-39.026	85.9648	63.7708	-0.611973	0.540556	0.986668
chr6_6006659	-0.92994	19.6001	40.1302	10.4745	1.87122	0.0613148	0.88691		-45.0782	0.529661	46.1375	23.2693	0.0227622	0.98184	0.999618		-138.341	-51.9615	34.4178	44.0711	-1.17904	0.238383	0.975978		-131.149	-41.9182	47.3123	45.5258	-0.920758	0.357177	0.980709		-46.0483	0.784901	47.6181	23.8945	0.0328486	0.973795	1		-13.7743	93.1459	200.066	54.5511	1.7075	0.0877297	0.955816		-110.422	26.0939	162.609	69.6507	0.374639	0.707929	0.99343
chr14_101964808	-1.59583	33.1175	67.8307	17.7109	1.8699	0.0614984	0.88691		-46.0241	31.0872	108.199	39.3425	0.790169	0.429429	0.997031		-104.214	41.8764	187.966	74.5357	0.56183	0.574232	0.998655		-10.3854	140.654	291.694	77.0609	1.82523	0.0679661	0.938801		-71.998	7.21101	86.42	40.4127	0.178434	0.858382	1		-88.5888	92.2166	273.022	92.2477	0.999664	0.317473	0.989775		-10.2251	220.673	451.571	117.805	1.8732	0.0610404	0.887332
chr19_17323550	-1.24057	25.4016	52.0437	13.5929	1.86873	0.0616598	0.88691		-33.9436	25.2369	84.4173	30.1941	0.835821	0.403256	0.993732		11.9591	124.051	236.143	57.1898	2.16911	0.0300742	0.923377		-114.446	1.47573	117.398	59.144	0.0249514	0.980094	1		-1.6007	59.1844	119.97	31.0128	1.90839	0.0563413	0.967352		48.2125	186.963	325.713	70.791	2.64105	0.00826484	0.813066		120.635	297.811	474.986	90.3957	3.29453	0.000985877	0.567707
chr3_4467172	-2.80799	57.0289	116.866	30.529	1.86802	0.061759	0.88691		-228.506	-95.5933	37.3196	67.8127	-1.40967	0.158638	0.992897		-166.26	85.552	337.364	128.475	0.665901	0.505474	0.998655		-159.977	100.372	360.721	132.831	0.755636	0.449867	0.980758		-53.5885	82.9377	219.464	69.6562	1.19067	0.233783	1		-90.9875	220.677	532.342	159.013	1.3878	0.165199	0.981896		-309.609	88.4372	486.483	203.085	0.43547	0.663221	0.99009
chr4_3249503	-2.18394	43.9394	90.0628	23.5323	1.86719	0.0618745	0.88691		-128.765	-26.3128	76.1396	52.2716	-0.503386	0.614693	0.997031		-271.405	-77.3196	116.766	99.023	-0.780824	0.434906	0.994387		-238.728	-38.0733	162.582	102.375	-0.3719	0.709967	0.995206		-43.8802	61.3595	166.599	53.6938	1.14277	0.253135	1		-251.931	-11.6917	228.547	122.571	-0.0953876	0.924007	0.996595		-327.275	-20.4732	286.329	156.532	-0.130793	0.895939	0.996571
chr16_3318897	-0.728881	14.6367	30.0023	7.83958	1.86703	0.061898	0.88691		-31.0144	3.07586	37.1661	17.393	0.176845	0.85963	0.998905		-59.589	5.03349	69.656	32.9707	0.152666	0.878662	0.998925		-66.6872	0.140287	66.9678	34.0957	0.00411452	0.996717	1		-36.0825	-1.04812	33.9863	17.8747	-0.0586369	0.953241	1		-24.7667	55.175	135.117	40.7866	1.35277	0.176128	0.982544		-16.842	85.2963	187.435	52.1114	1.63681	0.101671	0.888262
chr21_39276140	-13.946	-6.80242	0.34118	3.64469	-1.86639	0.0619868	0.88691		7.00392	22.8567	38.7095	8.08816	2.82595	0.0047141	0.715169		-33.0983	-3.03061	27.037	15.3406	-0.197554	0.843394	0.998925		-7.09575	23.9922	55.0802	15.8612	1.51263	0.130372	0.962685		-11.8761	4.43596	20.748	8.32248	0.533009	0.594027	1		-51.9374	-14.7226	22.4923	18.9872	-0.775396	0.438105	0.992771		-0.0573441	47.4851	95.0275	24.2563	1.95764	0.0502727	0.869503
chr3_62331437	-24.5911	-11.9935	0.60411	6.42735	-1.86601	0.06204	0.88691		-24.7871	3.19771	31.1825	14.278	0.223961	0.822788	0.998003		-98.6681	-45.6874	7.29331	27.031	-1.69019	0.0909922	0.975978		-52.2533	2.55575	57.3648	27.9638	0.0913949	0.927179	0.999509		-47.1999	-18.4551	10.2896	14.6657	-1.25839	0.208251	0.991027		-95.0256	-29.4363	36.153	33.4639	-0.879642	0.379053	0.992771		-100.99	-17.191	66.608	42.7546	-0.402086	0.687621	0.992153
chr15_63375697	-1.26317	25.0219	51.3069	13.4107	1.86581	0.0620681	0.88691		-41.958	16.4269	74.8118	29.7882	0.551456	0.581321	0.997031		-102.041	8.586	119.213	56.4425	0.152119	0.879093	0.998925		-98.5117	15.776	130.064	58.31	0.270554	0.786734	0.999008		-44.2496	15.6233	75.4962	30.5474	0.511446	0.609039	1		-128.171	8.71419	145.6	69.8395	0.124775	0.900702	0.995639		-215.96	-41.1682	133.624	89.1797	-0.461632	0.644345	0.99009
chr6_34770362	-46.793	-22.8203	1.15251	12.231	-1.86577	0.0620733	0.88691		-41.7682	11.4838	64.7357	27.1694	0.422673	0.672534	0.997031		-140.446	-39.5732	61.2993	51.4656	-0.768926	0.441937	0.99503		-109.717	-5.41436	98.8884	53.2157	-0.101744	0.91896	0.999509		-59.4789	-4.77332	49.9322	27.911	-0.171019	0.864209	1		-191.839	-66.9924	57.8543	63.6973	-1.05173	0.292923	0.989775		-231.675	-72.2281	87.2186	81.3504	-0.887864	0.374614	0.975734
chr11_88508527	-0.508955	10.0342	20.5774	5.37917	1.86538	0.0621276	0.88691		-10.1042	13.3173	36.7389	11.9498	1.11444	0.265089	0.992897		-69.0316	-24.6304	19.7709	22.6537	-1.08726	0.276923	0.977059		-15.1026	30.8061	76.7149	23.4228	1.31522	0.188437	0.965674		-14.0533	10.004	34.0613	12.2741	0.815046	0.415046	1		-65.1017	-10.1615	44.7788	28.0307	-0.362512	0.71697	0.992771		-41.6984	28.4052	98.5087	35.7671	0.79417	0.427096	0.976002
chr2_151379532	-3.36764	-1.6418	0.0840383	0.880531	-1.86456	0.0622432	0.88691		-3.91828	-0.0826293	3.75302	1.95697	-0.0422232	0.966321	0.998928		-7.28719	-0.0222453	7.2427	3.70661	-0.00600153	0.995212	0.999725		-9.22092	-1.71635	5.78823	3.82886	-0.448265	0.653962	0.992296		-4.39391	-0.455208	3.48349	2.00954	-0.226523	0.820795	1		-17.3267	-8.33276	0.661151	4.58873	-1.81592	0.0693829	0.955816		-21.0039	-9.52721	1.94943	5.85543	-1.62707	0.103722	0.888262
chr2_47369612	-45.9593	-22.4058	1.14772	12.0171	-1.86449	0.0622526	0.88691		-27.6356	24.6828	77.0012	26.693	0.92469	0.355127	0.992897		-79.1617	19.9579	119.077	50.5712	0.394649	0.693102	0.998925		-74.8657	27.6143	130.094	52.2857	0.528143	0.5974	0.992296		-70.083	-16.3425	37.3981	27.4186	-0.596035	0.551152	1		-78.3751	44.3071	166.989	62.5929	0.70786	0.479032	0.992771		-165.773	-9.09228	147.588	79.9391	-0.11374	0.909444	0.997474
chr10_58789903	-1.74061	33.9174	69.5754	18.1929	1.86432	0.0622761	0.88691		-66.3418	12.8624	92.0665	40.4103	0.318295	0.750261	0.997031		-117.191	32.8215	182.834	76.5368	0.428832	0.668045	0.998655		-140.929	14.1946	169.318	79.1448	0.17935	0.857663	0.999509		-25.4062	55.9275	137.261	41.4968	1.34776	0.177737	0.984873		-107.252	78.4344	264.121	94.7378	0.82791	0.407722	0.992771		-57.677	179.447	416.572	120.982	1.48326	0.138006	0.905164
chr7_75121039	-10.5785	-5.15657	0.265313	2.76627	-1.86409	0.0623091	0.88691		-9.44166	2.60224	14.6461	6.14485	0.423483	0.671943	0.997031		-10.3072	12.5066	35.3204	11.6397	1.07448	0.282608	0.977059		-39.4599	-15.8711	7.71762	12.0351	-1.31874	0.187256	0.965674		-5.5644	6.80785	19.1801	6.31237	1.07849	0.280814	1		-23.6759	4.56136	32.7986	14.4068	0.316612	0.751538	0.992771		-36.0912	-0.0285472	36.0341	18.3993	-0.00155153	0.998762	1
chr19_3224703	-75.4528	-36.7765	1.89975	19.7328	-1.86373	0.0623602	0.88691		-97.3006	-11.3886	74.5234	43.8326	-0.25982	0.795003	0.997031		-229.739	-66.9812	95.7767	83.0398	-0.806616	0.419888	0.994387		-169.643	-1.36314	166.917	85.8571	-0.0158768	0.987333	1		-157.77	-69.5301	18.7097	45.0203	-1.54442	0.122488	0.984873		-280.478	-79.0274	122.424	102.781	-0.76889	0.441959	0.992771		-343.523	-86.2472	171.029	131.263	-0.657056	0.511145	0.985682
chr16_4351167	-0.452703	8.74794	17.9486	4.69421	1.86356	0.0623833	0.88691		-9.37256	11.0659	31.5044	10.4278	1.06119	0.288602	0.992897		-29.2857	9.4242	48.1341	19.75	0.477176	0.633237	0.998655		-6.27999	33.719	73.718	20.4076	1.65227	0.098479	0.955177		-10.2715	10.7182	31.7079	10.709	1.00085	0.316898	1		-31.2291	16.6827	64.5945	24.4448	0.682465	0.494945	0.992771		-23.3679	37.8057	98.9793	31.211	1.21129	0.225783	0.945028
chr2_98544046	-4.76699	-2.32311	0.120771	1.24688	-1.86314	0.0624424	0.88691		-2.73612	2.6896	8.11533	2.76823	0.971598	0.331251	0.992897		-4.75137	5.52658	15.8045	5.24385	1.05392	0.291921	0.980674		-13.4829	-2.86124	7.76041	5.41921	-0.527982	0.597512	0.992296		-6.68347	-1.10824	4.467	2.84451	-0.389606	0.696828	1		-26.9241	-14.1984	-1.47278	6.49269	-2.18684	0.0287545	0.922612		-30.5771	-14.3291	1.91887	8.2898	-1.72853	0.0838939	0.888262
chr12_53180926	-0.335634	6.45518	13.246	3.4647	1.86313	0.0624443	0.88691		-8.25578	6.83199	21.9198	7.69784	0.88752	0.374799	0.992897		-24.5045	4.06651	32.6375	14.577	0.278967	0.78027	0.998925		-8.14902	21.4024	50.9539	15.0773	1.41952	0.155748	0.962685		-17.325	-1.82971	13.6656	7.90578	-0.23144	0.816973	1		-15.5361	19.822	55.1802	18.0399	1.09879	0.27186	0.989775		-9.2728	35.8868	81.0463	23.0406	1.55755	0.119341	0.8941
chr10_105167231	-13.0096	-6.33742	0.334759	3.40417	-1.86166	0.0626507	0.88691		-15.77	-0.949598	13.8708	7.56142	-0.125585	0.900061	0.998905		-18.621	9.44842	37.5179	14.3211	0.659754	0.509412	0.998655		-35.0625	-6.0365	22.9895	14.8092	-0.407619	0.683554	0.99429		-8.54872	6.67059	21.8899	7.76496	0.859064	0.390305	1		-43.778	-9.03279	25.7125	17.7272	-0.509545	0.61037	0.992771		-64.1748	-19.8031	24.5685	22.6386	-0.87475	0.38171	0.976002
chr4_70789919	-1.06513	20.0351	41.1354	10.7654	1.86106	0.0627356	0.88691		-70.6919	-23.8245	23.0428	23.9119	-0.996345	0.319083	0.992897		-102.474	-13.6828	75.1089	45.3019	-0.302035	0.762625	0.998925		-50.6525	41.1322	132.917	46.8289	0.87835	0.379754	0.980758		-47.1338	1.01469	49.1632	24.5656	0.0413055	0.967052	1		-90.0315	19.8687	129.769	56.0715	0.354345	0.72308	0.992771		-66.1016	74.2402	214.582	71.603	1.03683	0.299814	0.966919
chr5_80440658	-1.45363	-0.707866	0.037903	0.380494	-1.86038	0.0628311	0.88691		-3.35766	-1.70135	-0.045032	0.845058	-2.01329	0.0440843	0.94752		-3.27216	-0.133875	3.00441	1.60117	-0.0836112	0.933366	0.998925		-4.80797	-1.56347	1.68104	1.65536	-0.944487	0.344921	0.977449		-2.21423	-0.512461	1.18931	0.868251	-0.590222	0.555042	1		-5.8803	-1.99591	1.88848	1.98183	-1.0071	0.313886	0.989775		-4.60862	0.352187	5.313	2.53102	0.139148	0.889333	0.996518
chr12_76050530	-51.0705	-24.8657	1.33912	13.3698	-1.85984	0.0629082	0.88691		-110.883	-52.6763	5.52997	29.6971	-1.77379	0.0760983	0.986618		-199.253	-88.9778	21.2972	56.2627	-1.58147	0.113771	0.975978		-198.227	-84.2039	29.8189	58.1749	-1.44743	0.147777	0.962685		-102.029	-42.2383	17.5525	30.5055	-1.38461	0.166171	0.984873		-183.454	-46.9628	89.5281	69.6382	-0.674382	0.500068	0.992771		-326.852	-152.546	21.7601	88.9317	-1.71532	0.0862871	0.888262
chr22_29059761	-0.272911	5.0416	10.3561	2.71149	1.85935	0.0629776	0.88691		-8.97683	2.82866	14.6342	6.02321	0.469627	0.638621	0.997031		-42.9081	-20.5449	1.8183	11.4098	-1.80064	0.0717601	0.975978		-1.66794	21.4535	44.5748	11.7966	1.81861	0.0689711	0.940086		-11.7589	0.367414	12.4937	6.18689	0.0593859	0.952645	1		-25.8285	1.8541	29.5367	14.1238	0.131275	0.895558	0.995514		-20.4869	14.8656	50.2182	18.037	0.824175	0.40984	0.976002
chr2_232459114	-4.34181	80.1825	164.707	43.1247	1.85932	0.0629819	0.88691		-156.006	31.8542	219.714	95.8471	0.332344	0.739629	0.997031		-101.487	254.432	610.351	181.591	1.40113	0.161177	0.975978		-362.768	5.185	373.138	187.731	0.0276193	0.977966	1		-123.965	68.9924	261.95	98.4477	0.700802	0.483427	1		-287.432	153.121	593.673	224.772	0.681228	0.495727	0.992771		-168.151	394.275	956.702	286.952	1.37401	0.169439	0.921033
chr16_85082577	-1.106	20.268	41.642	10.9051	1.85858	0.0630868	0.88691		-32.2573	15.2221	62.7016	24.2242	0.628385	0.529752	0.997031		-110.304	-20.3479	69.6077	45.8957	-0.443351	0.657512	0.998655		-99.8012	-6.79284	86.2155	47.4532	-0.143148	0.886173	0.999509		-55.114	-6.34105	42.4319	24.8842	-0.254823	0.79886	1		-158.293	-46.9605	64.3719	56.8023	-0.826737	0.408386	0.992771		-147.987	-5.79785	136.392	72.5456	-0.07992	0.936301	0.997474
chr12_28257219	-1.3377	24.4234	50.1845	13.1434	1.85822	0.0631373	0.88691		-30.5827	26.6328	83.8483	29.1916	0.912347	0.361586	0.992897		-11.7963	96.5705	204.937	55.2892	1.74664	0.0806992	0.975978		-50.7137	61.3514	173.416	57.1761	1.07303	0.28326	0.97414		11.8527	70.6039	129.355	29.9751	2.35542	0.0185018	0.922676		-45.3421	88.7919	222.926	68.4357	1.29745	0.194476	0.985526		-30.6855	140.621	311.927	87.4012	1.60891	0.107636	0.889236
chr3_37417844	-1.41637	-0.689046	0.0382756	0.371082	-1.85685	0.0633319	0.88691		-1.38461	0.231038	1.84669	0.82431	0.28028	0.779262	0.997031		-4.64159	-1.581	1.47958	1.56152	-1.01248	0.31131	0.981574		-2.56844	0.59615	3.76074	1.61459	0.369227	0.711959	0.995206		-2.47443	-0.814924	0.844578	0.846685	-0.962488	0.335804	1		-7.47736	-3.68926	0.0988467	1.93271	-1.90886	0.0562807	0.955816		-7.69992	-2.86181	1.9763	2.46842	-1.15937	0.246307	0.954427
chr3_192408462	-1.933	34.7938	71.5205	18.7381	1.85684	0.0633337	0.88691		-97.53	-15.9466	65.6369	41.6242	-0.383108	0.701639	0.997031		-58.0988	96.4459	250.991	78.8494	1.22317	0.221267	0.975978		-176.812	-17.0123	142.787	81.5304	-0.208662	0.834712	0.999509		-78.9458	4.85455	88.6549	42.7553	0.113543	0.9096	1		-282.378	-91.0781	100.222	97.602	-0.933159	0.350738	0.992771		-144.87	99.4399	343.75	124.648	0.797766	0.425006	0.976002
chr9_21994032	-26.1097	-12.7012	0.707204	6.84104	-1.85662	0.0633648	0.88691		-25.2498	4.52374	34.2973	15.1906	0.297799	0.765856	0.997031		-64.2604	-7.89195	48.4765	28.7594	-0.274413	0.783767	0.998925		-152.662	-94.3745	-36.0868	29.7387	-3.17346	0.00150632	0.571937		-56.9878	-26.4251	4.1377	15.5932	-1.69465	0.0901422	0.978785		-107.866	-38.1365	31.5935	35.5765	-1.07196	0.283739	0.989775		-143.249	-54.2523	34.7448	45.4067	-1.19481	0.232162	0.94725
chr10_35025203	-0.123835	2.22279	4.56943	1.19726	1.85657	0.0633727	0.88691		-2.88238	2.32834	7.53907	2.65853	0.8758	0.381139	0.992897		-9.04808	0.823835	10.6958	5.03669	0.163567	0.870072	0.998925		-11.3799	-1.17151	9.03685	5.20835	-0.224929	0.822035	0.999509		-3.84576	1.50682	6.85939	2.73091	0.551764	0.58111	1		1.91136	14.1305	26.3497	6.23427	2.26659	0.0234153	0.913588		-3.56678	12.0391	27.645	7.96218	1.51204	0.130525	0.901929
chr3_32239047	-1.68477	30.0648	61.8144	16.1988	1.85599	0.0634544	0.88691		-30.8153	39.7097	110.235	35.9822	1.10359	0.269769	0.992897		-84.2353	49.3696	182.974	68.1658	0.724258	0.468908	0.997756		-180.875	-42.7331	95.4091	70.4807	-0.60631	0.544309	0.986659		-93.1895	-20.7464	51.6968	36.9608	-0.561308	0.574588	1		-128.3	37.0783	202.457	84.3768	0.439437	0.660345	0.992771		-118.208	92.9928	304.193	107.755	0.862999	0.388138	0.976002
chr16_20073702	-0.526106	9.3836	19.2933	5.05597	1.85594	0.0634616	0.88691		-19.2837	2.73585	24.7554	11.2345	0.243523	0.8076	0.997031		-46.1246	-4.43376	37.2571	21.2709	-0.208443	0.834883	0.998925		-69.4458	-26.3546	16.7367	21.9853	-1.19874	0.230631	0.972944		-6.87868	15.7297	38.3381	11.5349	1.36366	0.172674	0.984873		-5.45726	46.1519	97.7611	26.3312	1.75275	0.0796457	0.955816		-45.4447	20.4417	86.328	33.6155	0.608102	0.54312	0.986668
chr17_42171938	-2.41526	43.0515	88.5182	23.1973	1.85588	0.0634704	0.88691		-31.4539	69.5411	170.536	51.5281	1.34958	0.177152	0.992897		-293.319	-101.978	89.3634	97.623	-1.04461	0.296205	0.981574		-182.201	15.6471	213.495	100.943	0.15501	0.876813	0.999509		-59.4609	44.2831	148.027	52.9306	0.836626	0.402803	1		-184.042	52.7791	289.6	120.827	0.436816	0.662245	0.992771		-369.877	-67.4214	235.034	154.314	-0.43691	0.662177	0.99009
chr9_36210599	-88.4392	-43.0018	2.43566	23.1824	-1.85493	0.0636055	0.88691		-28.8494	72.0776	173.005	51.4934	1.39975	0.16159	0.992897		-204.956	-13.7613	177.433	97.5483	-0.141072	0.887813	0.998925		-98.0697	99.6174	297.304	100.861	0.987672	0.323313	0.977449		-98.2008	5.48688	109.175	52.9019	0.103718	0.917393	1		-335.36	-98.7252	137.909	120.732	-0.817722	0.413516	0.992771		-619.251	-317.071	-14.8912	154.173	-2.05659	0.0397259	0.839085
chr1_230323377	-19.8005	-9.62589	0.548759	5.19115	-1.85429	0.0636978	0.88691		-32.4745	-9.87474	12.7251	11.5305	-0.856401	0.391776	0.992897		-32.3298	10.4624	53.2545	21.8327	0.479206	0.631792	0.998655		-32.717	11.5417	55.8003	22.5809	0.511124	0.609264	0.992296		-46.3178	-23.1118	0.0941483	11.8398	-1.95205	0.0509325	0.967352		-104.093	-51.1231	1.84652	27.0253	-1.89167	0.0585343	0.955816		-121.805	-54.143	13.5187	34.5212	-1.5684	0.116789	0.891969
chr22_38489623	-0.251579	4.39988	9.05134	2.37319	1.85399	0.0637404	0.88691		-8.12256	2.20927	12.5411	5.27134	0.419109	0.675136	0.997031		-28.7681	-9.19269	10.3827	9.98745	-0.920424	0.357351	0.988014		-3.64779	16.5839	36.8157	10.3223	1.60661	0.10814	0.958201		-18.5626	-7.9496	2.66338	5.41478	-1.46813	0.142069	0.984873		-22.0273	2.19984	26.427	12.3608	0.177969	0.858747	0.992771		-15.7251	15.2176	46.1602	15.787	0.963927	0.335083	0.969967
chr17_77402105	-58.0826	-28.2303	1.62202	15.2308	-1.8535	0.0638102	0.88691		-73.796	-7.48533	58.8253	33.832	-0.22125	0.824898	0.998003		-83.1184	42.5134	168.145	64.0979	0.663257	0.507166	0.998655		-53.3769	76.5032	206.383	66.2654	1.1545	0.248296	0.972944		-76.1873	-8.07547	60.0364	34.7509	-0.232381	0.816242	1		-197.966	-42.4799	113.006	79.3295	-0.535487	0.592313	0.992771		-188.989	9.59057	208.17	101.316	0.09466	0.924585	0.997474
chr1_62273214	-0.899847	15.6332	32.1662	8.43521	1.85332	0.0638361	0.88691		-37.9889	-1.26662	35.4556	18.7358	-0.0676039	0.946101	0.998905		-80.1438	-10.588	58.9678	35.4877	-0.298358	0.76543	0.998925		-37.069	34.8549	106.779	36.6959	0.949831	0.342198	0.977449		-9.23965	28.4729	66.1855	19.2411	1.4798	0.138928	0.984873		-64.0595	22.0372	108.134	43.9269	0.50168	0.615893	0.992771		-90.5783	19.3756	129.329	56.0989	0.345382	0.729807	0.995596
chr11_20601181	-1.23	21.3637	43.9573	11.5274	1.8533	0.0638398	0.88691		-32.7858	17.399	67.5838	25.6045	0.67953	0.496802	0.997031		-101.087	-6.03543	89.0157	48.4955	-0.124453	0.900956	0.998925		-69.3051	28.9835	127.272	50.1473	0.577968	0.563286	0.989013		-29.3353	22.2011	73.7375	26.2941	0.844339	0.39848	1		-59.0075	58.646	176.299	60.0273	0.976988	0.328575	0.990114		-124.744	25.512	175.768	76.6614	0.332788	0.739295	0.996518
chr2_99390428	-4.88843	-2.3757	0.137036	1.28201	-1.85311	0.0638668	0.88691		-10.015	-4.43326	1.14852	2.84785	-1.55671	0.11954	0.992897		-13.7639	-3.19128	7.38132	5.39419	-0.591615	0.554109	0.998655		-10.072	0.860116	11.7923	5.57762	0.154208	0.877445	0.999509		-7.31622	-1.58304	4.15013	2.92509	-0.541194	0.588374	1		-18.8465	-5.75683	7.33286	6.67841	-0.862006	0.388684	0.992771		-22.1971	-5.48181	11.2334	8.52819	-0.642788	0.520362	0.985962
chr1_90717304	-0.15689	2.69216	5.54122	1.4536	1.85207	0.0640161	0.88691		-8.40791	-2.08017	4.24757	3.22844	-0.644326	0.519364	0.997031		-2.40219	9.58217	21.5665	6.11447	1.56713	0.117084	0.975978		-8.43955	3.95413	16.3478	6.3233	0.625326	0.531757	0.986659		-3.26104	3.23659	9.73421	3.31511	0.976312	0.32891	1		-7.37383	7.46302	22.2999	7.56982	0.985891	0.324187	0.989998		-16.1226	2.81986	21.7624	9.66454	0.291773	0.77046	0.996518
chr19_3462958	-1.20884	20.7082	42.6253	11.1822	1.8519	0.0640408	0.88691		-86.3211	-37.6323	11.0565	24.8412	-1.51491	0.129794	0.992897		-61.8919	30.3589	122.61	47.0667	0.645018	0.518916	0.998655		-76.0526	19.321	114.695	48.66	0.397061	0.691322	0.995206		-39.1684	10.8541	60.8766	25.5217	0.42529	0.670625	1		-121.868	-7.69205	106.484	58.253	-0.132046	0.894948	0.995514		-57.7294	88.0796	233.889	74.3924	1.18399	0.236418	0.948272
chr14_23321668	-0.920249	15.7615	32.4432	8.5111	1.85188	0.0640436	0.88691		10.2532	47.3044	84.3555	18.9036	2.50239	0.0123357	0.849047		-34.8958	35.3329	105.562	35.831	0.9861	0.324084	0.983787		-10.8722	61.7007	134.274	37.027	1.66637	0.0956397	0.955177		-23.58	14.487	52.5541	19.422	0.74591	0.455722	1		-106.476	-19.6013	67.2735	44.3239	-0.44223	0.658323	0.992771		-62.7232	48.2511	159.226	56.6196	0.852199	0.394104	0.976002
chr8_47885891	-20.6849	-10.0488	0.587395	5.42661	-1.85176	0.0640608	0.88691		-36.3523	-12.7169	10.9185	12.0589	-1.05457	0.291622	0.992897		-81.9254	-37.1698	7.58568	22.8345	-1.6278	0.103568	0.975978		-60.4588	-14.2145	32.0299	23.5941	-0.602459	0.546869	0.986659		-38.7751	-14.5046	9.76594	12.3829	-1.17134	0.241463	1		-101.249	-45.8216	9.60566	28.2792	-1.62033	0.105162	0.955816		-118.965	-48.183	22.5987	36.1131	-1.33422	0.182131	0.93289
chr20_45629854	-14.4055	246.308	507.022	133.017	1.8517	0.0640686	0.88691		-868.265	-289.138	289.99	295.473	-0.978557	0.327799	0.992897		-1036.2	60.9773	1158.15	559.783	0.10893	0.913258	0.998925		306.658	1440.82	2574.99	578.655	2.48995	0.0127761	0.827393		-591.622	3.25672	598.136	303.51	0.0107302	0.991439	1		-726.521	631.467	1989.46	692.851	0.911404	0.362082	0.992771		-1194.01	540.288	2274.59	884.848	0.6106	0.541464	0.986668
chr14_72540491	-0.155449	2.64686	5.44917	1.42975	1.85128	0.0641299	0.88691		-3.69748	2.5275	8.75248	3.17601	0.79581	0.426143	0.997031		-0.44718	11.3451	23.1374	6.01647	1.88567	0.0593389	0.975444		-4.49538	7.69828	19.8919	6.22125	1.23742	0.215933	0.970263		-5.77576	0.618555	7.01287	3.26241	0.189601	0.849622	1		-6.39495	8.20087	22.7967	7.44685	1.10125	0.270786	0.989775		-13.9984	4.64325	23.2849	9.51102	0.488197	0.62541	0.99009
chr1_52361541	-19.9554	-9.69159	0.572259	5.23666	-1.85072	0.0642098	0.88691		-52.2087	-29.4155	-6.62232	11.6292	-2.52946	0.0114239	0.843672		-36.1433	7.03734	50.218	22.0309	0.31943	0.7494	0.998925		-64.5736	-19.921	24.7316	22.7819	-0.87442	0.381889	0.980758		-49.3497	-25.9392	-2.52875	11.9441	-2.17172	0.0298771	0.967352		-69.3432	-15.8934	37.5563	27.2703	-0.582812	0.56002	0.992771		-114.131	-45.8739	22.3828	34.8249	-1.31727	0.187746	0.937968
chr1_20723602	-48.9539	-23.7741	1.40569	12.8468	-1.85058	0.0642299	0.88691		-59.8412	-3.90974	52.0217	28.5364	-0.137009	0.891024	0.998905		-85.543	20.3937	126.33	54.0493	0.377316	0.705939	0.998925		-215.184	-105.648	3.8872	55.8855	-1.89044	0.0586987	0.923847		-94.3619	-36.9263	20.5093	29.3039	-1.26012	0.207627	0.991027		-234.837	-103.715	27.4062	66.8987	-1.55033	0.121062	0.960275		-270.007	-102.553	64.9012	85.4358	-1.20035	0.230003	0.946094
chr14_72998320	-2.43645	-1.18323	0.0699887	0.639397	-1.85054	0.0642358	0.88691		-3.1009	-0.314587	2.47172	1.42159	-0.221293	0.824864	0.998003		-2.77843	2.49906	7.77654	2.6926	0.928122	0.353344	0.987361		-8.7761	-3.31884	2.13841	2.78432	-1.19198	0.23327	0.972944		-3.26195	-0.400168	2.46162	1.46009	-0.27407	0.784031	1		-12.6797	-6.15029	0.379091	3.33132	-1.8462	0.0648626	0.955816		-6.90853	1.4304	9.76934	4.25456	0.336205	0.736716	0.996518
chr7_21908257	-2.51006	42.2207	86.9514	22.8218	1.85002	0.0643114	0.88691		-100.016	-0.652846	98.7102	50.6954	-0.0128778	0.989725	0.999618		-109.545	78.6716	266.889	96.0291	0.819248	0.412645	0.994387		-301.879	-107.268	87.3429	99.2914	-1.08034	0.279992	0.973737		-87.4134	14.6612	116.736	52.0789	0.281519	0.778312	1		-248.95	-15.9918	216.967	118.856	-0.134547	0.89297	0.995183		-324.849	-27.332	270.185	151.795	-0.180059	0.857106	0.996518
chr8_22089387	-0.723607	12.0992	24.922	6.54225	1.84939	0.0644008	0.88691		-21.8326	6.6359	35.1044	14.5247	0.456869	0.647765	0.997031		-37.1391	16.8688	70.8767	27.555	0.612185	0.540416	0.998655		-72.849	-17.1294	38.5902	28.4284	-0.602546	0.546811	0.986659		-22.1854	7.09776	36.381	14.9404	0.475071	0.634736	1		-83.2686	-16.5013	50.2661	34.065	-0.484406	0.628098	0.992771		-127.975	-42.639	42.6965	43.5385	-0.979339	0.327412	0.969965
chr5_162067985	-0.106887	1.78501	3.67691	0.965254	1.84927	0.0644195	0.88691		-3.9303	0.277002	4.4843	2.14658	0.129044	0.897323	0.998905		-7.02585	0.945994	8.91784	4.06727	0.232587	0.816082	0.998925		0.629821	8.86097	17.0921	4.19956	2.10997	0.0348607	0.872721		-1.41622	2.89395	7.20412	2.19907	1.31599	0.188177	0.988683		-3.17239	6.68326	16.5389	5.02839	1.3291	0.183813	0.985526		5.48637	18.0775	30.6686	6.42403	2.81404	0.00489233	0.697329
chr3_182897364	-58.5557	-28.4247	1.70631	15.373	-1.84901	0.0644569	0.88691		-76.5121	-9.59303	57.3261	34.1424	-0.280971	0.778732	0.997031		-120.237	6.48304	133.203	64.6529	0.100275	0.920126	0.998925		-209.047	-77.9672	53.1128	66.8776	-1.16582	0.243687	0.972944		-80.826	-12.0765	56.673	35.0763	-0.344292	0.730626	1		-212.872	-55.9885	100.895	80.0427	-0.699483	0.48425	0.992771		-339.961	-139.587	60.7859	102.231	-1.36541	0.172125	0.921033
chr13_30280227	-0.179354	2.97474	6.12884	1.60923	1.84855	0.0645232	0.88691		-8.11711	-1.10834	5.90044	3.5759	-0.309946	0.756602	0.997031		-12.9937	0.278826	13.5514	6.7717	0.0411752	0.967156	0.998925		-13.9957	-0.275708	13.4443	7.00002	-0.0393868	0.968582	1		-9.99185	-2.79104	4.40977	3.67388	-0.759697	0.447436	1		-16.1612	0.270964	16.7031	8.38374	0.0323202	0.974217	0.997487		-12.8202	8.168	29.1562	10.7083	0.762774	0.445598	0.978916
chr6_7910872	-1.17839	19.4059	39.9902	10.5022	1.8478	0.0646319	0.88691		-39.2909	6.43034	52.1516	23.3272	0.275659	0.78281	0.997031		-52.2332	34.3825	120.998	44.1917	0.778031	0.436551	0.994581		-109.661	-20.1098	69.4417	45.6895	-0.44014	0.659836	0.993543		-35.8708	11.0999	58.0707	23.9647	0.46318	0.643236	1		-19.7651	87.4412	194.647	54.6971	1.59864	0.1099	0.960275		19.3269	156.226	293.126	69.8467	2.2367	0.0253057	0.818986
chr17_75326023	-3.02805	49.6481	102.324	26.8756	1.84733	0.0646992	0.88691		-194.005	-77.0009	40.003	59.6959	-1.28989	0.19709	0.992897		-147.381	74.3041	295.99	113.105	0.65695	0.511213	0.998655		-53.0832	176.093	405.27	116.927	1.50601	0.132064	0.962685		-171.032	-50.8465	69.3392	61.3192	-0.829209	0.406986	1		-1.2733	273.069	547.412	139.971	1.9509	0.0510686	0.955816		-324.516	25.8905	376.297	178.779	0.144818	0.884854	0.996518
chr2_69830176	-2.20633	36.0812	74.3687	19.5345	1.84705	0.0647392	0.88691		-34.3148	50.7329	135.781	43.3917	1.16918	0.242329	0.992897		-116.499	44.6266	205.753	82.2072	0.542856	0.587229	0.998655		-187.401	-20.8107	145.78	84.9951	-0.244845	0.806576	0.999509		-95.5254	-8.16363	79.1982	44.5723	-0.183155	0.854677	1		-103.603	95.8261	295.255	101.75	0.941784	0.346303	0.992771		-194.009	60.6857	315.38	129.946	0.467006	0.640496	0.99009
chr21_36270248	-38.5524	-18.7029	1.14662	10.1273	-1.84678	0.064779	0.88691		-43.9617	0.117193	44.1961	22.4892	0.00521107	0.995842	0.999893		-73.4917	10.0211	93.5338	42.6085	0.23519	0.814062	0.998925		-126.785	-40.5003	45.7845	44.0229	-0.919983	0.357581	0.980709		-31.4267	13.8685	59.1637	23.1098	0.600115	0.54843	1		-94.2961	9.03589	112.368	52.7204	0.171393	0.863915	0.992771		-192.224	-60.2275	71.7693	67.3453	-0.894309	0.371157	0.973969
chr6_169228075	-3.23634	-1.5698	0.09674	0.850275	-1.84623	0.0648595	0.88691		-5.58425	-1.8824	1.81946	1.8887	-0.996662	0.318928	0.992897		-1.53667	5.4754	12.4875	3.57759	1.53047	0.1259	0.975978		-10.4525	-3.20183	4.04887	3.69934	-0.865514	0.386756	0.980758		-2.40376	1.3992	5.20216	1.94028	0.721131	0.470829	1		-3.99141	4.68763	13.3667	4.42808	1.05861	0.289776	0.989775		-11.248	-0.163787	10.9204	5.6552	-0.0289622	0.976895	0.999043
chr20_13270488	-1.89541	30.7234	63.3421	16.6422	1.84611	0.0648765	0.88691		-80.8334	-8.37477	64.0838	36.9687	-0.226537	0.820784	0.997911		-174.248	-36.9782	100.292	70.0358	-0.52799	0.597507	0.998655		-89.5042	52.4192	194.343	72.4099	0.723923	0.469113	0.983341		-38.0475	36.3777	110.803	37.972	0.958014	0.338056	1		-108.785	61.1194	231.024	86.6858	0.705068	0.480768	0.992771		-231.763	-14.776	202.211	110.707	-0.133469	0.893823	0.996518
chr10_46123778	-0.697839	11.2724	23.2425	6.10724	1.84574	0.0649306	0.88691		-9.64447	16.9364	43.5173	13.5617	1.24884	0.211722	0.992897		-78.5168	-28.1657	22.1854	25.6893	-1.0964	0.272905	0.977059		-51.9251	0.144449	52.214	26.5661	0.00543735	0.995662	1		-35.1476	-7.84266	19.4623	13.9311	-0.562961	0.573461	1		-60.1122	2.21745	64.5471	31.8009	0.0697292	0.944409	0.996595		-78.7559	0.833335	80.4226	40.6068	0.0205221	0.983627	0.999379
chr13_42049053	-5.52536	-2.67956	0.166235	1.45194	-1.84551	0.0649637	0.88691		-8.18341	-1.86178	4.45985	3.22532	-0.577239	0.563778	0.997031		-10.871	1.10552	13.0821	6.11048	0.180922	0.856428	0.998925		-8.06493	4.31833	16.7016	6.31799	0.683497	0.494293	0.98655		-2.26864	4.22458	10.7178	3.31287	1.2752	0.202237	0.991027		-6.05646	8.76578	23.588	7.56237	1.15913	0.246403	0.988678		-17.6393	1.29166	20.2226	9.65867	0.13373	0.893616	0.996518
chr5_138156826	-2.05466	-0.996411	0.0618351	0.539922	-1.84547	0.0649686	0.88691		-2.88598	-0.535209	1.81556	1.19937	-0.44624	0.655424	0.997031		-4.23749	0.215636	4.66876	2.272	0.0949098	0.924386	0.998925		-5.48619	-0.882199	3.72179	2.34898	-0.375567	0.707239	0.995206		-3.12538	-0.710621	1.70414	1.23202	-0.576793	0.564079	1		-13.0371	-7.52647	-2.01579	2.81157	-2.67696	0.00742927	0.813066		-10.5163	-3.47739	3.56153	3.59129	-0.968285	0.332902	0.969965
chr19_54126478	-2.19528	35.2698	72.7349	19.1149	1.84515	0.0650153	0.88691		-68.5295	14.6939	97.9173	42.4609	0.346057	0.7293	0.997031		-119.72	37.9427	195.606	80.4404	0.471688	0.63715	0.998655		-187.738	-24.726	138.286	83.1695	-0.297297	0.76624	0.996347		-97.6917	-12.2074	73.2768	43.6144	-0.279894	0.779559	1		-234.719	-39.5694	155.58	99.5661	-0.397418	0.691059	0.992771		-341.682	-92.4631	156.756	127.153	-0.727183	0.467114	0.981999
chr22_31277417	-0.137708	2.19936	4.53642	1.19238	1.84451	0.0651089	0.88691		-6.88004	-1.68859	3.50285	2.6487	-0.637519	0.523787	0.997031		8.12814	17.9595	27.7909	5.01601	3.58044	0.000343016	0.373614		-7.24632	2.92225	13.0908	5.18805	0.563265	0.573254	0.990808		-2.64084	2.69156	8.02395	2.72061	0.989322	0.322506	1		9.12553	21.2946	33.4638	6.20873	3.42979	0.000604051	0.537715		-11.1763	4.37018	19.9167	7.93188	0.550964	0.581658	0.987219
chr9_136544141	-1.16249	18.4534	38.0693	10.0081	1.84385	0.0652057	0.88691		-43.2014	0.371252	43.9439	22.2309	0.0166998	0.986676	0.999618		-110.818	-28.2795	54.2593	42.1116	-0.671537	0.501879	0.998655		-111.439	-26.0894	59.2604	43.5458	-0.599125	0.549089	0.986659		-61.7409	-16.9796	27.7818	22.8374	-0.743497	0.457181	1		-58.7489	43.4095	145.568	52.1216	0.832849	0.40493	0.992771		-156.229	-25.7732	104.683	66.5591	-0.387222	0.698592	0.99271
chr7_92391139	-8.18268	-3.96563	0.251411	2.15155	-1.84315	0.0653072	0.88691		-6.53296	2.83595	12.2049	4.78006	0.593289	0.552988	0.997031		-34.7783	-17.0328	0.712785	9.05385	-1.88127	0.0599348	0.975444		-25.345	-7.00308	11.3389	9.35814	-0.748341	0.454255	0.980758		-14.2845	-4.66261	4.95929	4.90913	-0.949783	0.342222	1		-43.7568	-21.7986	0.159639	11.2032	-1.94575	0.0516847	0.955816		-43.7436	-15.7017	12.3402	14.3071	-1.09748	0.272432	0.95818
chr8_116850617	-31.3565	-15.1907	0.975056	8.24784	-1.84178	0.0655073	0.88691		-44.1514	-8.2495	27.6524	18.3173	-0.450367	0.652446	0.997031		-149.583	-81.5907	-13.5983	34.69	-2.352	0.018673	0.875819		-91.0016	-20.6916	49.6184	35.8724	-0.576811	0.564067	0.98935		-59.4591	-22.5702	14.3188	18.8209	-1.19921	0.230447	1		-134.906	-50.7285	33.4486	42.9475	-1.18117	0.237534	0.988224		-173.894	-66.383	41.1283	54.8527	-1.2102	0.2262	0.945731
chr20_34919577	-1.95913	-0.949005	0.0611236	0.515372	-1.8414	0.0655631	0.88691		-4.66623	-2.42265	-0.179078	1.14468	-2.11644	0.0343071	0.937947		-6.07935	-1.82846	2.42242	2.16882	-0.843069	0.39919	0.994387		-9.64004	-5.24566	-0.851272	2.24203	-2.33969	0.0192999	0.845866		-2.8708	-0.565976	1.73885	1.17593	-0.481301	0.630303	1		-6.01886	-0.757257	4.50435	2.68449	-0.282086	0.777878	0.992771		-13.0803	-6.36141	0.357473	3.428	-1.85572	0.0634935	0.888262
chr10_70733811	-1.53673	23.8158	49.1684	12.935	1.8412	0.0655929	0.88691		-18.9189	37.3917	93.7024	28.7299	1.30149	0.19309	0.992897		-124.404	-17.747	88.9103	54.417	-0.32613	0.744326	0.998925		-59.5554	50.7335	161.022	56.2698	0.901611	0.367264	0.980709		-37.4481	20.3817	78.2115	29.505	0.690789	0.489698	1		-132.386	-0.362402	131.661	67.3591	-0.00538016	0.995707	1		-131.354	37.2496	205.853	86.0221	0.433023	0.664998	0.99009
chr16_2002496	-2.68356	41.3879	85.4595	22.4855	1.84065	0.0656723	0.88691		-152.594	-54.6592	43.2759	49.9669	-1.09391	0.273995	0.992897		-121.96	63.5556	249.071	94.6509	0.671474	0.501919	0.998655		-264.618	-72.7739	119.07	97.8798	-0.743503	0.457177	0.98089		-125.326	-24.7377	75.8506	51.3206	-0.482023	0.62979	1		-157.712	71.9007	301.513	117.149	0.613752	0.539379	0.992771		-358.865	-65.5838	227.697	149.633	-0.438297	0.661171	0.99009
chr20_16368783	-2.50596	38.4855	79.4769	20.914	1.84018	0.0657422	0.88691		-45.9445	45.1187	136.182	46.4608	0.971113	0.331492	0.992897		-123.503	49.0257	221.554	88.0247	0.556954	0.577559	0.998655		-140.16	38.2145	216.589	91.0075	0.419905	0.674555	0.99429		-131.635	-38.0886	55.4582	47.728	-0.798036	0.42485	1		-144.1	69.4332	282.967	108.946	0.63732	0.523917	0.992771		-253.171	19.5384	292.248	139.138	0.140425	0.888324	0.996518
chr3_183791037	-1.04778	16.063	33.1738	8.73	1.83998	0.0657712	0.88691		-9.87618	28.1308	66.1378	19.3913	1.45069	0.146866	0.992897		-49.8345	22.1694	94.1734	36.7367	0.603467	0.546198	0.998655		-30.7739	43.6729	118.12	37.983	1.1498	0.250227	0.972944		-11.4987	27.5412	66.581	19.9183	1.38271	0.166755	0.984873		-42.4394	46.6855	135.811	45.4719	1.02669	0.304567	0.989775		-43.2784	70.5413	184.361	58.0713	1.21474	0.224466	0.944729
chr13_113209597	-2.10348	32.0003	66.1041	17.3999	1.83911	0.0658991	0.88691		-2.40974	73.3468	149.103	38.6513	1.89765	0.0577416	0.960318		-212.814	-69.2811	74.2513	73.2309	-0.946065	0.344115	0.984838		-24.8031	123.602	272.007	75.7169	1.63242	0.10259	0.955177		-9.17265	68.6474	146.467	39.7041	1.72897	0.0838136	0.972173		-156.594	21.0577	198.709	90.6385	0.232326	0.816285	0.992771		-175.679	51.2124	278.104	115.761	0.442397	0.658202	0.99009
chr2_3767943	-2.34218	-1.13376	0.0746651	0.616543	-1.8389	0.0659303	0.88691		-1.60596	1.08328	3.77251	1.37206	0.789526	0.429804	0.997031		-8.70267	-3.61124	1.48018	2.59767	-1.39019	0.164472	0.975978		-9.44621	-4.17995	1.08631	2.68687	-1.5557	0.11978	0.958201		-5.8907	-3.12961	-0.368518	1.40872	-2.2216	0.0263105	0.967352		-16.4106	-10.1092	-3.80791	3.21496	-3.14443	0.00166409	0.658045		-19.002	-10.9569	-2.91179	4.10465	-2.66939	0.00759899	0.718586
chr9_86034963	-23.651	-11.4472	0.756615	6.22644	-1.83848	0.0659912	0.88691		-29.2238	-2.11475	24.9943	13.8311	-0.152898	0.878479	0.998905		-60.566	-9.21429	42.1375	26.1999	-0.351692	0.725069	0.998925		-18.1214	34.9732	88.0677	27.0891	1.29104	0.196689	0.969244		-27.5515	0.297448	28.1464	14.2086	0.0209344	0.983298	1		-68.7212	-5.16356	58.3941	32.4274	-0.159235	0.873484	0.992771		-99.2704	-18.0996	63.0711	41.4137	-0.437045	0.662078	0.99009
chr16_406442	-26.5073	-12.8284	0.850611	6.97906	-1.83812	0.0660448	0.88691		-13.168	17.2137	47.5953	15.5008	1.1105	0.266784	0.992897		-54.7025	2.83333	60.3691	29.355	0.0965196	0.923108	0.998925		-69.7224	-10.2096	49.3032	30.3637	-0.336243	0.736688	0.995536		-22.3937	8.82227	40.0382	15.9265	0.553936	0.579622	1		-80.6625	-9.45719	61.7481	36.3292	-0.260319	0.794618	0.992771		-115.458	-24.4876	66.4831	46.4136	-0.527596	0.59778	0.989057
chr16_67653034	-2.375	35.7235	73.822	19.438	1.83782	0.0660894	0.88691		-19.2118	65.4144	150.041	43.1766	1.51504	0.129762	0.992897		-107.348	52.9102	213.169	81.7645	0.647105	0.517564	0.998655		-89.6116	76.1803	241.972	84.5877	0.900607	0.367797	0.980709		-40.016	46.9245	133.865	44.3574	1.05787	0.290114	1		-88.4254	110.046	308.516	101.261	1.08676	0.277145	0.989775		-176.305	77.092	330.489	129.284	0.596299	0.550976	0.986668
chr5_113553158	-1.60876	-0.778114	0.0525337	0.4238	-1.83604	0.0663516	0.88691		-2.52531	-0.678873	1.16757	0.942061	-0.720625	0.47114	0.997031		-1.22174	2.27297	5.76768	1.78301	1.27479	0.202383	0.975978		-4.38767	-0.776856	2.83395	1.84225	-0.421689	0.673252	0.99429		-3.64764	-1.75112	0.145398	0.967612	-1.80974	0.0703369	0.967352		-4.63447	-0.305814	4.02284	2.2085	-0.138472	0.889868	0.995183		-10.3611	-4.83725	0.686579	2.81828	-1.71638	0.0860918	0.888262
chr13_113090802	-1.91181	28.3146	58.541	15.4216	1.83603	0.0663531	0.88691		-112.708	-45.5647	21.5784	34.2567	-1.3301	0.183487	0.992897		-81.36	45.8473	173.055	64.9017	0.706412	0.479932	0.998033		-197.846	-66.3136	65.2184	67.1082	-0.988161	0.323074	0.977449		-60.325	8.64934	77.6237	35.191	0.245783	0.80585	1		-194.405	-36.9583	120.489	80.33	-0.460081	0.645458	0.992771		-233.745	-32.6603	168.424	102.594	-0.318345	0.750224	0.996518
chr16_68907444	-106.466	-51.478	3.51038	28.0553	-1.83488	0.066524	0.88691		-148.727	-26.5755	95.5756	62.322	-0.426423	0.6698	0.997031		-343.965	-112.553	118.86	118.068	-0.953292	0.340442	0.983881		-501.311	-262.064	-22.8164	122.065	-2.14692	0.0317997	0.868575		-214.273	-88.8078	36.6574	64.0129	-1.38734	0.165337	0.984873		-402.563	-116.152	170.259	146.128	-0.794862	0.426694	0.992771		-671.813	-306.046	59.7217	186.616	-1.63998	0.10101	0.888262
chr1_11992732	-2.4722	36.1975	74.8672	19.7294	1.83469	0.0665509	0.88691		-29.2867	56.6027	142.492	43.8211	1.29168	0.19647	0.992897		-248.533	-85.8558	76.8215	82.9986	-1.03442	0.300938	0.981574		-285.934	-117.718	50.4976	85.8243	-1.37162	0.170183	0.965674		-148.876	-60.6732	27.5297	45.0014	-1.34825	0.177578	0.984873		-273.235	-71.8652	129.505	102.74	-0.699489	0.484247	0.992771		-422.652	-165.497	91.6593	131.202	-1.26139	0.207169	0.944729
chr19_19033312	-0.939031	13.7406	28.4202	7.4896	1.83462	0.0665617	0.88691		-7.26782	25.3399	57.9476	16.6366	1.52314	0.127723	0.992897		-53.5559	8.22272	70.0013	31.5197	0.260876	0.794188	0.998925		-25.2557	38.6155	102.487	32.5874	1.18498	0.236024	0.972944		-17.3844	16.1114	49.6071	17.0897	0.942755	0.345806	1		-23.4428	53.0189	129.48	39.011	1.35907	0.174123	0.982544		-13.535	84.1141	181.763	49.821	1.68833	0.0913483	0.888262
chr7_43869271	-0.637685	9.30907	19.2558	5.07488	1.83434	0.0666028	0.88691		-12.6311	9.46372	31.5585	11.2729	0.839513	0.401181	0.992897		-65.3776	-23.5246	18.3284	21.3536	-1.10167	0.270605	0.977059		-54.4214	-11.1446	32.1321	22.08	-0.50474	0.613742	0.992296		-13.7331	8.96481	31.6627	11.5806	0.774125	0.438857	1		-19.1347	32.6658	84.4662	26.4288	1.23599	0.216461	0.98746		-21.7783	44.377	110.532	33.7527	1.31477	0.188588	0.938642
chr2_241239975	-2.09455	30.5576	63.2098	16.6593	1.83427	0.0666138	0.88691		-34.7995	37.731	110.262	37.0054	1.01961	0.307914	0.992897		-182.719	-45.3094	92.1005	70.1071	-0.646289	0.518093	0.998655		-13.6129	128.444	270.502	72.4782	1.77218	0.0763649	0.94696		-117.967	-43.4668	31.0336	38.0104	-1.14355	0.25281	1		-164.288	5.79239	175.873	86.7757	0.0667512	0.94678	0.996595		-276.159	-58.9519	158.255	110.82	-0.531962	0.594752	0.988815
chr2_20350837	-52.0526	-25.1622	1.7283	13.7196	-1.83403	0.06665	0.88691		-65.7074	-5.98226	53.7429	30.472	-0.19632	0.84436	0.998905		-131.258	-18.0814	95.0949	57.743	-0.313136	0.754177	0.998925		-154.131	-37.0818	79.967	59.7188	-0.62094	0.534639	0.986659		-134.2	-72.8313	-11.4622	31.3107	-2.32608	0.0200143	0.934876		-238.867	-98.7568	41.3536	71.4849	-1.38151	0.167123	0.982544		-280.507	-101.616	77.2744	91.2708	-1.11335	0.265558	0.957548
chr20_38070194	-1.65968	23.9966	49.6529	13.0899	1.83321	0.0667714	0.88691		-72.759	-15.7672	41.2247	29.0775	-0.542247	0.587648	0.997031		-18.8562	89.1058	197.068	55.0827	1.61767	0.105733	0.975978		19.9869	131.6	243.214	56.9457	2.31098	0.0208338	0.851446		-27.203	31.3357	89.8745	29.8667	1.04919	0.294093	1		-21.1724	112.457	246.086	68.178	1.64945	0.0990547	0.955816		-51.6973	118.964	289.625	87.072	1.36627	0.171854	0.921033
chr10_11288456	-56.4361	-27.2699	1.89635	14.8807	-1.83256	0.0668676	0.88691		-109.463	-44.6819	20.0989	33.0515	-1.35189	0.17641	0.992897		-242.098	-119.41	3.27843	62.596	-1.90763	0.0564396	0.970535		-235.752	-108.881	17.9902	64.7302	-1.68207	0.0925544	0.955177		-146.037	-79.5181	-12.9994	33.9381	-2.34303	0.0191277	0.92345		-242.561	-90.6838	61.1932	77.4882	-1.17029	0.241884	0.988678		-534.135	-340.237	-146.34	98.9271	-3.43927	0.000583276	0.567707
chr21_34614955	-0.824582	11.8402	24.5049	6.46161	1.83239	0.0668937	0.88691		-18.3458	9.78702	37.9198	14.3535	0.681857	0.495329	0.997031		-48.6383	4.65935	57.957	27.1927	0.171346	0.863952	0.998925		-57.3541	-2.24932	52.8555	28.1147	-0.0800051	0.936233	0.999744		-35.2327	-6.33533	22.562	14.7436	-0.429702	0.667412	1		-46.8114	19.1568	85.125	33.6573	0.569174	0.569238	0.992771		-31.3552	52.8894	137.134	42.9819	1.2305	0.218509	0.944729
chr12_105052158	-1.07569	15.3446	31.7649	8.37769	1.8316	0.0670109	0.88691		-64.3492	-27.8758	8.5975	18.6088	-1.49799	0.134136	0.992897		-16.875	52.2226	121.32	35.2538	1.48133	0.138519	0.975978		-46.313	25.1391	96.5911	36.4551	0.68959	0.490452	0.984999		-16.0805	21.3834	58.8473	19.1143	1.11872	0.263262	1		-47.7356	37.7858	123.307	43.6333	0.865984	0.386499	0.992771		-90.4773	18.7482	127.974	55.7273	0.336427	0.736549	0.996518
chr8_23200773	-0.19917	2.83239	5.86395	1.54671	1.83123	0.0670662	0.88691		-3.77131	2.9626	9.69651	3.43567	0.862307	0.388519	0.992897		-22.7147	-9.96178	2.79117	6.5066	-1.53103	0.125763	0.975978		-16.9737	-3.78389	9.40595	6.72951	-0.562284	0.573923	0.990834		-13.433	-6.5159	0.401194	3.52913	-1.84632	0.0648459	0.967352		-18.2595	-2.47109	13.3173	8.0553	-0.306766	0.759021	0.992771		-31.618	-11.4536	8.71083	10.288	-1.1133	0.26558	0.957548
chr8_99999487	-1.36945	19.4098	40.1891	10.6017	1.83083	0.0671263	0.88691		-65.9372	-19.7523	26.4326	23.5637	-0.838251	0.40189	0.993171		19.0979	106.516	193.933	44.6008	2.3882	0.0169313	0.870305		-5.29845	85.0899	175.478	46.1165	1.84511	0.0650219	0.933293		-29.5028	17.9467	65.3963	24.2089	0.741327	0.458495	1		40.2998	148.526	256.752	55.2175	2.68984	0.00714868	0.813066		60.6341	198.826	337.017	70.5059	2.81999	0.00480256	0.697329
chr16_30558220	-1.64296	23.2583	48.1596	12.7047	1.83068	0.0671481	0.88691		-29.1056	26.2089	81.5233	28.2217	0.92868	0.353055	0.992897		-52.1216	52.6722	157.466	53.4662	0.98515	0.324551	0.983787		-72.8696	35.4862	143.842	55.2836	0.641895	0.520942	0.986659		-14.4683	42.3477	99.1637	28.9877	1.46088	0.144047	0.984873		-5.84549	123.843	253.532	66.1677	1.87166	0.0612541	0.955816		-66.4241	99.2186	264.861	84.5116	1.17402	0.240385	0.951948
chr16_1505642	-0.223382	3.16178	6.54694	1.72712	1.83066	0.0671509	0.88691		-3.37159	4.148	11.6676	3.83652	1.08119	0.279614	0.992897		-19.827	-5.58035	8.66628	7.26869	-0.767725	0.442651	0.99503		-13.3331	1.39848	16.1301	7.51614	0.186063	0.852395	0.999509		-14.1003	-6.37578	1.34875	3.94108	-1.61777	0.105712	0.984873		-22.5993	-4.96603	12.6672	8.99655	-0.551992	0.580954	0.992771		-27.6433	-5.12264	17.398	11.4901	-0.44583	0.65572	0.99009
chr5_146470703	-2.42494	34.2642	70.9532	18.7189	1.83046	0.0671819	0.88691		-52.2716	29.2281	110.728	41.5815	0.702912	0.482111	0.997031		-49.1509	105.229	259.609	78.7654	1.33598	0.181555	0.975978		-94.7482	64.8682	224.485	81.4369	0.796545	0.425715	0.980758		-69.7592	13.9602	97.6796	42.714	0.326831	0.743796	1		10.172	201.242	392.312	97.4847	2.06434	0.0389851	0.944866		-135.713	108.326	352.364	124.509	0.870021	0.384289	0.976002
chr9_130374730	-1.28782	18.1229	37.5336	9.90342	1.82996	0.0672556	0.88691		-62.7347	-19.6073	23.5201	22.0038	-0.891086	0.372883	0.992897		-144.701	-63.0297	18.6411	41.6688	-1.51264	0.130372	0.975978		-142.429	-57.9764	26.4763	43.0881	-1.34553	0.178454	0.965674		-60.7929	-16.4861	27.8207	22.6055	-0.729297	0.46582	1		-105.852	-4.7925	96.2666	51.5608	-0.0929486	0.925944	0.996595		-183.817	-54.6799	74.4577	65.8865	-0.82991	0.40659	0.976002
chr20_6215086	-19.6806	-9.50165	0.67732	5.19335	-1.82958	0.0673129	0.88691		-25.0974	-2.47919	20.139	11.5399	-0.214836	0.829895	0.998003		-50.5375	-7.67473	35.188	21.8687	-0.350945	0.725629	0.998925		-89.4239	-45.1209	-0.817843	22.6036	-1.99618	0.0459141	0.888004		-30.4476	-7.2109	16.0258	11.8555	-0.608234	0.543033	1		-129.913	-76.8851	-23.8573	27.055	-2.84181	0.00448583	0.773602		-133.505	-65.7869	1.93105	34.55	-1.90411	0.0568961	0.887332
chr7_154889433	-0.137919	1.93384	4.0056	1.05702	1.82952	0.0673216	0.88691		-7.58579	-2.98391	1.61797	2.3479	-1.27089	0.203769	0.992897		-11.1812	-2.4636	6.25398	4.44774	-0.553898	0.579648	0.998655		-7.23871	1.7752	10.7891	4.59893	0.386002	0.699495	0.995206		-3.08928	1.63836	6.36601	2.41206	0.679238	0.496987	1		-4.11817	6.67109	17.4603	5.50472	1.21188	0.225556	0.98746		-11.5973	2.18252	15.9623	7.03052	0.310435	0.75623	0.996518
chr12_123785960	-1.81246	25.276	52.3645	13.8207	1.82886	0.0674208	0.88691		-71.1013	-10.9269	49.2476	30.7012	-0.35591	0.721908	0.997031		-155.004	-41.004	72.9962	58.1634	-0.70498	0.480823	0.998033		-123.158	-5.28302	112.592	60.1402	-0.087845	0.93	0.999509		-44.5122	17.2977	79.1076	31.5357	0.548513	0.58334	1		-138.056	3.03931	144.134	71.9873	0.0422201	0.966323	0.997093		-123.186	57.0117	237.209	91.9375	0.620114	0.535183	0.986308
chr2_9993255	-46.8578	-22.6162	1.62547	12.3682	-1.82858	0.0674631	0.88691		-97.4634	-43.6197	10.2241	27.4713	-1.58783	0.112325	0.992897		-116.283	-14.2686	87.7463	52.0484	-0.274141	0.783976	0.998925		-100.647	4.83131	110.31	53.8155	0.0897755	0.928466	0.999509		-32.5545	22.7527	78.06	28.218	0.80632	0.420058	1		-137.491	-11.2261	115.039	64.421	-0.174261	0.86166	0.992771		-183.328	-22.0684	139.191	82.2753	-0.268226	0.788525	0.996518
chr15_34753386	-1.88548	26.2265	54.3384	14.3428	1.82854	0.0674683	0.88691		-87.1262	-24.6792	37.7678	31.8607	-0.774596	0.438578	0.997031		-107.133	11.176	129.485	60.3617	0.18515	0.853112	0.998925		-120.777	1.55115	123.88	62.4125	0.0248532	0.980172	1		-82.2127	-18.0675	46.0777	32.7271	-0.552064	0.580905	1		-151.186	-4.76041	141.665	74.7071	-0.063721	0.949192	0.996595		-227.856	-40.8489	146.158	95.4117	-0.428133	0.668554	0.99009
chr7_151983184	-0.338585	4.70776	9.75411	2.57467	1.82849	0.0674755	0.88691		-12.2186	-1.00856	10.2015	5.71942	-0.17634	0.860027	0.998905		-23.8667	-2.62754	18.6116	10.8363	-0.242475	0.808412	0.998925		-18.4354	3.52367	25.4827	11.2036	0.314512	0.753132	0.995609		-19.3068	-7.78898	3.72888	5.87646	-1.32545	0.18502	0.986466		-23.2204	3.06546	29.3513	13.4111	0.228576	0.819199	0.992771		-36.545	-2.9845	30.576	17.1227	-0.174301	0.861629	0.996518
chr17_42554824	-0.771512	10.7243	22.2202	5.86523	1.82846	0.0674805	0.88691		-24.3618	1.17441	26.7107	13.0287	0.0901406	0.928175	0.998905		-29.4844	18.896	67.2765	24.6839	0.765521	0.443962	0.99503		-46.6554	3.37145	53.3983	25.5239	0.13209	0.894913	0.999509		-0.491555	25.7383	51.9681	13.3826	1.92327	0.0544463	0.967352		-12.0928	47.7822	107.657	30.5484	1.56414	0.117784	0.960275		-55.5168	20.9578	97.4325	39.0177	0.537137	0.591173	0.988777
chr2_101253433	-4.16615	57.2998	118.766	31.3602	1.82715	0.067677	0.88691		-79.891	56.6454	193.182	69.6614	0.813153	0.416131	0.997031		-242.54	16.1298	274.8	131.974	0.122219	0.902726	0.998925		-126.337	141.095	408.527	136.445	1.03408	0.3011	0.977449		-78.7219	61.5236	201.769	71.5538	0.859823	0.389887	1		-120.798	199.355	519.508	163.343	1.22047	0.222287	0.98746		-104.231	304.626	713.483	208.601	1.46033	0.144199	0.913424
chr3_49722559	-2.03769	27.8135	57.6647	15.2302	1.82621	0.067819	0.88691		-53.7036	12.6086	78.9208	33.8328	0.372675	0.709391	0.997031		-81.2068	44.4295	170.066	64.1002	0.693126	0.48823	0.99844		-134.705	-4.73028	125.244	66.3135	-0.0713321	0.943133	1		-10.0909	58.0838	126.259	34.7831	1.66989	0.0949413	0.980753		-84.0286	71.5543	227.137	79.379	0.901426	0.367362	0.992771		-79.3321	119.386	318.105	101.387	1.17753	0.238984	0.949793
chr14_55629970	-1.64543	22.3723	46.39	12.2539	1.82572	0.0678921	0.88691		-55.0167	-1.66165	51.6934	27.222	-0.0610407	0.951327	0.998905		-94.5927	6.49639	107.585	51.576	0.125957	0.899766	0.998925		17.5041	121.991	226.477	53.3094	2.28835	0.0221172	0.851446		-11.4402	43.3594	98.1589	27.959	1.55082	0.120944	0.984873		-17.9604	107.122	232.204	63.8174	1.67857	0.0932366	0.955816		-32.8903	126.855	286.601	81.5028	1.55645	0.119601	0.8941
chr17_82735562	-6.04622	-2.91587	0.214477	1.59712	-1.82571	0.067894	0.88691		-5.89909	1.05679	8.01267	3.54892	0.297778	0.765873	0.997031		-6.28126	6.8984	20.0781	6.72432	1.02589	0.304944	0.981574		-17.7412	-4.11922	9.50281	6.95002	-0.592692	0.553388	0.986659		-9.28232	-2.13733	5.00766	3.6454	-0.586307	0.557669	1		-24.6624	-8.36104	7.94033	8.31702	-1.00529	0.314756	0.989775		-24.6977	-3.86758	16.9625	10.6276	-0.363918	0.715919	0.993506
chr16_813744	-4.27194	58.0777	120.427	31.811	1.82571	0.0678942	0.88691		-43.7703	94.7261	233.222	70.6614	1.34056	0.180062	0.992897		-132.208	130.182	392.573	133.873	0.972433	0.330835	0.983787		-186.068	85.2418	356.551	138.423	0.615806	0.538023	0.986659		-180.717	-38.4491	103.819	72.5857	-0.529706	0.596316	1		-60.0188	264.714	589.448	165.68	1.59774	0.1101	0.960275		55.0104	469.714	884.417	211.583	2.21999	0.0264192	0.818986
chr17_7907809	-1.8622	25.3039	52.47	13.8602	1.82564	0.0679038	0.88691		-52.4575	7.89863	68.2548	30.7939	0.2565	0.797565	0.997031		-100.264	14.0562	128.377	58.3269	0.24099	0.809563	0.998925		-35.8057	82.3511	200.508	60.2841	1.36605	0.171923	0.965674		-40.7846	21.2103	83.2051	31.63	0.670574	0.502492	1		49.0264	190.508	331.99	72.1845	2.63918	0.00831064	0.813066		-25.6452	155.037	335.718	92.1845	1.68181	0.0926064	0.888262
chr3_128481713	-0.949275	12.8665	26.6822	7.04884	1.82533	0.0679514	0.88691		-20.5283	10.1974	40.923	15.6764	0.650494	0.515373	0.997031		22.665	80.7783	138.892	29.6496	2.72443	0.00644127	0.784727		27.9339	88.0992	148.264	30.6966	2.87	0.0041047	0.75543		-15.1156	16.4572	48.0301	16.1086	1.02164	0.30695	1		25.9993	97.9259	169.852	36.6972	2.66848	0.00761951	0.813066		3.22177	95.2057	187.19	46.9306	2.02865	0.042494	0.854525
chr6_43145302	-79.153	-38.1667	2.81954	20.9114	-1.82517	0.0679758	0.88691		-54.4646	36.5786	127.622	46.4506	0.787473	0.431005	0.997031		-155.427	17.0368	189.501	87.9918	0.193618	0.846475	0.998925		-229.313	-50.9886	127.335	90.9816	-0.560427	0.575188	0.991167		-68.4568	25.0723	118.601	47.7189	0.525416	0.599294	1		-314.951	-101.5	111.952	108.904	-0.932012	0.35133	0.992771		-230.659	41.9514	314.562	139.087	0.30162	0.762942	0.996518
chr19_1754460	-1.69348	22.9129	47.5192	12.5543	1.82511	0.0679848	0.88691		-22.9791	31.7133	86.4057	27.9043	1.1365	0.255746	0.992897		29.286	132.83	236.374	52.8285	2.51436	0.0119249	0.870305		-84.2407	22.962	130.165	54.6953	0.419817	0.674619	0.99429		-21.9184	34.2711	90.4606	28.6681	1.19544	0.231913	1		-165.505	-37.2154	91.0741	65.4538	-0.568575	0.569645	0.992771		32.2577	196.059	359.86	83.572	2.34599	0.0189768	0.796375
chr16_88732509	-4.07191	54.9699	114.012	30.1234	1.82483	0.0680273	0.88691		-50.0678	81.0786	212.225	66.9114	1.21173	0.225616	0.992897		-182.67	65.8112	314.292	126.776	0.519114	0.603681	0.998655		-239.566	17.368	274.302	131.089	0.13249	0.894597	0.999509		-129.832	4.89788	139.627	68.7396	0.0712527	0.943197	1		-465.634	-158.107	149.419	156.901	-1.00769	0.313604	0.989775		-353.841	38.9303	431.701	200.393	0.19427	0.845965	0.996518
chr17_18305090	-1.44804	19.4851	40.4183	10.6802	1.82442	0.0680888	0.88691		-12.586	33.9123	80.4105	23.7236	1.42947	0.152868	0.992897		2.3784	90.4648	178.551	44.942	2.01292	0.0441229	0.942245		-38.5181	52.5685	143.655	46.4728	1.13117	0.257984	0.972972		-10.4233	37.3386	85.1004	24.3683	1.53226	0.125458	0.984873		-63.2444	45.7873	154.819	55.6284	0.823091	0.410456	0.992771		-0.755714	138.481	277.718	71.0392	1.94936	0.0512522	0.871893
chr6_33290857	-1.07422	14.4167	29.9077	7.90354	1.82408	0.0681394	0.88691		-19.4705	14.9403	49.3511	17.5565	0.850981	0.39478	0.992897		-69.7933	-4.60913	60.5751	33.2572	-0.13859	0.889774	0.998925		-66.7275	0.674679	68.0769	34.3889	0.0196191	0.984347	1		-43.0457	-7.69396	27.6578	18.0366	-0.426574	0.669689	1		-3.4579	77.2147	157.887	41.1595	1.87599	0.060657	0.955816		-67.2076	35.8314	138.87	52.5709	0.681583	0.495503	0.984906
chr3_10165062	-1.67386	22.4252	46.5243	12.2954	1.82386	0.0681728	0.88691		-52.3283	1.20952	54.7473	27.3152	0.0442801	0.964681	0.998928		-78.1714	23.2385	124.648	51.7397	0.449143	0.653328	0.998655		-161.249	-56.398	48.4533	53.4955	-1.05426	0.291766	0.976196		-71.5287	-16.5414	38.446	28.0548	-0.58961	0.555452	1		-138.452	-12.9727	112.506	64.0198	-0.202636	0.83942	0.992771		-182.694	-22.3973	137.899	81.784	-0.27386	0.784192	0.996518
chr11_3664128	-4.4196	58.8425	122.105	32.2766	1.82307	0.0682927	0.88691		-23.4176	117.09	257.597	71.6873	1.63334	0.102398	0.992897		-306.485	-40.3441	225.797	135.786	-0.297114	0.766379	0.998925		-258.509	16.6997	291.909	140.413	0.118933	0.905328	0.999509		-58.9196	85.3786	229.677	73.6215	1.1597	0.246172	1		-126.327	203.096	532.518	168.073	1.20838	0.226902	0.98746		-306.083	114.63	535.343	214.649	0.534034	0.593318	0.988777
chr22_19451121	-0.0697882	0.928892	1.92757	0.509531	1.82303	0.0682982	0.88691		-2.95383	-0.735218	1.4834	1.13195	-0.649516	0.516005	0.997031		-5.11335	-0.911372	3.29061	2.14387	-0.425107	0.670759	0.998655		-3.7541	0.590656	4.93542	2.21671	0.266456	0.789888	0.99921		-1.96198	0.316753	2.59549	1.16262	0.272448	0.785278	1		-4.94935	0.252773	5.45489	2.65414	0.095237	0.924127	0.996595		-7.10904	-0.466336	6.17637	3.38913	-0.137597	0.890559	0.996518
chr3_194137935	-30.1216	-14.5137	1.09424	7.96322	-1.82259	0.0683657	0.88691		-30.3214	4.34942	39.0202	17.6892	0.24588	0.805775	0.997031		-87.0233	-21.3438	44.3356	33.5099	-0.636941	0.524164	0.998655		-7.22497	60.6792	128.583	34.645	1.75146	0.0798672	0.950278		-26.1149	9.49763	45.1102	18.1697	0.522719	0.60117	1		-71.4539	9.84531	91.1445	41.4792	0.237355	0.812381	0.992771		-41.7546	62.0681	165.891	52.9708	1.17174	0.241301	0.951948
chr11_47332982	-83.3171	-40.1336	3.04991	22.0324	-1.82157	0.06852	0.88691		25.9309	121.833	217.734	48.9294	2.48996	0.0127756	0.852186		-181.706	-0.0343056	181.637	92.6896	-0.000370113	0.999705	1		-137.878	49.9818	237.841	95.8468	0.521476	0.602035	0.992296		-83.9702	14.5333	113.037	50.2569	0.28918	0.772444	1		-370.134	-145.267	79.5996	114.728	-1.26619	0.205445	0.985526		-364.54	-77.3561	209.828	146.522	-0.527948	0.597536	0.989057
chr7_14149249	-6.936	-3.34104	0.253922	1.83416	-1.82156	0.0685218	0.88691		-5.70482	2.27992	10.2647	4.07385	0.559648	0.575719	0.997031		-12.0837	3.0419	18.1675	7.71716	0.394174	0.693452	0.998925		-19.4456	-3.80812	11.8293	7.97829	-0.477311	0.633141	0.992296		-6.58521	1.61879	9.8228	4.18572	0.386742	0.698947	1		-29.1322	-10.4109	8.31041	9.55169	-1.08995	0.275733	0.989775		-26.3341	-2.42422	21.4857	12.1989	-0.198724	0.842479	0.996518
chr16_16033212	-12.6034	-6.07099	0.461467	3.33288	-1.82154	0.0685246	0.88691		-17.2484	-2.73905	11.7703	7.40272	-0.370006	0.711378	0.997031		-42.864	-15.3553	12.1535	14.0351	-1.09406	0.273928	0.977059		-49.3017	-20.8884	7.52495	14.4966	-1.44092	0.149608	0.962685		-25.607	-10.6959	4.21511	7.60768	-1.40594	0.159742	0.984873		-42.424	-8.41191	25.6002	17.3531	-0.484749	0.627854	0.992771		-73.1532	-29.7118	13.7295	22.164	-1.34055	0.180067	0.931896
chr7_142772062	-92.6313	-44.6146	3.40212	24.4983	-1.82113	0.0685874	0.88691		-103.509	3.15319	109.815	54.4194	0.0579425	0.953794	0.998905		-93.6929	108.347	310.388	103.082	1.05108	0.293221	0.980674		-169.735	39.1784	248.092	106.588	0.367567	0.713196	0.995206		-74.8225	34.7493	144.321	55.904	0.621589	0.534212	1		-40.647	209.404	459.455	127.577	1.64139	0.100716	0.955816		-443.28	-123.913	195.454	162.942	-0.76047	0.446974	0.979045
chr3_99849548	-1.53893	20.1567	41.8524	11.0692	1.82097	0.0686111	0.88691		-40.0919	8.13544	56.3628	24.6058	0.330631	0.740923	0.997031		-83.0638	8.25458	99.573	46.591	0.177171	0.859374	0.998925		-44.4124	50.0206	144.454	48.1801	1.0382	0.299177	0.977449		-28.0297	21.5	71.0297	25.2703	0.850803	0.394879	1		-68.5185	44.5824	157.683	57.7046	0.772598	0.43976	0.992771		-110.391	33.999	178.389	73.6685	0.461514	0.64443	0.99009
chr1_182843276	-0.237452	3.09084	6.41914	1.69811	1.82017	0.0687336	0.88691		-0.407214	6.98744	14.3821	3.77278	1.85207	0.0640164	0.961201		-7.90885	6.08675	20.0824	7.14062	0.852413	0.393985	0.993989		-6.59786	7.8774	22.3527	7.38534	1.06663	0.28614	0.974393		-4.75978	2.8309	10.4216	3.87279	0.730971	0.464797	1		-10.6691	6.66425	23.9976	8.84352	0.753574	0.451105	0.992771		-12.2293	9.90658	32.0424	11.2938	0.877169	0.380395	0.976002
chr9_114403402	-1.16748	15.1538	31.475	8.32717	1.8198	0.0687898	0.88691		-40.6335	-4.32588	31.9817	18.5243	-0.233525	0.815354	0.997031		-1.38832	67.2608	135.91	35.0251	1.92036	0.0548122	0.965845		-28.39	42.6773	113.745	36.2588	1.17702	0.239189	0.972944		-2.21744	35.0354	72.2882	19.0065	1.84333	0.0652804	0.967352		10.5275	95.5379	180.548	43.3727	2.20272	0.0276144	0.92003		-9.85471	98.7655	207.386	55.4185	1.78218	0.0747205	0.888262
chr19_10920594	-2.23773	29.0414	60.3206	15.9587	1.81978	0.0687924	0.88691		-79.7329	-10.2527	59.2276	35.4491	-0.289222	0.772411	0.997031		-151.011	-19.3806	112.25	67.1586	-0.288579	0.772903	0.998925		-43.272	92.815	228.902	69.4321	1.33677	0.181297	0.965674		-70.7404	0.627654	71.9957	36.4123	0.0172374	0.986247	1		-2.03427	160.871	323.777	83.1151	1.93552	0.0529259	0.955816		-70.1292	137.932	345.992	106.153	1.29936	0.19382	0.942083
chr15_28357920	-0.790482	10.2418	21.2741	5.62871	1.81956	0.0688257	0.88691		-31.1737	-6.66673	17.8402	12.5035	-0.533187	0.593904	0.997031		-29.789	16.6396	63.0682	23.688	0.702447	0.4824	0.998033		-25.4982	22.5072	70.5126	24.4925	0.91894	0.358127	0.980709		-11.3232	13.8494	39.0219	12.8431	1.07835	0.280878	1		-31.8231	25.639	83.1011	29.3174	0.874532	0.381829	0.992771		-38.997	34.3905	107.778	37.4426	0.918485	0.358365	0.972018
chr1_93360622	-2.46999	31.9401	66.3503	17.5562	1.81931	0.0688643	0.88691		7.45083	83.8723	160.294	38.9905	2.15109	0.0314688	0.936211		-236.002	-91.2468	53.5089	73.8549	-1.23549	0.216649	0.975978		-60.4218	89.2664	238.955	76.3715	1.16884	0.242467	0.972944		-88.0378	-9.54675	68.9443	40.0465	-0.238392	0.811577	1		-140.365	38.8247	218.014	91.4233	0.42467	0.671077	0.992771		-262.579	-33.7391	195.1	116.755	-0.288974	0.772601	0.996518
chr15_43330350	-72.2626	-34.7849	2.69283	19.1213	-1.81917	0.0688853	0.88691		-77.6557	5.61667	88.8891	42.4859	0.132201	0.894826	0.998905		-107.992	49.765	207.522	80.4884	0.618287	0.536386	0.998655		-303.725	-140.625	22.4759	83.2145	-1.6899	0.0910464	0.955177		-98.4198	-12.8789	72.662	43.6433	-0.295094	0.767922	1		-46.9652	148.267	343.498	99.6081	1.4885	0.136619	0.968512		-358.023	-108.66	140.702	127.226	-0.854075	0.393064	0.976002
chr1_19140880	-3.95038	51.029	106.008	28.0507	1.81917	0.0688855	0.88691		-84.1327	37.9868	160.106	62.3059	0.609682	0.542072	0.997031		-76.5281	154.757	386.041	118.002	1.31147	0.189699	0.975978		-226.125	13.0516	252.229	122.029	0.106955	0.914825	0.999509		-28.1144	97.2877	222.69	63.9806	1.52058	0.128365	0.984873		-104.188	182.103	468.395	146.067	1.24671	0.212504	0.98746		-158.631	206.989	572.609	186.541	1.10962	0.267163	0.957548
chr19_46723148	-26.5568	342.089	710.735	188.085	1.8188	0.0689413	0.88691		-710.848	108.024	926.897	417.792	0.25856	0.795975	0.997031		-1417.95	133.414	1684.78	791.511	0.168556	0.866146	0.998925		-1009.78	594.161	2198.1	818.336	0.72606	0.467802	0.983007		-758.617	82.5027	923.623	429.143	0.19225	0.847546	1		-1453.23	466.931	2387.09	979.672	0.47662	0.633633	0.992771		-2073.9	378.358	2830.61	1251.15	0.302408	0.762341	0.996518
chr1_6460203	-1.98919	25.6122	53.2135	14.0823	1.81875	0.0689502	0.88691		-15.8016	45.5029	106.807	31.2778	1.4548	0.145725	0.992897		-45.0329	71.0801	187.193	59.2413	1.19984	0.230202	0.975978		44.884	164.932	284.98	61.2489	2.69281	0.00708518	0.75543		16.7147	79.663	142.611	32.1165	2.48044	0.0131221	0.909815		-154.739	-11.0054	132.728	73.3336	-0.150073	0.880707	0.993615		-56.4124	127.136	310.685	93.6474	1.35761	0.174588	0.922822
chr6_144437512	-0.193663	2.48631	5.16629	1.36733	1.81836	0.0690084	0.88691		-4.97055	0.982199	6.93495	3.03712	0.323399	0.746393	0.997031		0.257957	11.5338	22.8097	5.75299	2.00484	0.0449803	0.942245		-12.7489	-1.09845	10.552	5.9441	-0.184797	0.853388	0.999509		-2.96175	3.15235	9.26645	3.11944	1.01055	0.312232	1		-12.5405	1.41741	15.3753	7.12139	0.199035	0.842235	0.992771		-18.4806	-0.654267	17.1721	9.09507	-0.0719364	0.942653	0.997474
chr1_155294135	-27.8461	-13.4009	1.04433	7.37	-1.8183	0.0690183	0.88691		-9.70144	22.3655	54.4325	16.3607	1.36703	0.171617	0.992897		-42.7618	18.043	78.8478	31.0229	0.581603	0.560834	0.998655		-69.2456	-6.41179	56.422	32.058	-0.200006	0.841476	0.999509		-34.3809	-1.40695	31.567	16.8235	-0.0836305	0.93335	1		-63.151	12.0982	87.3475	38.3925	0.31512	0.75267	0.992771		-32.4196	63.6655	159.751	49.023	1.29869	0.194052	0.942309
chr16_79599909	-0.301226	3.86522	8.03167	2.12574	1.8183	0.069019	0.88691		-9.92574	-0.672471	8.5808	4.72106	-0.142441	0.886732	0.998905		-7.17471	10.354	27.8827	8.94321	1.15775	0.246967	0.975978		-11.135	7.01467	25.1644	9.26004	0.75752	0.448738	0.980758		-16.7712	-7.25956	2.25209	4.85288	-1.49593	0.134673	0.984873		-15.7042	6.01567	27.7356	11.0816	0.542853	0.587231	0.992771		-22.1772	5.55572	33.2887	14.1495	0.392646	0.694581	0.99271
chr9_35102785	-87.5863	-42.1497	3.28693	23.1819	-1.81821	0.0690318	0.88691		-94.536	6.39659	107.329	51.4962	0.124215	0.901145	0.998905		-191.223	-0.0180248	191.187	97.5534	-0.000184769	0.999853	1		-117.425	80.2682	277.962	100.864	0.795806	0.426145	0.980758		-195.208	-91.5201	12.1681	52.9022	-1.72999	0.0836325	0.972173		-348.256	-111.616	125.024	120.735	-0.924477	0.355238	0.992771		-310.444	-8.20804	294.028	154.202	-0.0532292	0.957549	0.997474
chr14_21156044	-22.0363	-10.6041	0.828107	5.83276	-1.81802	0.0690604	0.88691		-8.12192	17.2733	42.6685	12.9567	1.33315	0.182482	0.992897		-46.2616	1.82764	49.9168	24.5353	0.0744903	0.94062	0.998925		-84.0584	-34.3482	15.3619	25.3623	-1.3543	0.175641	0.965674		-49.5172	-23.4317	2.6538	13.3089	-1.7606	0.0783061	0.967352		-146.259	-86.7514	-27.2436	30.3611	-2.85732	0.00427237	0.773602		-151.79	-75.7921	0.205603	38.7743	-1.9547	0.0506188	0.870785
chr7_149496840	-3.06839	39.2503	81.5689	21.5912	1.81789	0.0690814	0.88691		-68.0954	25.9084	119.912	47.9611	0.540196	0.589062	0.997031		-170.916	7.15459	185.225	90.8523	0.0787497	0.937232	0.998925		-246.185	-62.0647	122.056	93.9389	-0.660692	0.50881	0.986659		-103.56	-6.98935	89.5808	49.2705	-0.141857	0.887193	1		-115.264	105.126	325.516	112.444	0.934924	0.349828	0.992771		-128.716	152.747	434.211	143.604	1.06367	0.287478	0.963589
chr1_6086239	-39.0183	-18.7735	1.47126	10.329	-1.81756	0.0691314	0.88691		-37.8952	7.07594	52.047	22.9444	0.308395	0.757782	0.997031		-184.612	-99.4407	-14.269	43.4549	-2.28836	0.0221164	0.884674		-108.954	-20.8425	67.2688	44.9547	-0.463633	0.642911	0.992296		-47.17	-0.994732	45.1806	23.5588	-0.0422233	0.966321	1		-152.896	-47.4489	57.9985	53.7997	-0.881955	0.377801	0.992771		-240.425	-105.771	28.882	68.7007	-1.5396	0.123659	0.900646
chr17_7417139	-3.56281	45.2745	94.1118	24.917	1.81701	0.0692151	0.88691		14.0757	122.549	231.023	55.3437	2.21433	0.0268059	0.887197		-119.782	85.7476	291.277	104.862	0.817718	0.413518	0.994387		-93.0467	119.47	331.986	108.427	1.10185	0.270528	0.972972		-78.9994	32.4424	143.884	56.8581	0.570586	0.568281	1		-68.7555	185.619	439.994	129.783	1.43023	0.152652	0.980257		-197.692	127.198	452.089	165.76	0.767364	0.442865	0.977746
chr12_113946383	-2.93766	37.0612	77.0602	20.4076	1.81605	0.0693626	0.88691		-71.5194	17.3341	106.188	45.3334	0.382369	0.702188	0.997031		-86.7598	81.5707	249.901	85.8829	0.94979	0.342219	0.984665		-199.3	-25.2461	148.807	88.8028	-0.284294	0.776185	0.996919		-45.6596	45.6071	136.874	46.5646	0.979437	0.327364	1		-212.293	-3.95246	204.388	106.296	-0.0371835	0.970339	0.997487		-124.448	141.626	407.7	135.752	1.04327	0.296822	0.966919
chr6_35787792	-32.1309	-15.4524	1.22615	8.50945	-1.81591	0.0693845	0.88691		-27.5047	9.53978	46.5843	18.9003	0.504744	0.613739	0.997031		-99.9274	-29.7064	40.5146	35.827	-0.829163	0.407012	0.994387		-76.5484	-3.99382	68.5607	37.0176	-0.10789	0.914083	0.999509		-58.9928	-21.0154	16.962	19.3762	-1.0846	0.2781	1		-66.6446	20.2562	107.157	44.3371	0.456868	0.647766	0.992771		-156.654	-45.6943	65.2654	56.6121	-0.807147	0.419582	0.976002
chr17_39401749	-0.591756	7.44741	15.4866	4.10161	1.81573	0.0694124	0.88691		-7.39487	10.4646	28.3241	9.11198	1.14845	0.250785	0.992897		-21.9266	11.9108	45.7482	17.264	0.68992	0.490244	0.99844		-17.2644	17.7308	52.7261	17.8547	0.993061	0.32068	0.977449		-2.94789	15.3956	33.7392	9.35894	1.64502	0.0999659	0.982878		-23.0933	18.7604	60.6141	21.3539	0.878545	0.379648	0.992771		-32.5649	20.9191	74.403	27.2877	0.766611	0.443313	0.977985
chr11_119051596	-1.96837	24.7396	51.4475	13.6265	1.81555	0.0694397	0.88691		-22.3986	36.9226	96.2439	30.2659	1.21994	0.222488	0.992897		-55.4767	56.8794	169.235	57.3245	0.992235	0.321083	0.982597		15.193	131.363	247.533	59.2705	2.21633	0.0266687	0.859824		-35.3247	25.5962	86.517	31.0821	0.823503	0.410222	1		-115.132	23.9493	163.03	70.9596	0.337506	0.735735	0.992771		-67.5212	110.088	287.698	90.6171	1.21487	0.224414	0.944729
chr16_57756767	-57.8148	-27.7999	2.21497	15.3137	-1.81536	0.0694685	0.88691		-49.4749	17.1999	83.8747	34.0177	0.505616	0.613126	0.997031		-198.217	-71.904	54.4087	64.4453	-1.11574	0.264535	0.977059		-262.882	-132.289	-1.69517	66.6293	-1.98544	0.0470953	0.895689		-160.989	-92.5155	-24.0422	34.9354	-2.64819	0.0080924	0.786266		-258.51	-102.18	54.1499	79.7601	-1.28109	0.200162	0.985526		-261.545	-61.8808	137.783	101.87	-0.607451	0.543551	0.986668
chr9_103004987	-1.55997	19.5271	40.6141	10.7587	1.815	0.0695233	0.88691		-8.51067	38.3214	85.1534	23.8939	1.60381	0.108755	0.992897		4.39912	93.1156	181.832	45.2635	2.05719	0.039668	0.936941		-9.94563	81.7897	173.525	46.8037	1.7475	0.08055	0.950278		-13.1246	34.9905	83.1056	24.5485	1.42536	0.154053	0.984873		59.5703	169.351	279.133	56.0108	3.02355	0.00249828	0.724364		-30.5209	109.711	249.942	71.5467	1.53341	0.125174	0.901929
chr6_36745547	-2.7486	34.3374	71.4235	18.9215	1.81474	0.0695645	0.88691		-25.8316	56.545	138.922	42.0289	1.34538	0.178501	0.992897		-158.874	-2.82163	153.231	79.6186	-0.0354393	0.971729	0.998925		-192.024	-30.6684	130.687	82.3243	-0.372532	0.709497	0.995206		-24.4311	60.1934	144.818	43.1758	1.39415	0.163273	0.984873		-191.068	2.07631	195.22	98.543	0.0210701	0.98319	0.998128		-180.372	66.2954	312.963	125.851	0.526778	0.598348	0.989057
chr10_99956751	-1.72825	21.5321	44.7925	11.8675	1.81437	0.0696206	0.88691		-68.7982	-17.1317	34.5348	26.3605	-0.649901	0.515756	0.997031		-125.812	-27.9563	69.8994	49.9264	-0.55995	0.575513	0.998655		-73.262	27.9314	129.125	51.6293	0.540999	0.588508	0.991856		-100.591	-47.5345	5.5215	27.0694	-1.75602	0.0790843	0.967352		-129.913	-8.77891	112.356	61.8033	-0.142046	0.887044	0.994774		-82.881	71.8137	226.508	78.9258	0.909888	0.362882	0.972018
chr2_96143798	-97.5585	-46.8962	3.76603	25.8481	-1.8143	0.0696313	0.88691		-133.993	-21.4402	91.113	57.4251	-0.37336	0.708881	0.997031		-404.162	-190.94	22.2819	108.787	-1.75518	0.0792288	0.975978		-375.66	-155.221	65.2173	112.469	-1.38013	0.167547	0.965674		-215.987	-100.374	15.2378	58.9858	-1.70167	0.0888172	0.978785		-462.387	-198.493	65.4	134.64	-1.47426	0.140412	0.972756		-370.191	-33.1325	303.926	171.969	-0.192666	0.847221	0.996518
chr8_69624025	-2.61067	32.2304	67.0716	17.7761	1.81314	0.0698109	0.887244		-106.309	-28.9155	48.4776	39.4863	-0.732292	0.463991	0.997031		-227.67	-81.0689	65.5319	74.7964	-1.08386	0.278426	0.977059		-38.3972	113.182	264.761	77.3362	1.4635	0.14333	0.962685		-88.2777	-8.77121	70.7353	40.5645	-0.216229	0.82881	1		-200.641	-19.1883	162.264	92.5777	-0.207267	0.835801	0.992771		-113.223	118.508	350.239	118.23	1.00235	0.316173	0.968065
chr1_27345449	-2.70004	33.3128	69.3256	18.3739	1.81305	0.0698241	0.887244		-82.1489	-2.15685	77.8351	40.8122	-0.0528482	0.957853	0.998928		-120.836	30.6683	182.172	77.298	0.396755	0.691548	0.998925		-109.208	47.4571	204.122	79.931	0.593726	0.552696	0.986659		-11.0744	71.0654	153.205	41.9081	1.69575	0.0899341	0.978785		23.4539	210.963	398.472	95.6678	2.20516	0.0274429	0.92003		-128.317	111.176	350.668	122.19	0.90986	0.362896	0.972018
chr17_76001030	-2.61395	32.1024	66.8187	17.7124	1.81242	0.0699209	0.887244		-64.5152	12.6016	89.7184	39.3453	0.320283	0.748754	0.997031		-110.791	35.3232	181.437	74.5479	0.473832	0.63562	0.998655		-59.0031	92.0566	243.116	77.0713	1.19443	0.232308	0.972944		-0.595991	78.6142	157.824	40.4133	1.94525	0.0517446	0.967352		-67.8044	113.022	293.849	92.2586	1.22506	0.220552	0.98746		21.5832	252.505	483.428	117.817	2.14319	0.0320977	0.818986
chr2_65344618	-1.68964	20.6603	43.0102	11.403	1.81183	0.0700132	0.887244		-29.0848	20.5559	70.1966	25.3269	0.811624	0.417008	0.997031		-69.0371	25.0422	119.122	47.9997	0.521717	0.601867	0.998655		-18.0571	79.1614	176.38	49.6012	1.59596	0.110499	0.958201		-10.1556	40.8583	91.8721	26.0275	1.56981	0.116458	0.984873		-17.3706	99.0727	215.516	59.4099	1.66761	0.0953924	0.955816		-19.7633	128.894	277.55	75.8453	1.69943	0.0892388	0.888262
chr7_774950	-0.821255	10.0268	20.8748	5.53472	1.81162	0.0700453	0.887244		-6.16797	17.9128	41.9936	12.2861	1.45797	0.144848	0.992897		-38.5517	7.11208	52.7759	23.2979	0.305267	0.760162	0.998925		16.7826	63.9921	111.202	24.0865	2.65676	0.00788945	0.771859		-0.976157	23.7833	48.5428	12.6324	1.88273	0.0597375	0.967352		-5.56058	50.9262	107.413	28.8198	1.76706	0.0772187	0.955816		-3.67653	68.4747	140.626	36.8119	1.86013	0.0628676	0.888262
chr9_19102676	-3.67701	44.771	93.2189	24.7183	1.81124	0.0701031	0.887244		-48.0888	59.5272	167.143	54.9061	1.08416	0.278292	0.992897		-166.547	37.3139	241.175	104.011	0.358751	0.719781	0.998925		-33.2868	177.486	388.259	107.537	1.65046	0.0988484	0.955177		-61.2545	49.3	159.855	56.4054	0.87403	0.382102	1		-39.8173	212.479	464.775	128.723	1.65067	0.0988052	0.955816		-63.5711	258.646	580.862	164.396	1.57331	0.115648	0.890812
chr8_66128525	-1.74547	21.2511	44.2476	11.7329	1.81123	0.0701047	0.887244		-22.7624	28.3191	79.4007	26.062	1.08661	0.277211	0.992897		-152.179	-55.4166	41.3456	49.3685	-1.12251	0.261646	0.977059		-47.2481	52.8034	152.855	51.0467	1.03441	0.300943	0.977449		-33.0304	19.4463	71.9231	26.7738	0.726319	0.467643	1		-175.131	-55.3678	64.3953	61.1036	-0.90613	0.364867	0.992771		-24.7341	128.21	281.154	78.0326	1.64303	0.100377	0.888262
chr16_72075043	-18.5216	-8.89502	0.73158	4.91153	-1.81105	0.0701333	0.887244		-3.47591	17.9132	39.3024	10.9128	1.64148	0.100697	0.992897		-24.0205	16.4899	57.0003	20.6686	0.797826	0.424972	0.994387		-38.8971	2.99376	44.8847	21.3729	0.140073	0.888602	0.999509		-26.153	-4.1831	17.7868	11.2091	-0.373187	0.70901	1		-81.4389	-31.2933	18.8522	25.5845	-1.22314	0.221278	0.98746		-103.004	-38.9487	25.1066	32.6813	-1.19177	0.23335	0.948272
chr19_10448814	-2.55002	30.9685	64.487	17.1013	1.81089	0.0701583	0.887244		-84.8059	-10.3514	64.1031	37.987	-0.272499	0.785238	0.997031		-88.6333	52.4193	193.472	71.9656	0.728394	0.466372	0.997756		-12.8866	132.937	278.76	74.3998	1.78679	0.0739711	0.944336		-47.2197	29.2564	105.732	39.0184	0.749809	0.45337	1		-61.2922	113.287	287.867	89.0712	1.27187	0.203418	0.985526		76.9229	299.844	522.765	113.735	2.63633	0.00838072	0.722425
chr6_17281540	-1.89547	22.8585	47.6125	12.6296	1.80992	0.0703084	0.887609		-53.6053	1.38403	56.3734	28.0558	0.0493313	0.960655	0.998928		-45.1226	59.0382	163.199	53.1432	1.11093	0.2666	0.977059		-100.311	7.39022	115.091	54.9494	0.134491	0.893014	0.999509		-28.3829	28.1039	84.5907	28.8198	0.975158	0.329482	1		-19.3655	109.547	238.46	65.7718	1.66557	0.0958	0.955816		-108.165	56.4848	221.134	84.0049	0.672399	0.50133	0.985682
chr18_31853837	-46.7074	-22.423	1.86143	12.39	-1.80976	0.0703325	0.887609		-96.0175	-42.0784	11.8607	27.52	-1.52902	0.126261	0.992897		-99.5255	2.6697	104.865	52.1404	0.0512022	0.959164	0.998925		-148.742	-43.0837	62.5746	53.9073	-0.799218	0.424164	0.980758		-60.2505	-4.84217	50.5662	28.2696	-0.171286	0.863999	1		-155.631	-29.142	97.3475	64.5354	-0.451565	0.651582	0.992771		-161.517	0.0245203	161.566	82.4192	0.000297507	0.999763	1
chr4_109823986	-78.4046	-37.6248	3.15501	20.806	-1.80836	0.0705504	0.887609		-117.094	-26.486	64.1224	46.2288	-0.572933	0.56669	0.997031		-215.273	-43.6977	127.877	87.5383	-0.499185	0.617649	0.998655		-250.857	-73.4407	103.976	90.5186	-0.811333	0.417174	0.980758		-131.531	-38.4454	54.6407	47.4929	-0.809497	0.418229	1		-326.959	-114.496	97.9674	108.4	-1.05624	0.290859	0.989775		-383.966	-112.838	158.29	138.33	-0.815715	0.414663	0.976002
chr10_113755411	-50.1819	-24.0798	2.02234	13.3174	-1.80814	0.0705843	0.887609		-72.2223	-14.2445	43.7333	29.5805	-0.481551	0.630125	0.997031		-151.954	-42.145	67.6638	56.0249	-0.752255	0.451898	0.995834		-183.394	-69.8467	43.7002	57.9321	-1.20566	0.227947	0.972944		-118.676	-59.1428	0.390487	30.3741	-1.94714	0.0515175	0.967352		-288.521	-152.614	-16.7078	69.3401	-2.20095	0.0277393	0.92003		-247.018	-73.4334	100.151	88.5637	-0.829159	0.407014	0.976002
chr22_20568568	-2.36753	28.1576	58.6826	15.574	1.80798	0.0706092	0.887609		-29.9878	37.8173	105.622	34.5944	1.09316	0.274323	0.992897		-45.1675	83.286	211.74	65.5375	1.27081	0.203795	0.975978		-28.6869	104.119	236.925	67.7581	1.53663	0.124384	0.96057		-29.8298	39.8173	109.464	35.5342	1.12053	0.262486	1		-150.348	8.65222	167.652	81.1226	0.106656	0.915062	0.9965		-123.982	79.0729	282.128	103.599	0.763257	0.44531	0.978661
chr8_132842774	-43.4729	-20.8573	1.75828	11.5386	-1.80762	0.0706662	0.887609		-63.752	-13.5154	36.7213	25.631	-0.527306	0.597981	0.997031		-79.8618	15.3007	110.463	48.5523	0.315139	0.752656	0.998925		-25.0351	73.3557	171.746	50.1994	1.46129	0.143937	0.962685		-61.826	-10.218	41.3899	26.3306	-0.388067	0.697967	1		-53.5053	64.2725	182.05	60.0907	1.06959	0.284804	0.989775		-208.834	-58.4143	92.0055	76.7448	-0.761149	0.446568	0.979045
chr19_42485761	-24.5673	-11.7867	0.99396	6.52074	-1.80757	0.0706735	0.887609		-34.977	-6.62825	21.7205	14.4636	-0.45827	0.646759	0.997031		-12.6363	41.1493	94.9349	27.4416	1.49952	0.133739	0.975978		-103.714	-48.1586	7.39677	28.3446	-1.69904	0.0893115	0.955177		-36.1499	-7.00221	22.1455	14.8713	-0.470855	0.637745	1		-85.7656	-19.2378	47.29	33.9428	-0.566771	0.57087	0.992771		-104.996	-20.017	64.9617	43.3565	-0.461684	0.644308	0.99009
chr22_38755337	-5.18512	61.0344	127.254	33.7855	1.80653	0.0708359	0.887609		-70.4219	76.6717	223.765	75.0478	1.02164	0.306952	0.992897		-308.017	-29.3428	249.331	142.18	-0.206378	0.836496	0.998925		-437.618	-149.504	138.61	146.997	-1.01705	0.309128	0.977449		-92.0098	59.0822	210.174	77.0877	0.766428	0.443422	1		-67.8055	277.096	621.997	175.97	1.57468	0.115331	0.960275		-460.524	-20.0205	420.483	224.747	-0.0890802	0.929018	0.997474
chr2_182962291	-6.20814	-2.97755	0.253033	1.64826	-1.80648	0.0708427	0.887609		-13.4169	-6.24145	0.933987	3.66094	-1.70488	0.0882172	0.992897		-11.5325	2.06944	15.6714	6.93977	0.2982	0.76555	0.998925		-25.46	-11.409	2.64205	7.16889	-1.59146	0.111507	0.958201		-10.766	-3.40611	3.95377	3.75504	-0.907077	0.364366	1		-13.2189	3.58971	20.3983	8.57582	0.418585	0.67552	0.992771		-31.4713	-9.97462	11.522	10.9677	-0.909456	0.36311	0.972018
chr10_19817068	-7.37757	-3.53831	0.300955	1.95881	-1.80636	0.0708624	0.887609		-19.1078	-10.5816	-2.05529	4.35014	-2.43246	0.0149965	0.875687		-22.5616	-6.41027	9.74107	8.24048	-0.7779	0.436628	0.994581		-22.1736	-5.47186	11.2298	8.52128	-0.64214	0.520782	0.986659		-14.573	-5.81588	2.94121	4.4679	-1.3017	0.193018	0.988683		-27.7381	-7.7455	12.2471	10.2003	-0.759342	0.447648	0.992771		-26.2682	-0.735776	24.7967	13.0268	-0.0564818	0.954958	0.997474
chr19_7916766	-5.02956	59.1229	123.275	32.7308	1.80634	0.0708659	0.887609		-201.187	-58.651	83.8854	72.7226	-0.806503	0.419953	0.997031		-400.293	-130.355	139.583	137.723	-0.946498	0.343895	0.984838		-230.329	49.1101	328.549	142.571	0.344461	0.730499	0.995536		-364.637	-218.195	-71.7533	74.7153	-2.92036	0.00349631	0.696945		-387.903	-53.3382	281.227	170.696	-0.312474	0.75468	0.992771		-668.019	-241.098	185.823	217.817	-1.10689	0.268344	0.957548
chr1_43975024	-48.9399	-23.4682	2.00351	12.9958	-1.80583	0.0709444	0.887609		-66.1339	-9.55696	47.0199	28.8658	-0.331083	0.740582	0.997031		-184.881	-77.7346	29.4123	54.6668	-1.42197	0.155034	0.975978		-146.443	-35.647	75.1494	56.5288	-0.630599	0.528303	0.986659		-122.403	-64.31	-6.21717	29.6392	-2.16976	0.0300249	0.967352		-185.028	-52.4016	80.2253	67.6668	-0.774406	0.438691	0.992771		-241.684	-72.3092	97.0656	86.4157	-0.83676	0.402728	0.976002
chr11_110577472	-0.23624	2.76432	5.76488	1.5309	1.80569	0.0709675	0.887609		-12.655	-5.98976	0.675462	3.40062	-1.76137	0.0781756	0.990888		-17.2271	-4.60213	8.02281	6.44129	-0.714473	0.474935	0.997756		-12.7924	0.262863	13.3181	6.66085	0.0394639	0.968521	1		-5.63536	1.19593	8.02722	3.48535	0.343131	0.7315	1		-14.1878	1.4377	17.0632	7.9722	0.180339	0.856887	0.992771		-19.0527	0.901441	20.8556	10.1807	0.0885442	0.929444	0.997474
chr7_45157869	-6.6689	77.9509	162.571	43.1734	1.80553	0.0709914	0.887609		-138.783	49.1854	237.154	95.9024	0.51287	0.608042	0.997031		-487.575	-131.514	224.548	181.664	-0.723939	0.469103	0.997756		-152.765	215.389	583.543	187.834	1.1467	0.251505	0.972944		-252.685	-59.5865	133.512	98.5195	-0.604819	0.545299	1		-343.422	97.2756	537.973	224.846	0.432633	0.665281	0.992771		-587.828	-24.9985	537.831	287.158	-0.0870548	0.930628	0.997474
chr7_158902408	-2.33182	27.1977	56.7272	15.0661	1.80523	0.0710392	0.887609		-66.2866	-0.69121	64.9041	33.467	-0.0206535	0.983522	0.999618		-164.199	-39.9453	84.3088	63.3949	-0.630102	0.528628	0.998655		-163.614	-35.136	93.3416	65.5498	-0.53602	0.591945	0.992296		-24.1288	43.2536	110.636	34.3788	1.25815	0.208338	0.991027		-80.3564	73.4292	227.215	78.462	0.935856	0.349347	0.992771		-190.146	6.2632	202.672	100.209	0.0625016	0.950163	0.997474
chr22_41994271	-3.54078	41.1814	85.9036	22.8174	1.80482	0.0711026	0.887609		-48.5656	50.7765	150.119	50.6847	1.00181	0.316435	0.992897		-168.327	19.8802	208.087	96.0241	0.207034	0.835983	0.998925		-61.5242	133.049	327.622	99.272	1.34025	0.180165	0.965674		-45.1904	56.8479	158.886	52.0604	1.09196	0.27485	1		76.3625	309.26	542.157	118.825	2.60265	0.00925075	0.842981		-98.8969	198.587	496.07	151.777	1.30841	0.190735	0.93976
chr11_18405390	-37.1683	-17.8143	1.53973	9.87449	-1.80407	0.0712203	0.887609		-69.9075	-26.9281	16.0513	21.9283	-1.22801	0.219444	0.992897		-171.173	-89.7868	-8.40085	41.5235	-2.16232	0.0305938	0.923377		-104.095	-19.914	64.2666	42.9493	-0.463664	0.642888	0.992296		-89.1257	-44.9939	-0.862198	22.5162	-1.99829	0.045685	0.967352		-172.709	-71.9486	28.812	51.4085	-1.39955	0.161649	0.980257		-226.881	-98.166	30.5493	65.6711	-1.49481	0.134963	0.902427
chr7_100088993	-24.9951	-11.9794	1.03626	6.64065	-1.80395	0.0712388	0.887609		-36.862	-7.9499	20.9622	14.7511	-0.538937	0.58993	0.997031		-61.2814	-6.5136	48.2542	27.9428	-0.233105	0.81568	0.998925		-61.2001	-4.57076	52.0585	28.8925	-0.158199	0.8743	0.999509		-37.5623	-7.86107	21.8401	15.1537	-0.518756	0.603931	1		-96.6836	-28.8994	38.8848	34.5838	-0.835635	0.40336	0.992771		-193.719	-107.163	-20.6079	44.1609	-2.42666	0.0152387	0.758008
chr11_60468477	-19.9766	-9.57313	0.830348	5.3079	-1.80356	0.0712997	0.887609		-22.9452	0.155518	23.2562	11.7861	0.0131951	0.989472	0.999618		-23.9782	19.799	63.5762	22.3353	0.886444	0.375379	0.990686		-59.5159	-14.2623	30.9914	23.0886	-0.617719	0.536761	0.986659		-47.5398	-23.8083	-0.0767796	12.1079	-1.96634	0.0492592	0.967352		-77.7915	-23.6037	30.5841	27.6468	-0.853758	0.393239	0.992771		-115.517	-46.3463	22.8243	35.2911	-1.31326	0.189096	0.93976
chr19_50959364	-1.13855	-0.545572	0.0474085	0.302541	-1.8033	0.0713413	0.887609		-0.779805	0.537382	1.85457	0.672034	0.799635	0.423922	0.997031		-2.36149	0.13309	2.62767	1.27274	0.10457	0.916717	0.998925		-3.48095	-0.901204	1.67854	1.3162	-0.684703	0.493531	0.98655		-2.09037	-0.737147	0.616081	0.690422	-1.06767	0.285667	1		-6.55372	-3.46639	-0.379052	1.57517	-2.20064	0.0277614	0.92003		-5.44784	-1.50345	2.44095	2.01245	-0.747074	0.455019	0.980007
chr18_904784	-1.63476	18.7328	39.1004	10.3916	1.80268	0.0714378	0.887609		-62.8502	-17.6086	27.633	23.0825	-0.762856	0.445549	0.997031		-50.9388	34.7716	120.482	43.7298	0.795147	0.426528	0.994387		-118.206	-29.5885	59.0287	45.2128	-0.654426	0.512837	0.986659		-46.2127	0.258817	46.7304	23.71	0.0109159	0.991291	1		-39.1755	66.9082	172.992	54.1243	1.23619	0.216386	0.98746		-104.018	31.4675	166.953	69.1253	0.455224	0.648948	0.99009
chr22_45692950	-1.91732	21.9625	45.8423	12.1836	1.80263	0.0714462	0.887609		-45.6089	7.44227	60.4935	27.0669	0.274958	0.783348	0.997031		-46.1524	54.347	154.846	51.2752	1.05991	0.289186	0.979265		-108.304	-4.3953	99.5129	53.0144	-0.0829077	0.933925	0.999744		-53.5456	0.947419	55.4404	27.8025	0.0340767	0.972816	1		-98.6306	25.7728	150.176	63.4711	0.406056	0.684702	0.992771		-123.571	35.3149	194.201	81.0645	0.43564	0.663098	0.99009
chr20_53253480	-1.00496	11.5009	24.0067	6.38054	1.8025	0.0714674	0.887609		-3.60789	24.1913	51.9904	14.1832	1.70562	0.0880783	0.992897		-52.8186	-0.174226	52.4702	26.8594	-0.00648659	0.994824	0.999525		-32.3382	22.1279	76.5939	27.7888	0.796286	0.425866	0.980758		-27.9288	0.61984	29.1685	14.5656	0.042555	0.966056	1		-39.2179	25.9762	91.1703	33.2623	0.78095	0.434832	0.992771		-55.8289	27.4259	110.681	42.477	0.645666	0.518496	0.985962
chr4_76144154	-11.5492	-5.53097	0.487254	3.07052	-1.80131	0.0716536	0.888088		-23.5198	-10.1524	3.2149	6.82007	-1.48861	0.13659	0.992897		-23.9427	1.3813	26.7053	12.9204	0.106909	0.914861	0.998925		-41.5808	-15.401	10.7789	13.3571	-1.15302	0.248902	0.972944		-13.3102	0.422125	14.1545	7.00629	0.0602494	0.951957	1		-25.2574	6.08811	37.4337	15.9926	0.380682	0.703439	0.992771		-35.2174	4.81456	44.8465	20.4245	0.235725	0.813646	0.996518
chr19_12018109	-5.03652	-2.41197	0.212586	1.33906	-1.80124	0.0716648	0.888088		-7.65757	-1.82935	3.99887	2.97358	-0.615201	0.538422	0.997031		-11.1843	-0.147867	10.8885	5.63081	-0.0262604	0.97905	0.998925		-18.1639	-6.74755	4.66876	5.82465	-1.15845	0.246681	0.972944		-11.1026	-5.11995	0.862665	3.05235	-1.67738	0.0934688	0.980753		-21.6493	-7.98549	5.67833	6.97134	-1.14547	0.252013	0.988999		-22.212	-4.75412	12.7038	8.90708	-0.533746	0.593517	0.988777
chr9_138120282	-123.175	-58.987	5.20086	32.7489	-1.80119	0.071673	0.888088		-182.143	-39.5603	103.022	72.7461	-0.543813	0.58657	0.997031		-396.155	-126.07	144.016	137.799	-0.914883	0.360253	0.989055		-573.273	-294.037	-14.8004	142.467	-2.06389	0.0390285	0.884073		-279.557	-133.096	13.3652	74.725	-1.78114	0.0748894	0.967352		-565.09	-230.818	103.453	170.547	-1.3534	0.175927	0.982544		-652.613	-225.696	201.222	217.815	-1.03618	0.300118	0.966919
chr8_144333759	-3.03486	34.2503	71.5354	19.023	1.80046	0.0717874	0.888815		-92.6785	-9.85546	72.9676	42.2567	-0.233229	0.815584	0.997031		-113.613	43.2749	200.163	80.0451	0.540632	0.588761	0.998655		-68.5869	93.6289	255.845	82.7632	1.13129	0.257934	0.972972		-84.8267	0.25699	85.3406	43.41	0.00592005	0.995277	1		-157.283	36.8969	231.077	99.0713	0.372427	0.709575	0.992771		-56.2419	191.734	439.71	126.518	1.51546	0.129655	0.901929
chr12_49026798	-3.07709	34.5964	72.2698	19.2212	1.79991	0.0718746	0.889141		-23.7747	59.8963	143.567	42.6893	1.40308	0.160594	0.992897		-10.6166	147.87	306.357	80.8605	1.82871	0.0674438	0.975978		-131.957	31.9406	195.838	83.6211	0.381968	0.702485	0.995206		-79.4201	6.52263	92.4654	43.8484	0.148754	0.881748	1		-97.0924	99.0807	295.254	100.088	0.989932	0.322207	0.989998		-260.783	-10.226	240.331	127.835	-0.0799934	0.936242	0.997474
chr1_154166690	-4.40232	-2.1071	0.188126	1.17103	-1.79935	0.0719633	0.889141		-5.78469	-0.686346	4.41199	2.60119	-0.263858	0.791889	0.997031		-1.88506	7.77001	17.4251	4.92606	1.57733	0.11472	0.975978		-12.3558	-2.37058	7.61464	5.0945	-0.465321	0.641701	0.992296		-9.60508	-4.36977	0.865531	2.67107	-1.63596	0.101848	0.984873		-17.25	-5.29745	6.65511	6.09825	-0.868684	0.38502	0.992771		-14.1068	1.15801	16.4228	7.78814	0.148689	0.881799	0.996518
chr17_67245259	-19.4782	-9.32235	0.83351	5.18156	-1.79914	0.0719967	0.889141		-43.3288	-20.7326	1.86363	11.5287	-1.79835	0.0721218	0.977487		-20.6293	22.1772	64.9837	21.84	1.01544	0.309897	0.981574		-71.6906	-27.4521	16.7865	22.5707	-1.21627	0.223882	0.972706		-25.7771	-2.55625	20.6646	11.8474	-0.215765	0.829171	1		-59.1941	-6.26056	46.673	27.0069	-0.231813	0.816683	0.992771		-94.7546	-27.0723	40.6101	34.5318	-0.78398	0.433052	0.976002
chr1_26863973	-1.55439	17.2665	36.0874	9.60251	1.79813	0.072157	0.889141		-35.7693	6.03876	47.8468	21.3307	0.283103	0.777098	0.997031		-53.6491	25.5314	104.712	40.3982	0.631993	0.527392	0.998655		-127.866	-45.9839	35.8986	41.7768	-1.1007	0.271025	0.972972		-31.3453	11.5901	54.5255	21.9058	0.529089	0.596743	1		-65.6833	32.3355	130.354	50.0096	0.646586	0.5179	0.992771		-150.951	-25.7755	99.4	63.8651	-0.403594	0.686512	0.992153
chr8_38995430	-1.20739	13.3647	27.9368	7.43474	1.7976	0.0722402	0.889141		-49.9486	-17.581	14.7866	16.5141	-1.06461	0.287055	0.992897		-55.4199	5.89837	67.2166	31.2848	0.188538	0.850455	0.998925		-33.2829	30.1202	93.5233	32.3485	0.931115	0.351794	0.980709		-33.754	-0.498928	32.7562	16.9669	-0.029406	0.976541	1		-109.063	-33.172	42.7193	38.72	-0.856713	0.391603	0.992771		-57.1377	39.7858	136.709	49.4507	0.804554	0.421077	0.976002
chr10_46094150	-36.2783	-17.3547	1.56885	9.65488	-1.79751	0.0722552	0.889141		-49.1983	-7.17598	34.8463	21.44	-0.334701	0.73785	0.997031		-72.979	6.60948	86.198	40.6064	0.16277	0.8707	0.998925		-108.051	-25.7338	56.5831	41.9984	-0.612733	0.540053	0.986659		-39.6412	3.44537	46.532	21.983	0.156729	0.875458	1		-125.201	-26.6663	71.8682	50.2727	-0.530433	0.595811	0.992771		-140.207	-14.3995	111.408	64.1877	-0.224335	0.822497	0.996518
chr1_12268886	-2.13912	23.6302	49.3995	13.1476	1.7973	0.0722881	0.889141		-29.8215	27.4159	84.6532	29.2027	0.938811	0.347828	0.992897		-61.7468	46.6612	155.069	55.3102	0.843628	0.398878	0.994387		-17.3109	94.7838	206.878	57.1911	1.65732	0.0974557	0.955177		-64.0387	-5.25787	53.523	29.9902	-0.17532	0.860829	1		-136.186	-1.99252	132.201	68.4659	-0.0291024	0.976783	0.997487		-72.9232	98.4452	269.814	87.4328	1.12595	0.260186	0.956915
chr7_47413909	-56.5988	-27.0662	2.46643	15.0677	-1.79631	0.0724453	0.889141		-79.5211	-13.9192	51.6827	33.4703	-0.415867	0.677508	0.997031		-233.681	-109.424	14.8336	63.3966	-1.72602	0.0843439	0.975978		-211.511	-83.0255	45.4604	65.554	-1.26652	0.205327	0.969462		-47.176	20.2159	87.6079	34.3836	0.587952	0.556565	1		-287.955	-134.163	19.6295	78.4653	-1.70983	0.0872969	0.955816		-261.556	-65.1292	131.298	100.218	-0.649876	0.515772	0.985962
chr19_8923011	-2.575	28.2396	59.0543	15.7218	1.79621	0.0724604	0.889141		-86.812	-18.3641	50.0837	34.9224	-0.525856	0.598988	0.997031		-188.746	-59.073	70.5999	66.1597	-0.892886	0.371918	0.989805		-106.688	27.3846	161.457	68.4042	0.400334	0.68891	0.994609		-50.094	20.2133	90.5207	35.8711	0.563498	0.573095	1		-157.582	2.92207	163.426	81.8899	0.0356829	0.971535	0.997487		-136.714	68.2646	273.243	104.581	0.652745	0.513921	0.98589
chr16_1691778	-2.35202	25.7915	53.9351	14.359	1.7962	0.0724629	0.889141		-80.0223	-17.5047	45.0128	31.8967	-0.548795	0.583146	0.997031		-167.83	-49.3909	69.0484	60.4282	-0.817348	0.413729	0.994387		-225.445	-102.99	19.4658	62.4773	-1.64843	0.0992636	0.955177		-85.5546	-21.3377	42.8791	32.7637	-0.651262	0.514877	1		-115.915	30.6743	177.263	74.7904	0.410137	0.681706	0.992771		-182.647	4.57062	191.788	95.5191	0.0478504	0.961835	0.997749
chr11_113874939	-7.47797	-3.57583	0.326309	1.99089	-1.7961	0.0724788	0.889141		-13.5927	-4.92534	3.74203	4.42212	-1.11379	0.265367	0.992897		-17.297	-0.881302	15.5344	8.37534	-0.105226	0.916197	0.998925		-30.7423	-13.7675	3.20725	8.6606	-1.58967	0.111909	0.958201		-8.73434	0.166402	9.06715	4.5412	0.0366427	0.97077	1		-31.4962	-11.1788	9.13865	10.366	-1.0784	0.280854	0.989775		-23.8666	2.08004	28.0267	13.2381	0.157126	0.875146	0.996518
chr20_18024645	-1.13527	12.4387	26.0126	6.92548	1.79607	0.0724828	0.889141		-2.17833	27.9714	58.1211	15.3825	1.81839	0.0690047	0.967993		36.9945	94.1001	151.206	29.1355	3.22974	0.00123904	0.56454		-5.46406	53.5908	112.646	30.13	1.77865	0.075297	0.944833		-8.93721	22.0329	53.003	15.8011	1.39439	0.163199	0.984873		3.14112	73.8366	144.532	36.0691	2.04709	0.0406496	0.946335		32.4384	122.715	212.992	46.0596	2.66427	0.00771556	0.718586
chr2_11215114	-41.3481	-19.7664	1.81541	11.0111	-1.79513	0.0726332	0.889289		-11.7892	36.1471	84.0834	24.4573	1.47797	0.139417	0.992897		-119.293	-28.4727	62.3479	46.3371	-0.61447	0.538905	0.998655		-116.016	-22.1158	71.7847	47.9085	-0.461627	0.644349	0.992296		-34.0026	15.2388	64.4801	25.1231	0.606563	0.544141	1		-200.038	-87.6326	24.7724	57.3495	-1.52804	0.126501	0.960275		-171.022	-27.4597	116.103	73.2463	-0.374895	0.707738	0.99343
chr6_24666103	-40.5454	-19.3802	1.785	10.7986	-1.7947	0.0727014	0.889289		-83.63	-36.6181	10.3938	23.9857	-1.52666	0.126844	0.992897		-60.4245	28.6342	117.693	45.4381	0.630179	0.528577	0.998655		-98.0328	-5.94618	86.1405	46.983	-0.12656	0.899288	0.999509		-31.3144	16.9833	65.281	24.6417	0.68921	0.490691	1		-88.6891	21.5387	131.766	56.2386	0.382987	0.701729	0.992771		-145.503	-4.72755	136.048	71.8242	-0.0658211	0.94752	0.997474
chr14_34630186	-0.397536	4.29507	8.98768	2.39419	1.79396	0.0728199	0.889289		-6.73762	3.68639	14.1104	5.31837	0.693143	0.48822	0.997031		-28.6791	-8.93085	10.8174	10.0757	-0.886379	0.375413	0.990686		-5.27418	15.1442	35.5626	10.4175	1.45372	0.146024	0.962685		-5.66113	5.04613	15.7534	5.46289	0.923711	0.355637	1		-6.71307	17.7276	42.1682	12.4697	1.42165	0.155128	0.980257		-6.00623	25.2077	56.4216	15.9255	1.58285	0.113455	0.890812
chr7_155739751	-1.99398	21.5418	45.0777	12.0081	1.79395	0.0728217	0.889289		-40.2547	12.0305	64.3156	26.6761	0.450983	0.652002	0.997031		-186.576	-87.5614	11.4537	50.5179	-1.73327	0.0830469	0.975978		-112.927	-10.5434	91.8399	52.2364	-0.201841	0.840041	0.999509		-64.2549	-10.5434	43.168	27.4038	-0.384744	0.700427	1		-140.994	-18.433	104.128	62.5312	-0.294781	0.768161	0.992771		-217.099	-60.5408	96.0179	79.8769	-0.757927	0.448495	0.979045
chr16_87603539	-3.50378	37.7362	78.9761	21.0408	1.79348	0.0728967	0.889289		-120.823	-29.2141	62.3952	46.7395	-0.625042	0.531944	0.997031		-353.748	-180.212	-6.67649	88.5387	-2.03541	0.0418099	0.937753		-248.163	-68.7122	110.739	91.5565	-0.750489	0.45296	0.980758		-180.227	-86.1349	7.95679	48.006	-1.79425	0.0727726	0.967352		-170.714	44.0897	258.893	109.594	0.402302	0.687462	0.992771		-259.993	14.3449	288.682	139.968	0.102487	0.91837	0.997474
chr7_2924307	-4.04528	43.5648	91.1749	24.2909	1.79346	0.0728986	0.889289		-148.623	-42.8671	62.8893	53.9573	-0.794463	0.426926	0.997031		-127.791	72.5415	272.874	102.21	0.709728	0.477873	0.997756		-158.067	49.0758	256.219	105.685	0.464359	0.642391	0.992296		-6.36014	102.273	210.907	55.4253	1.84525	0.0650014	0.967352		-66.9353	181.002	428.939	126.499	1.43086	0.15247	0.980257		-351.757	-35.0904	281.576	161.565	-0.217191	0.82806	0.996518
chr13_29025833	-2.35644	25.3444	53.0452	14.1331	1.79327	0.0729301	0.889289		-64.1933	-2.64783	58.8977	31.4008	-0.0843237	0.932799	0.998905		-46.9139	69.7041	186.322	59.499	1.17152	0.241391	0.975978		-85.4131	35.1623	155.738	61.518	0.571576	0.567609	0.990089		-27.444	35.7915	99.027	32.263	1.10937	0.267272	1		-46.9079	97.4286	241.765	73.6411	1.32302	0.185829	0.985526		-134.416	49.9005	234.217	94.039	0.530637	0.59567	0.988852
chr9_137241341	-15.2644	-7.29303	0.678385	4.06705	-1.7932	0.072941	0.889289		-6.77967	10.9263	28.6323	9.03365	1.20951	0.226467	0.992897		-23.1388	10.404	43.9467	17.1137	0.607932	0.543232	0.998655		-49.2735	-14.5897	20.0941	17.6958	-0.824473	0.409671	0.980758		-18.2484	-0.0567689	18.1349	9.28144	-0.00611639	0.99512	1		-42.9531	-1.43713	40.0788	21.1816	-0.0678482	0.945906	0.996595		-47.7024	5.31891	58.3402	27.0517	0.19662	0.844125	0.996518
chr1_9755105	-2.96797	31.7576	66.4831	17.7171	1.79248	0.0730561	0.889403		-117.382	-40.2523	36.8778	39.3521	-1.02287	0.306367	0.992897		-212.434	-66.3491	79.7363	74.5333	-0.890193	0.373362	0.989805		-106.677	44.3875	195.452	77.0738	0.575909	0.564677	0.989806		-43.3592	35.8494	115.058	40.4125	0.887085	0.375033	1		-178.808	2.02421	182.857	92.2615	0.02194	0.982496	0.998128		-35.404	195.514	426.432	117.815	1.6595	0.097016	0.888262
chr9_87882920	-81.6112	-38.9833	3.64461	21.7489	-1.79242	0.0730652	0.889403		-101.894	-7.20295	87.4882	48.3118	-0.149093	0.88148	0.998905		-268.132	-88.7655	90.6006	91.5133	-0.969974	0.332059	0.983787		-245.043	-59.5781	125.887	94.6252	-0.629622	0.528942	0.986659		-162.426	-65.1557	32.1149	49.6278	-1.31289	0.189222	0.988683		-205.238	16.7672	238.773	113.268	0.148031	0.882318	0.993615		-684.121	-400.657	-117.194	144.624	-2.77033	0.00559989	0.717213
chr1_48239492	-76.2026	-36.3931	3.41632	20.311	-1.7918	0.0731652	0.889403		-104.648	-16.2232	72.2014	45.1146	-0.359599	0.719147	0.997031		-167.875	-0.398244	167.078	85.4473	-0.0046607	0.996281	0.999836		-256.61	-83.4323	89.7456	88.3561	-0.944274	0.34503	0.977449		-92.4141	-1.60695	89.2002	46.3302	-0.0346848	0.972331	1		-188.437	18.8696	226.176	105.769	0.178404	0.858405	0.992771		-439.001	-174.268	90.4657	135.068	-1.29022	0.196974	0.944396
chr18_70324982	-1.61889	17.2398	36.0984	9.62176	1.79175	0.0731734	0.889403		-24.2785	17.6113	59.5011	21.3723	0.824024	0.409926	0.996036		-78.4766	0.885529	80.2476	40.4909	0.0218698	0.982552	0.998925		-24.2581	57.7902	139.839	41.8614	1.38051	0.167428	0.965634		-41.9712	1.05754	44.0862	21.9534	0.048172	0.961579	1		-60.821	37.4064	135.634	50.116	0.746396	0.455428	0.992771		-104.454	20.9944	146.443	64.0044	0.328015	0.7429	0.996518
chr1_207321825	-171.19	-81.7402	7.70988	45.6378	-1.79106	0.0732831	0.889458		-81.1157	117.563	316.242	101.367	1.15978	0.246138	0.992897		-785.582	-409.322	-33.0609	191.97	-2.13222	0.0329888	0.931372		-411.668	-22.5348	366.598	198.537	-0.113504	0.909631	0.999509		-342.335	-138.306	65.7224	104.096	-1.32864	0.183967	0.985909		-980.511	-514.768	-49.0245	237.624	-2.16631	0.0302874	0.938443		-979.882	-385.037	209.808	303.492	-1.26869	0.204553	0.944729
chr4_15510267	-2.08306	22.0549	46.193	12.3153	1.79086	0.0733164	0.889458		-56.7453	-3.12693	50.4914	27.3563	-0.114304	0.908997	0.998905		-25.0787	76.4922	178.063	51.8219	1.47606	0.139928	0.975978		-68.9552	36.0558	141.067	53.577	0.672971	0.500966	0.986659		-25.8539	29.2205	84.2949	28.0992	1.03991	0.298384	1		-23.7405	101.979	227.699	64.1428	1.58988	0.111862	0.960275		-6.86643	153.677	314.221	81.9101	1.87617	0.0606318	0.887332
chr15_78766956	-124.692	-59.5315	5.62922	33.2453	-1.79068	0.0733453	0.889458		-119.081	25.6919	170.464	73.8635	0.347829	0.727968	0.997031		-272.74	1.49568	275.732	139.916	0.0106898	0.991471	0.998925		-449.36	-165.68	118	144.735	-1.14471	0.252328	0.972944		-160.189	-11.456	137.277	75.8843	-0.150967	0.880002	1		-81.0634	258.478	598.02	173.236	1.49206	0.135683	0.967126		-304.751	128.821	562.394	221.211	0.582347	0.560333	0.986668
chr19_46334864	-1.08023	11.396	23.8723	6.36543	1.7903	0.0734062	0.88952		2.00853	29.724	57.4395	14.1405	2.10204	0.0355497	0.939756		-60.8493	-8.33377	44.1818	26.7936	-0.311035	0.755774	0.998925		-24.5884	29.7076	84.0035	27.702	1.0724	0.283542	0.97414		-33.1289	-4.65809	23.8127	14.5259	-0.320674	0.748457	1		-97.7027	-32.733	32.2368	33.1478	-0.987484	0.323405	0.989998		-108.584	-25.5851	57.4141	42.3466	-0.604184	0.545721	0.986668
chr7_1475882	-58.8537	-28.0891	2.67542	15.6962	-1.78955	0.0735263	0.890299		-100.945	-32.5965	35.7516	34.8715	-0.93476	0.349912	0.992897		-184.378	-54.899	74.5796	66.0605	-0.831041	0.40595	0.994387		-159.274	-25.4102	108.454	68.2981	-0.372048	0.709857	0.995206		-61.071	9.14631	79.3636	35.8252	0.255304	0.798488	1		-192.129	-31.8807	128.368	81.7595	-0.389933	0.696586	0.992771		-139.867	64.7863	269.44	104.415	0.620468	0.534949	0.986308
chr14_68497486	-9.41218	-4.49148	0.429214	2.51056	-1.78904	0.0736089	0.890623		-5.4328	5.50005	16.4329	5.57799	0.986028	0.324119	0.992897		-27.6682	-6.95995	13.7483	10.5654	-0.658748	0.510057	0.998655		-21.2197	0.184034	21.5878	10.9203	0.0168525	0.986554	1		-14.893	-3.66368	7.5656	5.72922	-0.639472	0.522516	1		-40.8704	-15.2367	10.397	13.0784	-1.16503	0.244007	0.988678		-50.6199	-17.8844	14.851	16.7017	-1.07081	0.284254	0.961806
chr12_132926942	-2.62201	27.3129	57.2479	15.2729	1.78832	0.0737239	0.890648		-37.1359	29.3601	95.856	33.9265	0.865401	0.386819	0.992897		-167.772	-41.7929	84.1862	64.275	-0.650219	0.51555	0.998655		-119.444	10.817	141.077	66.4595	0.16276	0.870707	0.999509		-25.8683	42.4339	110.736	34.848	1.21768	0.223344	0.996717		-234.293	-78.3774	77.5386	79.549	-0.985272	0.32449	0.989998		-146.346	52.786	251.919	101.598	0.519557	0.603373	0.989434
chr22_23152476	-3.98859	41.4134	86.8154	23.1643	1.78781	0.0738062	0.890648		-169.288	-68.4387	32.4104	51.4536	-1.33011	0.183484	0.992897		-336.761	-145.707	45.3463	97.4762	-1.4948	0.134967	0.975978		-350.659	-153.128	44.4029	100.781	-1.51941	0.128659	0.962685		-69.3218	34.2714	137.865	52.8536	0.64842	0.516713	1		-294.783	-58.2939	178.196	120.658	-0.483133	0.629001	0.992771		-723.897	-421.944	-119.991	154.058	-2.73887	0.00616503	0.718586
chr2_201686142	-13.1672	-6.2809	0.605426	3.51343	-1.78768	0.0738273	0.890648		-18.305	-3.01365	12.2777	7.80173	-0.386279	0.69929	0.997031		-31.3059	-2.32149	26.6629	14.788	-0.156985	0.875257	0.998925		-12.2366	17.7017	47.64	15.2746	1.15889	0.246499	0.972944		-27.5911	-11.8837	3.82381	8.01401	-1.48286	0.138112	0.984873		-50.8158	-14.9413	20.9332	18.3033	-0.816316	0.41432	0.992771		-18.2424	27.5216	73.2856	23.349	1.17871	0.238515	0.949793
chr16_24219247	-3.60205	-1.71819	0.165666	0.961152	-1.78764	0.0738344	0.890648		-7.2332	-3.05049	1.13222	2.13404	-1.42945	0.152876	0.992897		-15.8211	-7.88896	0.0431894	4.04701	-1.94933	0.0512563	0.96525		-7.63394	0.566464	8.76687	4.18388	0.135392	0.892302	0.999509		-5.68839	-1.387	2.91439	2.19459	-0.632012	0.527379	1		-12.7904	-2.97272	6.84496	5.00902	-0.593474	0.552864	0.992771		-16.4383	-3.9019	8.63451	6.39613	-0.610041	0.541835	0.986668
chr3_38477186	-53.0104	-25.2818	2.44682	14.1472	-1.78705	0.07393	0.891127		-83.4885	-21.8923	39.7039	31.4266	-0.696617	0.486043	0.997031		-187.417	-70.6916	46.0336	59.5537	-1.18702	0.235218	0.975978		-133.276	-12.5954	108.085	61.5717	-0.204565	0.837912	0.999509		-111.219	-47.9659	15.2874	32.2721	-1.4863	0.137201	0.984873		-306.26	-161.852	-17.4439	73.6776	-2.19676	0.0280376	0.92003		-392.789	-208.328	-23.8665	94.1129	-2.21359	0.0268567	0.818986
chr12_1631364	-4.98369	51.2668	107.517	28.6992	1.78635	0.074043	0.891815		-159.397	-34.4545	90.4882	63.7463	-0.540495	0.588856	0.997031		-158.596	78.0447	314.685	120.735	0.646414	0.518011	0.998655		-186.232	58.472	303.176	124.849	0.468342	0.63954	0.992296		-101.522	26.7875	155.097	65.4638	0.409196	0.682396	1		-299.15	-6.22656	286.697	149.451	-0.041663	0.966767	0.997093		-219.623	154.455	528.532	190.856	0.809272	0.418359	0.976002
chr7_4816264	-93.3546	-44.502	4.35059	24.9248	-1.78545	0.0741882	0.891964		-178.499	-69.986	38.5272	55.3638	-1.26411	0.206191	0.992897		-248.252	-42.6894	162.873	104.879	-0.407035	0.683982	0.998925		-332.132	-119.589	92.9532	108.44	-1.10281	0.270108	0.972972		-146.566	-35.0874	76.3914	56.877	-0.616901	0.5373	1		-302.922	-48.4993	205.923	129.807	-0.373625	0.708683	0.992771		-534.751	-209.835	115.08	165.773	-1.2658	0.205586	0.944729
chr13_95163203	-71.5782	-34.1211	3.336	19.1108	-1.78544	0.0741902	0.891964		-142.74	-59.5292	23.6814	42.4544	-1.40219	0.160858	0.992897		-267.551	-109.93	47.6904	80.4188	-1.36697	0.171633	0.975978		-311.759	-148.773	14.2132	83.1562	-1.78908	0.0736023	0.944336		-129.894	-44.4178	41.0583	43.6103	-1.01852	0.308432	1		-239.234	-44.1103	151.013	99.5529	-0.443084	0.657705	0.992771		-602.537	-353.428	-104.318	127.097	-2.78078	0.00542287	0.717213
chr1_204161979	-2.96955	30.1671	63.3037	16.9064	1.78435	0.0743662	0.891964		-35.1953	38.4055	112.006	37.5514	1.02274	0.306429	0.992897		-80.4782	58.9231	198.324	71.1231	0.828466	0.407407	0.994387		-51.9518	92.195	236.342	73.5443	1.2536	0.209988	0.97007		-84.0782	-8.4923	67.0936	38.5642	-0.220212	0.825706	1		-211.864	-39.3073	133.25	88.0393	-0.446474	0.655255	0.992771		-267.159	-46.7901	173.579	112.433	-0.41616	0.677293	0.990626
chr19_15020443	-2.35497	23.8919	50.1387	13.3912	1.78414	0.0744007	0.891964		-64.0002	-5.67452	52.6511	29.758	-0.190689	0.848769	0.998905		-85.0357	25.441	135.918	56.3657	0.451357	0.651732	0.998655		-58.1926	56.0243	170.241	58.274	0.961396	0.336353	0.977449		-60.0591	-0.177161	59.7048	30.552	-0.00579867	0.995373	1		-61.0822	75.4939	212.07	69.6817	1.08341	0.278626	0.989775		-102.615	71.9739	246.563	89.0759	0.808006	0.419087	0.976002
chr17_36938159	-0.784771	7.94831	16.6814	4.45565	1.78387	0.0744447	0.891964		-29.3251	-9.92825	9.46863	9.89637	-1.00322	0.315754	0.992897		-58.8682	-22.1159	14.6365	18.7512	-1.17944	0.238224	0.975978		-68.6275	-30.6301	7.36742	19.3865	-1.57997	0.114113	0.958201		-24.7871	-4.85974	15.0676	10.167	-0.47799	0.632657	1		-82.5674	-37.0824	8.40258	23.2066	-1.59792	0.11006	0.960275		-105.332	-47.2429	10.846	29.6372	-1.59404	0.110927	0.890812
chr1_158668076	-2.53889	-1.20958	0.119731	0.67822	-1.78346	0.0745109	0.891964		-4.59277	-1.63971	1.31334	1.50666	-1.08831	0.276459	0.992897		-4.4677	1.12606	6.71983	2.85396	0.394561	0.693167	0.998925		-7.43129	-1.64763	4.13604	2.95085	-0.558357	0.576601	0.991482		-5.15347	-2.12002	0.913423	1.54768	-1.36981	0.170746	0.984873		-3.78604	3.13843	10.0629	3.53289	0.888345	0.374355	0.992771		-11.456	-2.61543	6.22512	4.51048	-0.579856	0.562011	0.986668
chr12_57569605	-2.42334	24.4337	51.2907	13.7026	1.78315	0.0745624	0.891964		-53.8106	5.84944	65.5095	30.4388	0.192171	0.847609	0.998905		-113.966	-0.939001	112.088	57.6669	-0.0162832	0.987008	0.998925		-27.2203	89.6386	206.498	59.6219	1.50345	0.132723	0.962685		-5.47234	55.8037	117.08	31.2633	1.78496	0.0742679	0.967352		-15.4624	124.413	264.289	71.3652	1.74333	0.0812752	0.955816		-99.1196	79.535	258.19	91.1503	0.872569	0.382898	0.976002
chr1_211372101	-0.153055	1.53866	3.23038	0.863121	1.78267	0.0746395	0.891964		-7.9023	-4.14592	-0.389527	1.91652	-2.16325	0.0305222	0.931822		-8.20287	-1.08159	6.03969	3.63331	-0.297688	0.765941	0.998925		-5.57907	1.78083	9.14073	3.75505	0.47425	0.635322	0.992296		-4.82675	-0.974448	2.87786	1.96546	-0.495786	0.620045	1		-8.65161	0.15868	8.96897	4.49505	0.035301	0.97184	0.997487		-14.5199	-3.26965	7.98059	5.73992	-0.569634	0.568926	0.986668
chr11_75566996	-7.50233	-3.57279	0.356741	2.00486	-1.78206	0.0747391	0.891964		-11.886	-3.15788	5.57027	4.45314	-0.709136	0.47824	0.997031		-7.75443	8.77639	25.3072	8.43409	1.04059	0.298068	0.981574		-20.6816	-3.58707	13.5074	8.72168	-0.411281	0.680866	0.99429		-3.10743	5.85555	14.8185	4.57295	1.28048	0.200378	0.988683		-13.0484	7.41419	27.8768	10.4401	0.710163	0.477603	0.992771		-25.7401	0.392618	26.5254	13.333	0.029447	0.976508	0.999043
chr12_65170058	-7.51102	74.9448	157.401	42.0693	1.78146	0.0748372	0.891964		-216.934	-33.7726	149.388	93.4495	-0.3614	0.717801	0.997031		-751.001	-404.034	-57.068	177.024	-2.28237	0.0224672	0.884674		-388.628	-29.805	329.018	183.073	-0.162804	0.870673	0.999509		-253.254	-65.0985	123.057	95.9975	-0.678127	0.497691	1		-552.768	-123.28	306.208	219.126	-0.562599	0.573708	0.992771		-610.934	-62.4067	486.121	279.861	-0.222992	0.823542	0.996518
chr17_39980988	-3.23882	32.2946	67.8279	18.1293	1.78135	0.0748555	0.891964		-52.1268	26.8059	105.739	40.2718	0.665624	0.505651	0.997031		-163.541	-14	135.541	76.2966	-0.183494	0.85441	0.998925		-78.8058	75.8117	230.429	78.8865	0.961023	0.336541	0.977449		-44.9053	36.1724	117.25	41.3662	0.874443	0.381877	1		-102.068	83.0087	268.085	94.4267	0.879081	0.379357	0.992771		-150.264	86.1079	322.48	120.598	0.714007	0.475223	0.982184
chr15_43635426	-0.275303	2.73407	5.74344	1.53539	1.7807	0.0749622	0.891964		-5.66025	1.02353	7.7073	3.41009	0.300147	0.764065	0.997031		-10.2343	2.42384	15.0819	6.45821	0.375311	0.707429	0.998925		-7.22366	5.86814	18.9599	6.67949	0.878531	0.379656	0.980758		-7.06623	-0.201806	6.66262	3.50226	-0.0576218	0.95405	1		-9.53155	6.134	21.7995	7.99263	0.767457	0.44281	0.992771		-21.3102	-1.29719	18.7158	10.2107	-0.127042	0.898907	0.997474
chr8_123977368	-2.27201	22.4139	47.0998	12.5949	1.77961	0.0751402	0.891964		-49.2547	5.58113	60.4169	27.9775	0.199487	0.841882	0.998709		-99.7571	4.11707	107.991	52.997	0.077685	0.938079	0.998925		-49.0917	58.3093	165.71	54.7964	1.06411	0.28728	0.974894		-10.8955	45.4328	101.761	28.7389	1.58088	0.113905	0.984873		29.55	158.091	286.632	65.5823	2.41058	0.0159272	0.891196		-89.5094	74.679	238.867	83.7696	0.891481	0.372671	0.974307
chr17_4142927	-3.7716	36.95	77.6716	20.7763	1.77847	0.0753272	0.891964		-32.4538	58.0007	148.455	46.1503	1.25678	0.208833	0.992897		-121.143	50.2315	221.606	87.4358	0.574496	0.565632	0.998655		-33.6147	143.57	320.754	90.4003	1.58816	0.112251	0.958201		-124.359	-31.4424	61.4743	47.4065	-0.663251	0.50717	1		-70.1015	141.992	354.085	108.211	1.31218	0.189461	0.985526		48.8098	319.655	590.5	138.186	2.31322	0.0207107	0.817472
chr1_150150312	-63.437	-30.1753	3.08646	16.9703	-1.77813	0.0753833	0.891964		-34.8874	38.9912	112.87	37.6932	1.03444	0.300932	0.992897		-123.636	16.2946	156.225	71.393	0.228238	0.819461	0.998925		-216.187	-71.4936	73.2002	73.8234	-0.968441	0.332824	0.977449		-119.441	-43.5723	32.2962	38.7084	-1.12565	0.260312	1		-42.0431	131.155	304.353	88.3664	1.48422	0.137751	0.968879		-232.485	-11.283	209.919	112.858	-0.0999751	0.920364	0.997474
chr2_236238001	-6.92774	-3.29464	0.338461	1.85362	-1.77741	0.0755016	0.891964		-8.46913	-0.395572	7.67799	4.11916	-0.0960321	0.923495	0.998905		-16.0161	-0.720081	14.576	7.80411	-0.0922695	0.926484	0.998925		-17.5294	-1.74216	14.0451	8.05473	-0.21629	0.828762	0.999509		-11.2518	-2.96146	5.32894	4.22979	-0.700142	0.483838	1		-28.0622	-9.13271	9.79677	9.6579	-0.945621	0.344342	0.992771		-35.7579	-11.5838	12.5904	12.3338	-0.939194	0.347631	0.971403
chr19_12933754	-0.435845	4.23461	8.90506	2.38288	1.77709	0.0755528	0.891964		-10.6144	-0.237422	10.1396	5.29439	-0.0448441	0.964232	0.998928		-28.2453	-8.5932	11.059	10.0266	-0.85704	0.391423	0.993989		-11.5171	8.79519	29.1074	10.3634	0.848679	0.39606	0.980758		-11.7371	-1.08723	9.56261	5.4336	-0.200095	0.841406	1		-33.8099	-9.48529	14.8393	12.4105	-0.764295	0.444691	0.992771		-29.4614	1.61663	32.6946	15.8561	0.101956	0.918791	0.997474
chr1_165208095	-100.439	-47.7593	4.92036	26.8774	-1.77693	0.0755792	0.891964		-166.46	-49.4506	67.5591	59.6988	-0.828334	0.407481	0.995166		-290.221	-68.6029	153.015	113.071	-0.606726	0.544033	0.998655		-313.029	-83.8613	145.307	116.922	-0.717239	0.473227	0.983341		-207.275	-87.118	33.0391	61.3047	-1.42107	0.155297	0.984873		-368.817	-94.4926	179.832	139.961	-0.675133	0.499591	0.992771		-600.704	-250.387	99.9295	178.733	-1.4009	0.161244	0.920036
chr10_99535285	-4.08775	39.6775	83.4427	22.3292	1.77693	0.0755793	0.891964		-107.366	-10.1549	87.0563	49.5976	-0.204746	0.83777	0.998499		-236.865	-52.7486	131.368	93.9369	-0.561532	0.574435	0.998655		-239.191	-48.8011	141.589	97.1376	-0.502392	0.615392	0.992296		-136.639	-36.81	63.0187	50.933	-0.722713	0.469856	1		-244.65	-16.7441	211.162	116.279	-0.144	0.885501	0.994041		-391.359	-100.309	190.74	148.495	-0.675509	0.499353	0.985682
chr12_111598951	-0.146539	-0.0696767	0.00718592	0.0392156	-1.77676	0.075608	0.891964		-0.134872	0.0359073	0.206687	0.0871323	0.4121	0.680266	0.997031		-0.219042	0.104525	0.428092	0.165085	0.633158	0.52663	0.998655		-0.169663	0.164889	0.499442	0.17069	0.966016	0.334036	0.977449		-0.204541	-0.0290875	0.146366	0.0895171	-0.324937	0.745228	1		-0.256372	0.144137	0.544645	0.204341	0.705373	0.480578	0.992771		-0.250571	0.260837	0.772245	0.260922	0.999674	0.317468	0.968711
chr11_72710990	-3.95773	38.3416	80.641	21.5813	1.77661	0.0756319	0.891964		-24.8796	69.0718	163.023	47.9344	1.44097	0.149594	0.992897		-235.469	-57.5185	120.433	90.7913	-0.633524	0.526392	0.998655		-195.014	-10.9909	173.032	93.8891	-0.117063	0.90681	0.999509		-76.6089	19.8825	116.374	49.2303	0.403867	0.68631	1		-229.346	-9.06173	211.223	112.39	-0.0806276	0.935738	0.996595		-290.699	-9.378	271.943	143.531	-0.0653378	0.947905	0.997474
chr6_110108518	-2.40214	23.2031	48.8084	13.0639	1.77612	0.0757125	0.891964		-61.998	-5.1201	51.7578	29.0194	-0.176437	0.85995	0.998905		-49.5468	58.192	165.931	54.9688	1.05864	0.289765	0.979612		-189.828	-78.4304	32.9676	56.8357	-1.37995	0.167602	0.965674		-8.02294	50.4023	108.828	29.8088	1.69085	0.0908648	0.978785		-7.93329	125.405	258.742	68.0295	1.84338	0.0652729	0.955816		-111.736	58.569	228.874	86.8901	0.674058	0.500275	0.985682
chr17_69089561	-14.0052	-6.65778	0.689649	3.74869	-1.77603	0.0757281	0.891964		-13.4843	2.8361	19.1565	8.32673	0.340602	0.733403	0.997031		-38.306	-7.38472	23.5365	15.7761	-0.468094	0.639717	0.998655		-27.3183	4.64904	36.6164	16.3099	0.285045	0.77561	0.996919		-15.2183	1.54381	18.3059	8.55209	0.180518	0.856746	1		-31.9558	6.31418	44.5841	19.5255	0.323381	0.746406	0.992771		-69.9836	-21.1094	27.7648	24.9358	-0.84655	0.397246	0.976002
chr12_111418670	-58.3156	-27.7212	2.87324	15.6094	-1.77593	0.0757447	0.891964		-68.0444	-0.0820956	67.8803	34.6747	-0.0023676	0.998111	0.999893		-139.077	-10.3209	118.435	65.6917	-0.157112	0.875157	0.998925		-198.532	-65.4055	67.7209	67.9216	-0.962956	0.33557	0.977449		-33.7972	36.0105	105.818	35.6162	1.01107	0.311982	1		-166.425	-7.0699	152.285	81.3037	-0.0869567	0.930706	0.996595		-185.255	18.2657	221.786	103.837	0.175908	0.860367	0.996518
chr15_101277420	-41.5923	-19.7713	2.04974	11.1332	-1.77589	0.0757511	0.891964		-68.3558	-19.8836	28.5886	24.7307	-0.804004	0.421395	0.997031		-164.789	-72.962	18.8645	46.8503	-1.55734	0.119389	0.975978		-81.1087	13.8442	108.797	48.4454	0.28577	0.775054	0.996919		-60.2834	-10.4928	39.2979	25.4034	-0.413046	0.679573	1		-276.494	-162.863	-49.2319	57.9749	-2.80919	0.00496658	0.808185		-240.984	-95.8326	49.3183	74.0566	-1.29405	0.19565	0.944259
chr22_31082794	-37.4561	-17.8027	1.85061	10.0272	-1.77544	0.0758251	0.891964		-40.0346	3.61563	47.2659	22.2705	0.16235	0.87103	0.998905		-139.299	-56.6304	26.0382	42.1779	-1.34266	0.179383	0.975978		-156.267	-70.8282	14.6104	43.5911	-1.62483	0.104199	0.955177		-36.0847	8.76656	53.6178	22.8833	0.383099	0.701646	1		-102.99	-0.625289	101.74	52.227	-0.0119725	0.990448	0.99966		-182.947	-52.2105	78.5255	66.7021	-0.782742	0.433778	0.976002
chr11_1009078	-28.461	-13.5268	1.40749	7.61952	-1.77528	0.075852	0.891964		-17.021	16.1506	49.3222	16.9243	0.954284	0.33994	0.992897		-63.2771	-0.453353	62.3704	32.0529	-0.0141439	0.988715	0.998925		-111.338	-46.3857	18.5669	33.1391	-1.39973	0.161595	0.962685		-76.8908	-42.8347	-8.77869	17.3755	-2.46523	0.0136924	0.92132		-133.533	-55.7874	21.9586	39.6663	-1.40642	0.159601	0.980257		-178.496	-79.1931	20.1094	50.6646	-1.56309	0.118032	0.89362
chr1_108834536	-4.30473	-2.04572	0.213291	1.15256	-1.77494	0.0759077	0.891964		-4.94819	0.0711203	5.09043	2.56087	0.0277719	0.977844	0.999618		-15.2226	-5.72041	3.78181	4.84807	-1.17994	0.238026	0.975978		-17.1383	-7.31094	2.51644	5.01397	-1.45811	0.144809	0.962685		-11.4008	-6.2494	-1.09796	2.62828	-2.37775	0.0174188	0.922676		-16.7958	-5.03479	6.7262	6.00051	-0.839061	0.401435	0.992771		-24.2636	-9.23873	5.78612	7.66574	-1.2052	0.228127	0.945732
chr6_107906780	-20.0119	-9.51013	0.991623	5.35804	-1.77493	0.0759098	0.891964		-19.9315	3.3882	26.7079	11.8978	0.284776	0.775816	0.997031		-80.4916	-36.3201	7.85152	22.5365	-1.61161	0.107047	0.975978		-104.791	-59.1046	-13.4182	23.3094	-2.53565	0.0112237	0.827169		-28.7675	-4.80483	19.1579	12.2259	-0.393005	0.694316	1		-99.0453	-44.3129	10.4195	27.9247	-1.58687	0.112542	0.960275		-154.112	-84.2671	-14.4222	35.6352	-2.36472	0.0180438	0.791677
chr1_89121843	-108.461	-51.5385	5.38448	29.0423	-1.7746	0.0759641	0.891964		-141.217	-14.7796	111.657	64.5087	-0.229111	0.818783	0.997392		-402.675	-163.216	76.2434	122.173	-1.33594	0.181569	0.975978		-71.564	176.052	423.668	126.335	1.39354	0.163458	0.962685		-116.936	12.9078	142.751	66.2466	0.194844	0.845515	1		-146.266	150.15	446.566	151.233	0.99284	0.320788	0.989998		-579.78	-201.235	177.309	193.135	-1.04194	0.297439	0.966919
chr7_16308638	-0.652367	6.23376	13.1199	3.51333	1.77432	0.0760108	0.891964		-9.12626	6.18822	21.5027	7.81351	0.79199	0.428367	0.997031		-35.7952	-6.82282	22.1496	14.7818	-0.461568	0.644391	0.998655		-36.5741	-6.62001	23.3341	15.2827	-0.43317	0.664891	0.994179		-8.73166	6.98939	22.7104	8.02094	0.871393	0.38354	1		-28.5051	7.35997	43.225	18.2985	0.402217	0.687524	0.992771		-32.0461	13.7276	59.5014	23.3539	0.587807	0.556662	0.986668
chr1_4712267	-7.81376	74.6349	157.084	42.0656	1.77425	0.0760221	0.891964		-163.096	20.0383	203.173	93.4361	0.21446	0.830188	0.998003		-209.103	137.747	484.598	176.965	0.778389	0.43634	0.994581		-340.285	18.3895	377.064	182.997	0.10049	0.919955	0.999509		-114.341	73.7241	261.789	95.9517	0.768346	0.442282	1		-327.042	102.304	531.651	219.054	0.467028	0.64048	0.992771		-103.428	444.842	993.111	279.729	1.59026	0.111777	0.890812
chr3_128991852	-83.3697	-39.6111	4.14739	22.3258	-1.77423	0.0760246	0.891964		-142.514	-45.3136	51.887	49.5922	-0.913725	0.360861	0.992897		-197.026	-12.8853	171.255	93.9494	-0.137152	0.890911	0.998925		-333.51	-143.129	47.2522	97.1332	-1.47353	0.140608	0.962685		-112.571	-12.7272	87.1167	50.9408	-0.249843	0.802709	1		-243.737	-15.8071	212.123	116.291	-0.135927	0.891879	0.995183		-439.632	-148.552	142.528	148.51	-1.00028	0.317174	0.968711
chr20_20026768	-2.43434	23.207	48.8483	13.0823	1.77392	0.0760762	0.891964		-60.9415	-3.9829	52.9757	29.0605	-0.137056	0.890987	0.998905		-99.3281	8.57857	116.485	55.0544	0.15582	0.876175	0.998925		-131.167	-19.6014	91.9637	56.921	-0.344362	0.730574	0.995536		-68.9677	-10.4618	48.0441	29.8499	-0.35048	0.725979	1		-136.041	-2.48022	131.081	68.1433	-0.0363972	0.970966	0.997487		-157.479	13.0906	183.66	87.0253	0.150423	0.880431	0.996518
chr5_1331826	-3.60057	34.2235	72.0476	19.298	1.77342	0.0761587	0.891964		-73.0147	11.0025	95.0196	42.8659	0.256672	0.797432	0.997031		-215.589	-56.4278	102.733	81.2047	-0.694883	0.487128	0.99844		-97.2157	67.3301	231.876	83.9519	0.802008	0.422549	0.980758		-113.202	-26.8969	59.408	44.0331	-0.610833	0.54131	1		-157.298	39.7101	236.719	100.515	0.395069	0.692792	0.992771		-80.7248	170.857	422.438	128.358	1.3311	0.183158	0.933756
chr15_40853341	-2.26751	21.5442	45.3558	12.1488	1.77336	0.0761698	0.891964		-62.13	-9.23258	43.6648	26.9885	-0.342093	0.732281	0.997031		-73.2467	26.955	127.157	51.1233	0.527254	0.598017	0.998655		-150.796	-47.1946	56.4063	52.8576	-0.892863	0.371931	0.980758		-27.9276	26.4044	80.7364	27.7204	0.952527	0.34083	1		-30.9047	93.0872	217.079	63.2612	1.47147	0.141163	0.974225		-24.8588	133.498	291.855	80.7944	1.65232	0.0984693	0.888262
chr3_122681084	-1.49227	14.0871	29.6664	7.94864	1.77226	0.0763513	0.891964		-3.32204	31.2858	65.8936	17.657	1.77186	0.0764182	0.987554		-28.1946	37.36	102.915	33.4462	1.11702	0.263987	0.977059		-28.5697	39.2236	107.017	34.5884	1.13401	0.256791	0.972972		-32.718	2.84368	38.4053	18.1437	0.156731	0.875457	1		-45.8946	35.2604	116.415	41.4056	0.851586	0.394444	0.992771		-25.2976	78.3323	181.962	52.8724	1.48154	0.138464	0.905164
chr11_100988690	-17.3715	-8.24852	0.874441	4.65457	-1.77213	0.0763725	0.891964		-31.6913	-11.4346	8.82208	10.335	-1.10639	0.268557	0.992897		-41.7512	-3.37364	35.0039	19.5804	-0.172297	0.863204	0.998925		-74.163	-34.4849	5.19314	20.2439	-1.70347	0.0884799	0.955177		-1.4729	19.3329	40.1388	10.6152	1.82125	0.0685694	0.967352		-65.5612	-18.056	29.4491	24.2373	-0.744969	0.456291	0.992771		-108.344	-47.6815	12.9811	30.9503	-1.54058	0.123419	0.900646
chr12_123436386	-2.95326	27.7754	58.5041	15.6779	1.77163	0.0764561	0.891964		-60.0402	8.22032	76.4808	34.8268	0.236035	0.813406	0.997031		-89.7612	39.5583	168.878	65.9793	0.599556	0.548802	0.998655		-56.506	77.2031	210.912	68.219	1.1317	0.257762	0.972972		-31.7545	38.3593	108.473	35.7724	1.07232	0.283578	1		-72.8784	87.1708	247.22	81.6577	1.06751	0.28574	0.989775		-87.1249	117.281	321.687	104.289	1.12458	0.260767	0.957548
chr12_109285245	-0.0900939	0.847148	1.78439	0.478185	1.77159	0.0764623	0.891964		-1.96044	0.121477	2.2034	1.0622	0.114364	0.90895	0.998905		-4.1662	-0.22182	3.72256	2.01244	-0.110225	0.912231	0.998925		-6.4102	-2.33198	1.74624	2.08073	-1.12075	0.262393	0.972972		-1.96599	0.17259	2.31117	1.09111	0.158179	0.874316	1		-4.93381	-0.0520923	4.82963	2.49067	-0.0209149	0.983314	0.998128		-10.5986	-4.3643	1.87003	3.18078	-1.37208	0.170037	0.921033
chr11_132310057	-0.145893	1.3669	2.87968	0.771831	1.77098	0.0765643	0.891964		-1.06298	2.29738	5.65774	1.71447	1.33999	0.180248	0.992897		-5.38028	0.980904	7.34209	3.2455	0.302235	0.762473	0.998925		2.49156	9.06842	15.6453	3.35554	2.70252	0.00688155	0.75543		-0.562141	2.88791	6.33797	1.76023	1.64064	0.100871	0.984818		-6.61094	1.26543	9.1418	4.01856	0.314897	0.75284	0.992771		-0.382925	9.67529	19.7335	5.13174	1.88538	0.0593784	0.887332
chr1_183235677	-4.52751	42.357	89.2416	23.9207	1.77073	0.0766059	0.891964		-124.173	-20.0339	84.1056	53.1324	-0.377056	0.706132	0.997031		-337.183	-139.954	57.2755	100.627	-1.39082	0.164282	0.975978		-242.646	-38.6858	165.274	104.061	-0.37176	0.710072	0.995206		-46.0091	60.9323	167.874	54.5619	1.11675	0.264099	1		-163.926	80.2211	324.368	124.565	0.644011	0.519568	0.992771		-506.486	-194.702	117.081	159.073	-1.22398	0.22096	0.944729
chr5_32444244	-5.32101	49.6449	104.611	28.0439	1.77026	0.0766837	0.891964		-65.2015	56.8892	178.98	62.2912	0.913278	0.361096	0.992897		-220.25	11.0462	242.342	118.008	0.0936055	0.925423	0.998925		-283.174	-44.0522	195.069	122.001	-0.361082	0.718038	0.995536		-125.504	-0.0844602	125.335	63.9896	-0.0013199	0.998947	1		-202.999	83.2926	369.584	146.067	0.570236	0.568518	0.992771		-378.845	-13.2278	352.389	186.539	-0.0709116	0.943468	0.997474
chr17_18672932	-1.00612	9.38667	19.7795	5.30244	1.77025	0.076685	0.891964		-17.2558	5.84216	28.9401	11.7847	0.495743	0.620076	0.997031		-60.1565	-16.3977	27.3612	22.3259	-0.734467	0.462664	0.997756		-33.3862	11.8732	57.1325	23.0915	0.514179	0.607127	0.992296		-1.91721	21.8085	45.5342	12.1049	1.80162	0.0716056	0.967352		-14.1458	40.044	94.2337	27.6478	1.44836	0.147517	0.977925		-54.111	15.0775	84.2661	35.3003	0.427122	0.669291	0.99009
chr17_63481073	-3.00355	27.9576	58.9188	15.7965	1.76986	0.0767505	0.891964		2.6624	71.4273	140.192	35.0841	2.03589	0.0417618	0.94752		-167.91	-37.612	92.686	66.4786	-0.565777	0.571545	0.998655		-46.7745	87.9286	222.632	68.7261	1.27941	0.200754	0.969244		-41.2723	29.368	100.008	36.041	0.814851	0.415158	1		-129.26	32.0054	193.271	82.2781	0.38899	0.697283	0.992771		-35.9985	169.94	375.879	105.071	1.61739	0.105795	0.889236
chr8_100264224	-20.3459	-9.65343	1.03903	5.45534	-1.76954	0.0768041	0.891964		-34.3071	-10.5496	13.2079	12.1212	-0.870342	0.384113	0.992897		-58.2515	-13.2402	31.7711	22.965	-0.576539	0.564251	0.998655		-31.4398	15.0897	61.6192	23.7395	0.635637	0.525013	0.986659		-14.3646	10.0374	34.4394	12.45	0.806219	0.420117	1		-37.6874	18.0027	73.6928	28.4133	0.633602	0.526341	0.992771		-70.1655	0.977922	72.1213	36.2977	0.0269418	0.978506	0.999043
chr11_75605766	-1.89	17.5478	36.9855	9.91722	1.76942	0.0768234	0.891964		15.6301	58.8022	101.974	22.0266	2.6696	0.0075941	0.773776		-60.5347	21.2621	103.059	41.733	0.509478	0.610417	0.998655		-79.8417	4.73595	89.3136	43.1519	0.109751	0.912607	0.999509		-34.7004	9.66283	54.026	22.6343	0.426911	0.669444	1		-82.4766	18.7871	120.051	51.6652	0.363632	0.716133	0.992771		-43.0583	86.2206	215.5	65.9586	1.30719	0.191147	0.940231
chr5_126600940	-66.9323	-31.755	3.42239	17.9476	-1.76931	0.0768418	0.891964		-110.909	-32.7811	45.3468	39.8612	-0.822381	0.41086	0.996045		-228.664	-80.6548	67.3541	75.5148	-1.06807	0.28549	0.977059		-280.909	-127.878	25.1541	78.0774	-1.63783	0.101457	0.955177		-118.859	-38.5903	41.6785	40.9535	-0.942296	0.346041	1		-296.007	-112.822	70.363	93.4618	-1.20715	0.227376	0.98746		-387.324	-153.36	80.6038	119.369	-1.28475	0.198879	0.944729
chr8_82291880	-1.30774	12.1313	25.5703	6.85665	1.76927	0.0768481	0.891964		-18.3336	11.5103	41.3542	15.2265	0.755939	0.449686	0.997031		-21.693	34.812	91.3169	28.8291	1.20753	0.227228	0.975978		-17.8858	40.5583	99.0024	29.8184	1.36018	0.173774	0.965674		-38.8129	-8.14641	22.5201	15.6462	-0.520665	0.6026	1		-84.2091	-14.2721	55.6648	35.6821	-0.39998	0.689171	0.992771		-67.5381	21.8471	111.232	45.6047	0.479054	0.6319	0.99009
chr22_46263120	-123.992	-58.825	6.34233	33.2486	-1.76925	0.0768529	0.891964		-241.62	-96.8766	47.8671	73.8488	-1.31182	0.18958	0.992897		-480.43	-206.139	68.1526	139.945	-1.473	0.14075	0.975978		-520.498	-236.926	46.6463	144.68	-1.63759	0.101507	0.955177		-327.504	-178.77	-30.0349	75.8851	-2.3558	0.0184831	0.922676		-1007.56	-668.199	-328.835	173.145	-3.85919	0.000113763	0.328051		-907.261	-473.795	-40.3282	221.156	-2.14235	0.0321652	0.818986
chr11_113231279	-2.00526	18.5451	39.0954	10.4849	1.76875	0.0769361	0.891964		-35.0182	10.6278	56.2738	23.2888	0.456348	0.64814	0.997031		-19.5923	66.8557	153.304	44.1062	1.51579	0.129572	0.975978		-26.9289	62.4656	151.86	45.6094	1.36958	0.170819	0.965674		-16.2054	30.6683	77.542	23.9152	1.28238	0.199709	0.988683		-12.4657	94.5397	201.545	54.5946	1.73167	0.0833327	0.955816		-50.2228	86.4373	223.097	69.7245	1.2397	0.215087	0.944729
chr10_5499251	-2.89041	26.6827	56.2558	15.0883	1.76843	0.0769883	0.891964		-111.107	-45.423	20.2611	33.5123	-1.35541	0.175286	0.992897		-193	-68.5923	55.8158	63.4735	-1.08064	0.279855	0.977059		-223.807	-95.164	33.479	65.6342	-1.44991	0.147082	0.962685		-21.0825	46.3712	113.825	34.4151	1.34741	0.177849	0.984873		-40.4335	113.558	267.549	78.567	1.44536	0.148356	0.980075		-123.451	73.2171	269.885	100.341	0.729685	0.465583	0.981999
chr12_132887291	-2.57287	23.7256	50.024	13.4176	1.76825	0.0770198	0.891964		-74.5088	-16.0901	42.3287	29.8055	-0.539836	0.58931	0.997031		-69.9211	40.7534	151.428	56.4666	0.721726	0.470463	0.997756		-30.282	84.1471	198.576	58.3822	1.44131	0.149496	0.962685		-22.8079	37.1968	97.2015	30.6146	1.215	0.224366	0.998146		-54.0544	82.9188	219.892	69.8843	1.18652	0.235419	0.988224		-133.693	41.2492	216.191	89.256	0.462145	0.643977	0.99009
chr5_108381722	-3.90946	35.872	75.6535	20.2967	1.76738	0.0771639	0.892985		-79.1119	9.25763	97.6272	45.0865	0.20533	0.837314	0.99841		-162.352	5.04767	172.448	85.4082	0.0591005	0.952872	0.998925		-20.2299	152.826	325.882	88.294	1.73088	0.083473	0.950869		-129.861	-39.088	51.6855	46.313	-0.843996	0.398672	1		-219.681	-12.4815	194.718	105.714	-0.118069	0.906013	0.995997		-188.691	75.9177	340.527	135.005	0.562334	0.573888	0.986668
chr15_77350611	-2.10966	-1.00001	0.109635	0.566147	-1.76635	0.0773372	0.894342		-1.54602	0.920802	3.38763	1.25858	0.731617	0.464402	0.997031		-4.22306	0.434082	5.09122	2.37609	0.182687	0.855043	0.998925		-5.80146	-0.977184	3.84709	2.46136	-0.397009	0.691361	0.995206		-2.16927	0.360215	2.8897	1.29055	0.279117	0.780155	1		-7.32804	-1.55002	4.228	2.94797	-0.525793	0.599032	0.992771		-8.31065	-0.930387	6.44988	3.76544	-0.247086	0.804842	0.996518
chr16_1370451	-1.2084	10.9814	23.1711	6.21927	1.7657	0.077446	0.894749		-21.2491	5.82904	32.9072	13.8154	0.421924	0.67308	0.997031		-24.4346	26.864	78.1627	26.1728	1.02641	0.304697	0.981574		-66.6533	-13.6106	39.4321	27.0626	-0.502929	0.615014	0.992296		-34.6299	-6.81575	20.9984	14.1909	-0.48029	0.631021	1		-17.514	45.9742	109.462	32.3919	1.41931	0.155809	0.980257		-48.3805	32.7068	113.794	41.3711	0.790572	0.429194	0.976002
chr14_92121812	-0.0889777	0.807526	1.70403	0.4574	1.76547	0.0774847	0.894749		-1.60178	0.390044	2.38186	1.01624	0.383812	0.701118	0.997031		-3.01978	0.753024	4.52582	1.9249	0.391202	0.695648	0.998925		-1.99308	1.90757	5.80821	1.99013	0.958515	0.337803	0.977449		-0.771436	1.27343	3.31829	1.0433	1.22058	0.222245	0.996717		-0.526524	4.14297	8.81247	2.3824	1.73899	0.0820358	0.955816		-2.2672	3.69625	9.65969	3.04257	1.21484	0.224426	0.944729
chr1_39965091	-1.73195	15.5167	32.7654	8.80035	1.7632	0.0778676	0.894789		-39.4175	-1.1443	37.1289	19.5271	-0.0586007	0.95327	0.998905		-66.4271	6.02616	78.4794	36.9659	0.163019	0.870503	0.998925		2.8267	77.8678	152.909	38.2863	2.03383	0.0419687	0.884525		-35.2579	4.04894	43.3558	20.0545	0.201897	0.839997	1		-95.639	-5.82023	83.9985	45.8259	-0.127007	0.898934	0.995514		-73.3879	41.333	156.054	58.5311	0.706172	0.480081	0.983681
chr4_51899222	-47.0109	-22.2616	2.48769	12.6272	-1.76299	0.0779022	0.894789		-41.4898	13.4822	68.4542	28.047	0.480701	0.630729	0.997031		-140.304	-36.1909	67.9219	53.1188	-0.681321	0.495668	0.998655		-123.007	-15.3789	92.2491	54.9123	-0.280064	0.779428	0.997236		-86.8191	-30.3521	26.1149	28.8097	-1.05354	0.292094	1		-231.191	-102.293	26.604	65.764	-1.55546	0.119836	0.960275		-264.905	-100.302	64.301	83.9812	-1.19434	0.232345	0.94725
chr21_43687577	-2.03392	18.2003	38.4344	10.3236	1.76298	0.0779033	0.894789		-75.0077	-30.0627	14.8824	22.9312	-1.311	0.189859	0.992897		-110.042	-24.8911	60.2599	43.4443	-0.572941	0.566684	0.998655		-52.9535	35.0838	123.121	44.917	0.781081	0.434755	0.980758		-37.5146	8.65372	54.8221	23.5553	0.367379	0.713336	1		-75.2632	30.1318	135.527	53.773	0.560352	0.575239	0.992771		-62.571	72.0251	206.621	68.6715	1.04884	0.294254	0.96585
chr17_28388285	-2.71138	24.2088	51.129	13.7348	1.76259	0.0779697	0.894789		-65.4275	-5.6273	54.1729	30.5103	-0.184439	0.853669	0.998905		-81.7952	31.4965	144.788	57.8019	0.544904	0.585819	0.998655		-60.5847	56.5538	173.692	59.7645	0.946277	0.344007	0.977449		-42.2797	19.1455	80.5708	31.3394	0.610909	0.54126	1		-67.8486	72.3643	212.577	71.5372	1.01156	0.311748	0.989775		-82.1173	96.9552	276.028	91.3635	1.0612	0.288598	0.963742
chr12_123271042	-1.21521	10.8456	22.9064	6.15347	1.76252	0.0779822	0.894789		-23.8422	2.95126	29.7447	13.6701	0.21589	0.829073	0.998003		-19.693	31.0659	81.8248	25.8974	1.19958	0.230304	0.975978		-13.4921	38.9729	91.4379	26.7678	1.45596	0.145404	0.962685		-32.3846	-4.85895	22.6667	14.0437	-0.345987	0.729352	1		-63.6146	-0.797653	62.0193	32.0494	-0.0248882	0.980144	0.997634		-87.0895	-6.85091	73.3877	40.9381	-0.167348	0.867096	0.996518
chr14_73880155	-4.28319	38.0225	80.3282	21.5845	1.76156	0.0781433	0.894789		-78.6952	15.2821	109.259	47.9476	0.318725	0.749935	0.997031		26.1632	204.178	382.193	90.8239	2.24807	0.024572	0.892833		-128.792	55.2965	239.385	93.9229	0.588744	0.556033	0.986659		3.19425	99.7146	196.235	49.2451	2.02486	0.0428813	0.967352		-6.15299	214.178	434.508	112.414	1.90526	0.0567457	0.955816		-123.824	157.592	439.008	143.58	1.0976	0.272381	0.95818
chr2_112552621	-3.9613	-1.87432	0.212659	1.06479	-1.76028	0.0783603	0.894789		-6.65585	-2.01824	2.61937	2.36613	-0.852971	0.393675	0.992897		-8.38716	0.401116	9.18939	4.48381	0.0894586	0.928717	0.998925		-8.594	0.489405	9.57281	4.63439	0.105603	0.915897	0.999509		-2.92803	1.83755	6.60313	2.43142	0.755752	0.449798	1		-11.5936	-0.719256	10.1551	5.54813	-0.129639	0.896852	0.995514		-10.6675	3.21626	17.1001	7.08357	0.454045	0.649796	0.99009
chr7_149812123	-4.2358	37.2593	78.7544	21.171	1.75992	0.0784206	0.894789		-179.468	-87.3035	4.86151	47.0229	-1.85661	0.0633661	0.960318		-43.1613	131.431	306.024	89.0778	1.47546	0.140088	0.975978		-222.387	-41.85	138.687	92.1108	-0.454344	0.649581	0.992296		-97.2028	-2.5125	92.1778	48.3114	-0.0520065	0.958524	1		-162.585	53.5188	269.622	110.257	0.485401	0.627392	0.992771		-260.533	15.4604	291.454	140.813	0.109794	0.912573	0.997474
chr1_150499321	-49.5347	-23.4326	2.66951	13.3174	-1.75955	0.0784846	0.894789		-111.831	-53.8691	4.09327	29.5726	-1.82159	0.0685179	0.967185		-148.466	-38.7282	71.0099	55.9888	-0.691713	0.489118	0.99844		-205.856	-92.3548	21.1463	57.9087	-1.59483	0.110749	0.958201		-83.8474	-24.3271	35.1933	30.3675	-0.801088	0.423081	1		-166.157	-30.2658	105.625	69.3321	-0.436533	0.66245	0.992771		-318.804	-145.285	28.2353	88.5305	-1.64107	0.100783	0.888262
chr12_81353233	-2.43029	21.3326	45.0954	12.1239	1.75955	0.0784848	0.894789		-25.1673	27.6177	80.4027	26.9311	1.0255	0.30513	0.992897		-78.02	21.9847	121.989	51.0228	0.43088	0.666556	0.998655		-40.0819	63.3163	166.715	52.7542	1.20021	0.230056	0.972944		-40.6357	13.5855	67.8068	27.6639	0.491092	0.623362	1		-107.362	16.4102	140.182	63.1488	0.259865	0.794968	0.992771		-73.6606	84.4096	242.48	80.6481	1.04664	0.295265	0.966919
chr7_128850953	-2.67093	23.3906	49.4521	13.2967	1.75913	0.0785557	0.894789		-23.4498	34.4521	92.3539	29.5418	1.16622	0.243527	0.992897		-128.204	-18.5116	91.1805	55.9654	-0.330768	0.74082	0.998925		-115.678	-2.26349	111.151	57.8648	-0.0391169	0.968797	1		-93.5215	-34.0241	25.4732	30.3558	-1.12084	0.262354	1		-104.052	31.7123	167.477	69.2676	0.457822	0.64708	0.992771		-106.382	66.9726	240.327	88.4463	0.757213	0.448922	0.979045
chr4_122380942	-1.90217	16.5991	35.1004	9.43942	1.75849	0.0786648	0.894789		-41.1336	-0.0374235	41.0588	20.9674	-0.00178484	0.998576	0.999893		-42.2811	35.577	113.435	39.7235	0.895615	0.370458	0.989582		-62.0772	18.3748	98.8267	41.0469	0.447653	0.654404	0.992296		4.08614	46.2762	88.4663	21.5255	2.14983	0.0315688	0.967352		-13.1815	83.1574	179.496	49.1525	1.69182	0.0906796	0.955816		-6.26582	116.789	239.844	62.7832	1.8602	0.0628574	0.888262
chr3_187226394	-4.32678	37.7147	79.7562	21.4497	1.75828	0.0786994	0.894789		-109.793	-16.4012	76.9908	47.649	-0.344208	0.73069	0.997031		-34.9422	141.963	318.868	90.2578	1.57286	0.115751	0.975978		-56.2763	126.643	309.562	93.3261	1.35699	0.174783	0.965674		-49.8998	45.9835	141.867	48.92	0.939973	0.347231	1		-3.29546	215.672	434.639	111.718	1.9305	0.0535447	0.955816		41.4562	321.089	600.721	142.67	2.25057	0.0244125	0.818986
chr17_27879401	-16.1695	-7.64608	0.877351	4.34869	-1.75825	0.0787051	0.894789		-15.2355	3.70115	22.6378	9.66156	0.38308	0.701661	0.997031		-64.7239	-28.8518	7.0203	18.3021	-1.57642	0.114929	0.975978		-30.7061	6.38875	43.4836	18.926	0.337566	0.73569	0.995536		-11.0687	8.37756	27.8238	9.92156	0.84438	0.398457	1		-63.6872	-19.2992	25.0888	22.6469	-0.852178	0.394115	0.992771		-87.7284	-31.0217	25.685	28.932	-1.07223	0.283617	0.961086
chr1_206772369	-4.28633	37.2362	78.7587	21.1849	1.75767	0.0788035	0.894789		-52.4643	39.7633	131.991	47.0549	0.84504	0.398089	0.992897		-168.775	5.90785	180.591	89.1238	0.0662882	0.947148	0.998925		-188.781	-8.1467	172.487	92.1602	-0.0883971	0.929561	0.999509		-98.6741	-3.95986	90.7544	48.3236	-0.0819447	0.934691	1		-174.323	41.9026	258.128	110.319	0.37983	0.704071	0.992771		-119.645	156.482	432.61	140.882	1.11074	0.266681	0.957548
chr22_19760820	-1.16011	10.009	21.1782	5.69855	1.75642	0.0790168	0.894789		-26.3545	-1.53112	23.2922	12.665	-0.120894	0.903775	0.998905		-29.293	17.7056	64.7042	23.9789	0.738383	0.460282	0.99744		-22.9908	25.6044	74.1996	24.7935	1.03271	0.30174	0.977449		-21.884	3.60487	29.0937	13.0045	0.277202	0.781625	1		-35.2983	22.8732	81.0447	29.6793	0.770677	0.440898	0.992771		-16.3075	57.9971	132.302	37.9105	1.52984	0.126056	0.901929
chr18_27048481	-68.2637	-32.2562	3.7513	18.3712	-1.75581	0.0791217	0.894789		-50.5153	29.4665	109.448	40.807	0.722094	0.470237	0.997031		-238.064	-86.5418	64.9808	77.3075	-1.11945	0.262948	0.977059		-169.863	-13.1967	143.469	79.9317	-0.1651	0.868866	0.999509		-140.94	-58.7889	23.3622	41.9138	-1.40261	0.160732	0.984873		-255.271	-67.7223	119.826	95.6881	-0.70774	0.479107	0.992771		-314.536	-75.0153	164.505	122.204	-0.613851	0.539314	0.986668
chr6_148747774	-27.9796	-13.2186	1.54237	7.53112	-1.7552	0.079225	0.894789		-55.167	-22.3857	10.3956	16.7251	-1.33845	0.180751	0.992897		-65.6356	-3.50046	58.6347	31.7016	-0.110419	0.912077	0.998925		-93.8476	-29.6064	34.6349	32.7761	-0.90329	0.366372	0.980709		-33.4576	0.23671	33.931	17.191	0.0137694	0.989014	1		-136.38	-59.4911	17.3978	39.229	-1.51651	0.129391	0.960275		-197.05	-98.8451	-0.639739	50.1048	-1.97277	0.048522	0.863797
chr17_78138255	-2.78255	23.8159	50.4143	13.5706	1.75496	0.0792665	0.894789		-60.1885	-1.1033	57.9819	30.1455	-0.0365993	0.970804	0.998928		-135.884	-23.9147	88.0546	57.1272	-0.418622	0.675492	0.998655		-57.531	58.2178	173.967	59.0555	0.985815	0.324224	0.977449		-69.593	-8.88928	51.8144	30.9713	-0.287017	0.774099	1		-113.148	25.4232	163.994	70.6995	0.359596	0.71915	0.992771		-168.915	8.05842	185.032	90.2928	0.0892477	0.928885	0.997474
chr8_63038805	-1.80144	15.4137	32.6288	8.78322	1.7549	0.0792764	0.894789		-18.7087	19.5315	57.7716	19.5103	1.00109	0.316785	0.992897		-76.3313	-3.90756	68.5162	36.9509	-0.10575	0.915781	0.998925		-15.827	59.0592	133.946	38.2073	1.54576	0.122163	0.958201		-35.2372	4.06318	43.3636	20.0512	0.20264	0.839416	1		-108.443	-18.7534	70.9356	45.7597	-0.409824	0.681935	0.992771		-43.6586	70.8528	185.364	58.4241	1.21273	0.225233	0.944729
chr1_153150090	-38.6416	330.117	698.875	188.142	1.75461	0.0793252	0.894789		-5.98322	813.007	1632	417.852	1.94568	0.0516931	0.94752		-1986.79	-435.461	1115.87	791.495	-0.550176	0.582199	0.998655		-1220.94	383.252	1987.44	818.463	0.468258	0.6396	0.992296		-656.439	184.707	1025.85	429.156	0.430396	0.666908	1		-2434.26	-513.978	1406.3	979.734	-0.52461	0.599854	0.992771		-2716.37	-264.01	2188.35	1251.2	-0.211005	0.832883	0.996518
chr13_83881158	-3.19676	27.3028	57.8024	15.561	1.75457	0.0793336	0.894789		-22.5702	45.2348	113.04	34.5944	1.30758	0.191017	0.992897		-169.622	-41.2546	87.113	65.4937	-0.629902	0.528759	0.998655		-131.286	1.51711	134.32	67.7565	0.0223907	0.982136	1		-75.4611	-5.83282	63.7955	35.5246	-0.164191	0.869581	1		-65.4616	93.5471	252.556	81.1268	1.1531	0.248871	0.988678		-283.474	-80.4667	122.541	103.575	-0.776892	0.437222	0.976525
chr6_135301992	-30.853	-14.572	1.70903	8.30664	-1.75426	0.0793863	0.894789		-40.2534	-4.07411	32.1052	18.4588	-0.220714	0.825315	0.998003		-94.5658	-26.0448	42.4761	34.9597	-0.744997	0.456274	0.99744		-118.392	-47.5453	23.3011	36.1461	-1.31536	0.188388	0.965674		-55.2269	-18.1121	19.0027	18.9361	-0.956484	0.338828	1		-157.458	-72.687	12.0845	43.2508	-1.68059	0.0928418	0.955816		-218.67	-110.386	-2.10127	55.2471	-1.99803	0.045713	0.863735
chr21_39206068	-1.6134	13.6951	29.0036	7.81045	1.75343	0.0795281	0.894789		-33.6591	0.346321	34.3517	17.3497	0.0199612	0.984074	0.999618		-18.0791	46.3397	110.759	32.8667	1.40993	0.158561	0.975978		-23.3551	43.249	109.853	33.9817	1.27272	0.203119	0.969244		-18.8953	16.0333	50.9619	17.8207	0.8997	0.36828	1		20.9847	100.709	180.433	40.6757	2.4759	0.01329	0.85966		-2.89273	98.93	200.753	51.9504	1.90432	0.0568689	0.887332
chr14_22883256	-0.261546	2.21851	4.69857	1.26534	1.7533	0.0795506	0.894789		-3.06041	2.45304	7.96649	2.81299	0.872042	0.383185	0.992897		9.67058	20.1148	30.559	5.32869	3.77481	0.000160127	0.373614		6.92263	17.707	28.4913	5.50222	3.21815	0.00129019	0.541439		-3.90352	1.77002	7.44357	2.89466	0.611477	0.540884	1		5.39376	18.3102	31.2267	6.59003	2.77847	0.00546151	0.813066		-3.56246	12.9414	29.4453	8.42034	1.53692	0.124313	0.901332
chr19_18846121	-6.88261	58.3183	123.519	33.2658	1.7531	0.0795844	0.894789		-126.506	18.3231	163.153	73.8926	0.247969	0.804158	0.997031		-306.2	-31.8192	242.561	139.99	-0.227296	0.820194	0.998925		-177.264	106.416	390.096	144.735	0.735251	0.462187	0.982441		-175.139	-26.3753	122.389	75.9	-0.347501	0.728215	1		-419.765	-80.1569	259.451	173.269	-0.462614	0.643641	0.992771		-663.353	-229.648	204.056	221.278	-1.03783	0.29935	0.966919
chr3_11034505	-3.60045	-1.69985	0.20074	0.96969	-1.75299	0.0796045	0.894789		-5.96705	-1.7437	2.47964	2.15477	-0.80923	0.418383	0.997031		-10.2238	-2.22721	5.76939	4.0799	-0.545899	0.585136	0.998655		-13.2739	-5.01097	3.25199	4.2158	-1.18862	0.23459	0.972944		-5.42834	-1.09436	3.23962	2.21121	-0.494913	0.620661	1		-16.4709	-6.58011	3.31067	5.04632	-1.30394	0.192253	0.985526		-16.2527	-3.61118	9.03031	6.44974	-0.559895	0.575551	0.986668
chr17_61955856	-0.850142	-0.401358	0.0474259	0.228971	-1.75287	0.0796236	0.894789		-1.43816	-0.441561	0.55504	0.50847	-0.868411	0.38517	0.992897		-4.2814	-2.39412	-0.50685	0.962894	-2.48638	0.0129049	0.870305		-3.00707	-1.05485	0.897374	0.996031	-1.05905	0.289577	0.975678		-1.55359	-0.529583	0.494419	0.52245	-1.01365	0.310748	1		-4.52401	-2.18768	0.148659	1.19201	-1.83529	0.0664631	0.955816		-6.19084	-3.20873	-0.226619	1.52148	-2.10895	0.0349492	0.818986
chr12_64303619	-1.8059	15.2708	32.3475	8.7126	1.75273	0.0796492	0.894789		5.40073	43.3382	81.2756	19.3558	2.23902	0.0251544	0.883305		11.0814	82.9504	154.819	36.6678	2.26221	0.0236844	0.892833		-19.8307	54.4747	128.78	37.9109	1.43691	0.150742	0.962685		-0.705765	38.2461	77.198	19.8734	1.92449	0.0542936	0.967352		-36.6855	52.3089	141.303	45.4053	1.15204	0.249303	0.988678		-72.2409	41.3803	155.001	57.97	0.713822	0.475337	0.982184
chr8_23529257	-0.8905	7.52757	15.9456	4.29493	1.75266	0.0796599	0.894789		-10.3926	8.2968	26.9862	9.53541	0.870104	0.384243	0.992897		-39.1454	-3.72903	31.6874	18.0696	-0.206371	0.836501	0.998925		-22.4971	14.1146	50.7263	18.6794	0.75562	0.449877	0.980758		-14.5926	4.61578	23.8242	9.80021	0.470988	0.637649	1		-48.1722	-4.33965	39.4929	22.3636	-0.19405	0.846137	0.992771		-51.6659	4.29673	60.2594	28.5524	0.150486	0.880381	0.996518
chr8_139732227	-3.05598	25.8009	54.6577	14.7229	1.75243	0.0796993	0.894789		-76.5084	-12.4094	51.6895	32.7035	-0.379452	0.704352	0.997031		-127.061	-5.64458	115.772	61.947	-0.0911195	0.927398	0.998925		-194.446	-68.8999	56.6464	64.0542	-1.07565	0.282084	0.973936		-46.0971	19.7519	85.6008	33.5964	0.587917	0.556588	1		-187.588	-37.3045	112.979	76.6752	-0.486526	0.626594	0.992771		-193.344	-1.41222	190.52	97.9245	-0.0144215	0.988494	0.999751
chr15_52058613	-2.86463	24.1069	51.0785	13.761	1.75183	0.0798031	0.894789		-63.1077	-3.1935	56.7207	30.5685	-0.10447	0.916796	0.998905		-39.6791	73.8227	187.324	57.9091	1.2748	0.202379	0.975978		-31.6022	85.7557	203.114	59.8765	1.43221	0.152084	0.962685		-19.1445	42.3947	103.934	31.3976	1.35026	0.176934	0.984873		-1.16256	139.305	279.773	71.6671	1.94378	0.0519222	0.955816		-68.9596	110.447	289.854	91.5341	1.20662	0.227577	0.945732
chr7_74338420	-3.28304	27.6175	58.518	15.7656	1.75176	0.0798153	0.894789		-22.1034	46.5334	115.17	35.0188	1.32881	0.18391	0.992897		-154.459	-24.4362	105.587	66.3384	-0.368356	0.712608	0.998925		-123.83	10.6133	145.056	68.5933	0.154727	0.877036	0.999509		-90.7833	-20.2702	50.243	35.9761	-0.563434	0.573139	1		-58.0731	102.848	263.769	82.1027	1.25268	0.210323	0.98746		-259.203	-53.678	151.847	104.86	-0.511903	0.608719	0.99009
chr1_66776220	-47.1698	-22.2588	2.65213	12.7097	-1.75133	0.0798892	0.894789		-138.013	-82.6949	-27.3772	28.2233	-2.93002	0.00338938	0.715169		-177.907	-73.1138	31.6791	53.4658	-1.36749	0.171473	0.975978		-150.876	-42.5085	65.8588	55.2895	-0.768836	0.441991	0.980758		-159.275	-102.474	-45.6723	28.9802	-3.53598	0.000406261	0.294484		-279.255	-149.553	-19.8498	66.1748	-2.25996	0.0238237	0.913588		-376.825	-211.191	-45.5562	84.5074	-2.49908	0.0124516	0.736868
chr4_5525416	-5.7284	48.0679	101.864	27.4471	1.75129	0.0798955	0.894789		-80.867	38.627	158.121	60.9663	0.633579	0.526356	0.997031		-359.089	-132.724	93.6405	115.492	-1.14921	0.250471	0.975978		-310.746	-76.7153	157.315	119.403	-0.64249	0.520555	0.986659		-160.343	-37.5944	85.1546	62.627	-0.60029	0.548313	1		-218.618	61.5818	341.781	142.959	0.430766	0.666639	0.992771		-323.585	34.2508	392.087	182.569	0.187604	0.851187	0.996518
chr7_152311950	-55.1014	-25.9932	3.11506	14.8511	-1.75025	0.0800755	0.894789		-94.7966	-30.1351	34.5264	32.9906	-0.913446	0.361008	0.992897		-167.878	-45.3945	77.0891	62.4917	-0.72641	0.467588	0.997756		-127.113	-0.481548	126.15	64.6079	-0.0074534	0.994053	1		-113.128	-46.7055	19.7175	33.8893	-1.37818	0.168148	0.984873		-192.607	-41.0342	110.538	77.3329	-0.530617	0.595684	0.992771		-309.667	-116.075	77.5165	98.7714	-1.17519	0.239917	0.951495
chr17_39996121	-2.30749	-1.08851	0.130471	0.621929	-1.75022	0.0800811	0.894789		-3.22407	-0.513939	2.19619	1.38272	-0.371687	0.710126	0.997031		-0.19741	4.92405	10.0455	2.61299	1.88445	0.059504	0.975444		-6.20799	-0.901096	4.40579	2.7076	-0.332803	0.739283	0.995536		-2.63866	0.135668	2.90999	1.41547	0.0958466	0.923642	1		-7.35198	-1.0081	5.33577	3.23667	-0.311463	0.755449	0.992771		-12.7174	-4.61772	3.48199	4.13251	-1.11741	0.263818	0.957548
chr11_47245858	-1.43697	-0.677795	0.0813821	0.387335	-1.74989	0.0801369	0.894789		-0.436869	1.2493	2.93548	0.860292	1.45218	0.14645	0.992897		-3.20077	-0.00695626	3.18686	1.6295	-0.00426896	0.996594	0.999836		-1.74975	1.55279	4.85533	1.68497	0.921552	0.356762	0.980709		-3.1107	-1.37911	0.352467	0.88346	-1.56104	0.118515	0.984873		-6.50908	-2.55589	1.3973	2.01693	-1.26721	0.205079	0.985526		-5.57665	-0.527886	4.52088	2.5759	-0.204933	0.837625	0.996518
chr1_6602545	-35.5904	-16.7871	2.01623	9.59353	-1.74983	0.0801469	0.894789		-43.113	-1.34635	40.4203	21.3095	-0.0631806	0.949623	0.998905		-90.5382	-11.4332	67.6719	40.3597	-0.283281	0.776961	0.998925		-101.239	-19.4357	62.3671	41.7361	-0.465681	0.641444	0.992296		-69.7235	-26.832	16.0594	21.8834	-1.22614	0.220147	0.996505		-141.21	-43.2894	54.631	49.9594	-0.866492	0.386221	0.992771		-252.849	-127.809	-2.76946	63.7959	-2.00341	0.0451332	0.863735
chr19_3700441	-1.98347	16.4474	34.8782	9.40348	1.74907	0.0802787	0.894789		-32.5024	8.43573	49.3739	20.8868	0.403879	0.686302	0.997031		-56.0518	21.5063	99.0645	39.5705	0.543494	0.58679	0.998655		-74.6831	5.49789	85.6789	40.9087	0.134394	0.893091	0.999509		-28.209	13.8402	55.8895	21.4537	0.64512	0.51885	1		-103.331	-7.34596	88.6392	48.972	-0.150003	0.880762	0.993615		-73.535	49.0499	171.635	62.5433	0.784255	0.432891	0.976002
chr17_7289426	-42.7676	-20.1676	2.43241	11.5306	-1.74905	0.0802827	0.894789		-85.244	-35.0407	15.1626	25.6139	-1.36803	0.171301	0.992897		-102.579	-7.43846	87.7025	48.5413	-0.15324	0.878209	0.998925		-135.517	-37.21	61.0965	50.1564	-0.74188	0.45816	0.98089		-54.7076	-3.13124	48.4451	26.3145	-0.118993	0.905281	1		-107.725	9.98191	127.689	60.0547	0.166214	0.867989	0.992771		-123.794	26.5576	176.91	76.7102	0.346207	0.729187	0.995596
chr2_241108305	-4.49603	37.2412	78.9784	21.2945	1.74886	0.0803144	0.894789		-69.456	23.2566	115.969	47.3024	0.491659	0.622961	0.997031		-49.7053	125.927	301.56	89.6085	1.40531	0.15993	0.975978		-228.008	-46.4104	135.187	92.6516	-0.500913	0.616432	0.992296		-42.7005	52.5283	147.757	48.5861	1.08114	0.279636	1		-160.184	57.2157	274.615	110.918	0.515837	0.605968	0.992771		-196.039	81.5998	359.239	141.652	0.576056	0.564577	0.986668
chr3_128153493	-121.488	-57.2827	6.92261	32.7578	-1.74867	0.0803475	0.894789		-113.752	28.8692	171.491	72.7661	0.39674	0.691559	0.997031		-254.148	16.0347	286.217	137.848	0.116322	0.907398	0.998925		-207.493	71.8618	351.217	142.528	0.504195	0.614125	0.992296		10.7821	157.26	303.737	74.7335	2.10427	0.0353546	0.967352		-418.36	-83.9295	250.501	170.628	-0.491886	0.6228	0.992771		-538.086	-110.986	316.114	217.908	-0.509325	0.610524	0.99009
chr1_93582542	-3.94101	32.5813	69.1036	18.6338	1.7485	0.0803771	0.894789		-71.8668	9.25619	90.3792	41.3893	0.223637	0.82304	0.998003		-29.2274	124.408	278.043	78.3854	1.58713	0.112483	0.975978		-129.621	29.26	188.141	81.0618	0.360959	0.71813	0.995536		-61.7581	21.5499	104.858	42.5041	0.507008	0.612149	1		41.9252	232.081	422.236	97.0181	2.39214	0.0167505	0.904935		-59.6311	183.238	426.107	123.913	1.47877	0.139203	0.905638
chr3_172820174	-4.15059	34.3038	72.7582	19.6196	1.74845	0.0803868	0.894789		-93.4814	-8.061	77.3594	43.5818	-0.184962	0.853259	0.998905		-143.878	17.9412	179.761	82.5611	0.217308	0.827968	0.998925		-220.441	-53.1282	114.185	85.3636	-0.622375	0.533696	0.986659		-103.346	-15.6054	72.1356	44.7658	-0.3486	0.727389	1		-245.402	-45.1015	155.199	102.194	-0.441332	0.658972	0.992771		-428.614	-172.824	82.967	130.505	-1.32426	0.185415	0.935488
chr1_9730649	-4.87757	40.2231	85.3238	23.0105	1.74803	0.080459	0.894789		-54.1218	46.053	146.228	51.1096	0.901064	0.367554	0.992897		-157.755	31.9804	221.715	96.8036	0.330364	0.741125	0.998925		-102.471	93.7237	289.918	100.099	0.936307	0.349115	0.978362		-62.3574	40.5169	143.391	52.4869	0.771943	0.440148	1		-122.128	112.726	347.579	119.823	0.940768	0.346824	0.992771		-176.534	123.394	423.322	153.024	0.806368	0.420031	0.976002
chr17_48797001	-2.7536	-1.29796	0.157689	0.742676	-1.74767	0.0805204	0.894789		-2.12189	1.11412	4.35014	1.65103	0.674806	0.499799	0.997031		-7.25147	-1.12508	5.00131	3.12571	-0.359943	0.71889	0.998925		-3.64439	2.69056	9.02551	3.23212	0.832445	0.405158	0.980758		-2.71527	0.608287	3.93184	1.69569	0.358725	0.719801	1		-7.15258	0.429693	8.01196	3.86851	0.111075	0.911557	0.996476		-9.60196	0.0781596	9.75828	4.93884	0.0158255	0.987374	0.999724
chr9_429772	-2.57172	21.1624	44.8966	12.1093	1.74762	0.0805292	0.894789		-54.1526	-1.43114	51.2903	26.8987	-0.0532047	0.957569	0.998928		-83.1828	16.6858	116.554	50.9534	0.327473	0.74331	0.998925		-123.78	-20.517	82.7458	52.6851	-0.389426	0.696961	0.995206		-31.9553	22.204	76.3634	27.6323	0.803554	0.421655	1		-62.233	61.37	184.973	63.0628	0.973157	0.330475	0.990114		-87.3559	70.5018	228.359	80.5396	0.875367	0.381374	0.976002
chr12_916552	-7.32175	60.0309	127.383	34.3636	1.74693	0.080649	0.894789		-149.295	0.308354	149.912	76.3281	0.00403985	0.996777	0.999893		-230.393	52.9544	336.301	144.565	0.366302	0.71414	0.998925		-423.41	-130.415	162.58	149.487	-0.872416	0.382981	0.980758		-207.359	-53.7278	99.9034	78.3833	-0.68545	0.49306	1		-443.894	-93.1615	257.571	178.945	-0.520614	0.602636	0.992771		-89.9861	357.897	805.78	228.512	1.56621	0.1173	0.893609
chr10_102157513	-3.57266	29.2911	62.1549	16.7672	1.74693	0.0806501	0.894789		-31.0032	41.9908	114.985	37.2418	1.12752	0.259524	0.992897		12.6139	150.851	289.087	70.5289	2.13885	0.0324481	0.92567		-24.3774	118.577	261.532	72.9361	1.62577	0.103999	0.955177		-57.3022	17.6606	92.6235	38.2464	0.46176	0.644253	1		-78.4655	92.6654	263.796	87.3117	1.06132	0.288546	0.989775		-127.705	90.8454	309.396	111.505	0.814719	0.415233	0.976002
chr9_83062526	-70.4547	-33.1951	4.06451	19.01	-1.74619	0.0807778	0.894789		-138.572	-55.81	26.9516	42.2253	-1.32172	0.186261	0.992897		-374.619	-217.872	-61.1262	79.9726	-2.72434	0.00644303	0.784727		-303.692	-141.596	20.4995	82.7019	-1.71213	0.0868731	0.952074		-215.983	-130.982	-45.9803	43.3681	-3.02024	0.00252579	0.696945		-424.968	-230.954	-36.9391	98.987	-2.33317	0.0196392	0.904935		-720.509	-472.792	-225.075	126.386	-3.74085	0.000183402	0.487452
chr22_21445584	-52.8889	-24.9187	3.05161	14.2705	-1.74616	0.0807831	0.894789		-74.6441	-12.4989	49.6463	31.7068	-0.394203	0.693431	0.997031		-148.163	-30.4939	87.1753	60.0353	-0.507933	0.6115	0.998655		-33.4913	88.232	209.955	62.1038	1.42072	0.155398	0.962685		-55.5426	8.3	72.1426	32.5728	0.254814	0.798867	1		-43.2948	102.447	248.189	74.3582	1.37775	0.16828	0.982544		-171.201	14.8815	200.964	94.94	0.156747	0.875444	0.996518
chr6_33443898	-2.58761	21.0319	44.6514	12.0508	1.74527	0.0809371	0.894789		-49.6171	2.84821	55.3135	26.768	0.106403	0.915262	0.998905		-68.4557	30.9319	130.32	50.708	0.610001	0.541861	0.998655		-41.2802	61.4861	164.252	52.4318	1.17269	0.240921	0.972944		-50.9775	2.92453	56.8265	27.501	0.106342	0.915311	1		-80.6656	42.3449	165.355	62.7605	0.674707	0.499862	0.992771		-8.73486	148.352	305.438	80.1462	1.85101	0.0641676	0.888262
chr2_55050333	-33.7631	-15.9008	1.96139	9.11339	-1.74478	0.0810234	0.894789		-33.7086	5.95826	45.6251	20.2382	0.294407	0.768447	0.997031		-80.2156	-5.04538	70.1248	38.3521	-0.131554	0.895337	0.998925		-160.593	-82.9016	-5.21018	39.6385	-2.09144	0.0364884	0.878016		-44.5633	-3.79325	36.9768	20.801	-0.182359	0.855301	1		-106.867	-13.8273	79.2122	47.4692	-0.291291	0.770829	0.992771		-130.661	-11.7928	107.075	60.6468	-0.194451	0.845823	0.996518
chr6_30583944	-1.7366	14.0229	29.7824	8.04057	1.74402	0.0811555	0.894789		-46.8282	-11.7817	23.2647	17.8808	-0.658902	0.509959	0.997031		-68.5525	-2.23987	64.0727	33.833	-0.0662037	0.947216	0.998925		-59.7762	8.89554	77.5673	35.0366	0.253893	0.799579	0.999509		-42.8995	-6.90561	29.0882	18.3642	-0.376037	0.70689	1		-102.395	-20.1808	62.0339	41.9463	-0.48111	0.630438	0.992771		-70.1681	34.6996	139.567	53.5039	0.648544	0.516633	0.985962
chr3_44358202	-0.256239	2.06853	4.3933	1.18611	1.74397	0.0811649	0.894789		-7.21962	-2.04799	3.12365	2.63859	-0.776167	0.437651	0.997031		-14.0195	-4.23364	5.55225	4.9928	-0.847949	0.396467	0.994387		-9.73713	0.388435	10.514	5.1661	0.0751891	0.940064	0.999868		-5.85983	-0.553946	4.75194	2.70708	-0.204628	0.837862	1		-17.4782	-5.35072	6.77679	6.1875	-0.864762	0.387169	0.992771		-18.4816	-3.01178	12.4581	7.89277	-0.381586	0.702768	0.99271
chr2_11587695	-0.0589752	0.474524	1.00802	0.272194	1.74333	0.0812754	0.894789		-1.5995	-0.414463	0.770574	0.604611	-0.685503	0.493026	0.997031		-4.28526	-2.04038	0.204498	1.14535	-1.78145	0.0748385	0.975978		-3.38279	-1.06163	1.25953	1.18427	-0.896448	0.370014	0.980709		-0.828395	0.38884	1.60607	0.621038	0.626113	0.531241	1		-3.93129	-1.15253	1.62624	1.41774	-0.812935	0.416255	0.992771		-2.38599	1.16282	4.71163	1.81062	0.642222	0.520729	0.985962
chr11_65213945	-3.32824	26.695	56.7183	15.318	1.74272	0.0813819	0.894789		-67.137	-0.44947	66.238	34.0242	-0.0132103	0.98946	0.999618		-115.504	10.8018	137.108	64.4418	0.167622	0.866881	0.998925		-200.011	-69.406	61.199	66.6352	-1.04158	0.297606	0.977449		-63.7002	4.78385	73.2679	34.9408	0.136913	0.8911	1		-153.213	3.13151	159.476	79.7678	0.0392579	0.968685	0.997093		-123.393	76.2674	275.928	101.868	0.74869	0.454044	0.980007
chr16_31093270	-2.82822	22.5148	47.8578	12.9301	1.74127	0.0816365	0.894789		-27.4535	28.8831	85.2196	28.7431	1.00487	0.31496	0.992897		-67.6504	39.1121	145.875	54.4707	0.71804	0.472733	0.997756		-67.2412	43.1556	153.552	56.3249	0.76619	0.443563	0.980758		-31.9762	25.9212	83.8186	29.5395	0.87751	0.38021	1		-19.5755	112.627	244.829	67.4501	1.66978	0.0949633	0.955816		-33.4892	135.252	303.993	86.0924	1.57101	0.116181	0.890812
chr17_16117823	-1.30767	10.3826	22.073	5.96444	1.74076	0.0817263	0.894789		-1.54821	24.4228	50.3939	13.2505	1.84316	0.0653059	0.965182		-39.8425	9.37125	58.585	25.109	0.373222	0.708983	0.998925		-26.9722	23.9058	74.7838	25.9582	0.920936	0.357084	0.980709		-11.1987	15.4826	42.1639	13.6129	1.13735	0.255393	1		-6.11925	54.7838	115.687	31.073	1.76307	0.0778889	0.955816		-8.47055	69.3101	147.091	39.684	1.74655	0.0807154	0.888262
chr3_142383418	-23.1977	-10.9105	1.37672	6.26899	-1.74039	0.0817902	0.894789		-42.3442	-15.0507	12.2428	13.9253	-1.08082	0.279776	0.992897		-19.502	32.1998	83.9016	26.3784	1.22069	0.222205	0.975978		-61.2812	-7.81202	45.6571	27.2802	-0.286363	0.7746	0.996919		-23.1117	4.90283	32.9173	14.2931	0.343021	0.731583	1		-70.3494	-6.35692	57.6356	32.6492	-0.194703	0.845625	0.992771		-56.3817	25.3361	107.054	41.6928	0.607686	0.543396	0.986668
chr12_49110619	-26.0022	-12.2269	1.54845	7.02822	-1.73968	0.081915	0.894789		-33.0771	-2.45413	28.1688	15.6239	-0.157075	0.875186	0.998905		-111.692	-53.6755	4.34118	29.6004	-1.81334	0.0697793	0.975978		-104.62	-44.6564	15.3075	30.5938	-1.45965	0.144386	0.962685		-40.1886	-8.77013	22.6484	16.0298	-0.547113	0.584301	1		-124.834	-53.0824	18.6695	36.6081	-1.45002	0.147054	0.977805		-162.622	-70.9298	20.7621	46.7816	-1.51619	0.129471	0.901929
chr11_14262883	-9.2715	73.2036	155.679	42.0791	1.73967	0.0819178	0.894789		-158.285	24.9077	208.1	93.4656	0.266491	0.789861	0.997031		-219.104	127.858	474.82	177.021	0.722276	0.470125	0.997756		-392.11	-33.3217	325.466	183.055	-0.182031	0.855558	0.999509		-271.566	-83.4419	104.682	95.9816	-0.869353	0.384654	1		-414.308	15.177	444.662	219.125	0.0692618	0.944781	0.996595		-491.033	57.4519	605.936	279.839	0.205303	0.837335	0.996518
chr12_31667631	-2.69657	-1.26796	0.16066	0.728886	-1.73958	0.0819326	0.894789		-3.67226	-0.498734	2.67479	1.61914	-0.308023	0.758065	0.997031		-7.44673	-1.43422	4.57829	3.06761	-0.467537	0.640116	0.998655		-2.80211	3.41127	9.62465	3.17009	1.07608	0.281891	0.973737		-3.66535	-0.403131	2.85909	1.6644	-0.242208	0.808619	1		-12.913	-5.46941	1.97422	3.79777	-1.44016	0.149821	0.980075		-11.2605	-1.7499	7.76073	4.85237	-0.360629	0.718377	0.993506
chr19_4363971	-2.54193	20.0188	42.5796	11.5106	1.73917	0.0820056	0.894789		-34.6231	15.4896	65.6024	25.5677	0.605828	0.544629	0.997031		-17.0649	77.8668	172.798	48.4345	1.60767	0.107907	0.975978		-5.32889	92.7948	190.918	50.0631	1.85356	0.0638026	0.931923		-34.5019	16.9687	68.4393	26.2605	0.646167	0.518171	1		70.1641	187.616	305.067	59.9242	3.13088	0.00174282	0.658045		9.15169	159.183	309.215	76.5468	2.07956	0.0375662	0.835384
chr19_38483366	-4.91717	38.5942	82.1056	22.1997	1.7385	0.0821223	0.894789		-180.342	-83.6989	12.9438	49.3075	-1.69749	0.0896043	0.992897		-197.934	-14.8283	168.278	93.4214	-0.158725	0.873886	0.998925		-181.468	7.8465	197.161	96.5891	0.0812358	0.935254	0.999744		-69.5396	29.7362	129.012	50.6509	0.587081	0.557149	1		-285.292	-58.6577	167.977	115.63	-0.507289	0.611952	0.992771		-413.823	-124.391	165.042	147.67	-0.842359	0.399587	0.976002
chr9_131476573	-36.0169	-16.9254	2.16609	9.74057	-1.73762	0.0822775	0.894789		-14.6075	27.8213	70.2501	21.6473	1.28521	0.19872	0.992897		-74.4029	5.93639	86.2757	40.9894	0.144827	0.884847	0.998925		-77.5516	5.54445	88.6405	42.3959	0.130778	0.895951	0.999509		-70.8435	-27.2602	16.3231	22.2364	-1.22593	0.220225	0.996576		-92.7059	6.77701	106.26	50.7566	0.13352	0.893782	0.995183		-231.243	-104.232	22.7796	64.8016	-1.60847	0.107732	0.889236
chr22_42623755	-61.9777	-29.1249	3.72791	16.7616	-1.73759	0.0822827	0.894789		-70.6069	2.3708	75.3485	37.2335	0.0636738	0.94923	0.998905		-269.31	-131.07	7.17028	70.5306	-1.85834	0.063121	0.975444		-235.13	-92.1948	50.7405	72.9262	-1.26422	0.206151	0.969462		-127.673	-52.7171	22.239	38.2429	-1.37848	0.168055	0.984873		-288.186	-117.072	54.0426	87.3032	-1.34098	0.179928	0.984627		-513.684	-295.19	-76.6954	111.477	-2.64799	0.00809708	0.718586
chr2_229714353	-129.164	-60.6916	7.78075	34.9349	-1.73728	0.0823381	0.894789		-148.189	3.91254	156.014	77.6027	0.0504175	0.95979	0.998928		-687.202	-399.114	-111.026	146.984	-2.71536	0.00662029	0.785996		-520.214	-222.311	75.592	151.991	-1.46266	0.143562	0.962685		-280.327	-124.105	32.117	79.7052	-1.55705	0.119458	0.984873		-580.292	-223.65	132.992	181.96	-1.22911	0.219029	0.98746		-771.267	-315.806	139.655	232.378	-1.35902	0.174141	0.922822
chr3_52393263	-3.14546	24.5264	52.1982	14.1183	1.73721	0.0823507	0.894789		-79.756	-18.2906	43.1748	31.3599	-0.583247	0.559727	0.997031		-126.171	-9.7288	106.713	59.4092	-0.163759	0.869921	0.998925		-115.748	4.66288	125.074	61.4341	0.0759004	0.939498	0.999868		-60.4971	2.65415	65.8054	32.22	0.0823756	0.934348	1		-38.1767	105.962	250.101	73.5401	1.44087	0.149621	0.980075		-8.04458	176.044	360.134	93.923	1.87435	0.0608823	0.887332
chr12_54588384	-45.8045	-21.5202	2.76413	12.39	-1.73691	0.0824038	0.894789		-41.117	12.8001	66.7173	27.5087	0.465312	0.641708	0.997031		-78.0391	24.1255	126.29	52.1248	0.462842	0.643478	0.998655		-137.945	-32.335	73.2748	53.8825	-0.600101	0.548439	0.986659		-35.666	19.731	75.1279	28.2637	0.698102	0.485114	1		-87.0718	39.3018	165.675	64.4764	0.609554	0.542157	0.992771		-141.001	20.4195	181.84	82.3574	0.247938	0.804183	0.996518
chr16_731048	-3.65704	28.3258	60.3086	16.3178	1.73589	0.0825841	0.894789		14.6045	85.6572	156.71	36.2514	2.36287	0.0181341	0.875755		-53.8073	80.8031	215.413	68.6788	1.17654	0.239381	0.975978		-3.59511	135.603	274.802	71.0197	1.90938	0.0562133	0.914793		-55.7922	17.2063	90.2048	37.2441	0.461987	0.64409	1		-123.735	42.913	209.561	85.0246	0.504713	0.613761	0.992771		-26.8469	185.917	398.68	108.553	1.71268	0.0867708	0.888262
chr11_17386955	-4.45317	34.4701	73.3934	19.8588	1.73576	0.0826065	0.894789		-32.9087	53.5435	139.996	44.1083	1.21391	0.224782	0.992897		-160.104	3.64328	167.391	83.5447	0.0436088	0.965216	0.998925		-183.357	-14.0303	155.296	86.391	-0.162405	0.870987	0.999509		39.3437	128.107	216.871	45.2876	2.82875	0.00467299	0.768248		-69.3087	133.372	336.053	103.409	1.28976	0.197134	0.985526		-138.373	120.472	379.318	132.064	0.912226	0.36165	0.972018
chr11_1460918	-2.94189	22.6952	48.3322	13.0801	1.73509	0.0827254	0.894789		0.359458	57.2976	114.236	29.0501	1.97237	0.048567	0.94752		-91.3473	16.5057	124.359	55.0271	0.299957	0.76421	0.998925		-7.57036	103.946	215.463	56.8963	1.82694	0.0677081	0.938801		-74.8192	-16.3409	42.1375	29.8359	-0.547691	0.583904	1		-66.1299	67.3698	200.87	68.1121	0.989102	0.322613	0.989998		-103.336	67.1555	237.647	86.9854	0.772033	0.440095	0.976722
chr9_133066513	-5.93903	45.7233	97.3856	26.3583	1.73468	0.0827973	0.894789		-108.206	6.553	121.312	58.5505	0.11192	0.910886	0.998905		-419.423	-202.06	15.3037	110.9	-1.822	0.0684544	0.975978		-77.6069	147.155	371.918	114.675	1.28324	0.199407	0.969244		-100.723	17.1683	135.059	60.1484	0.285432	0.775313	1		-232.439	36.615	305.669	137.273	0.266732	0.789676	0.992771		-331.75	11.8678	355.485	175.315	0.0676942	0.946029	0.997474
chr15_64950730	-1.33362	-0.62614	0.081339	0.360959	-1.73466	0.0828013	0.894789		-1.32999	0.241245	1.81248	0.80165	0.300936	0.763463	0.997031		-4.21436	-1.23736	1.73963	1.51888	-0.814657	0.415268	0.994387		-6.52196	-3.44402	-0.366068	1.57038	-2.19311	0.0282996	0.859824		-1.63624	-0.0219423	1.59235	0.823619	-0.0266413	0.978746	1		-6.10386	-2.41936	1.26515	1.87985	-1.28699	0.198096	0.985526		-5.44844	-0.743247	3.96195	2.40061	-0.309608	0.756859	0.996518
chr4_102025529	-24.1564	-11.3394	1.47762	6.53929	-1.73404	0.0829109	0.894789		-21.15	7.31145	35.7729	14.5212	0.503503	0.614611	0.997031		-73.1689	-19.2417	34.6855	27.5139	-0.699345	0.484336	0.99844		-84.0919	-28.3503	27.3913	28.4396	-0.996859	0.318833	0.977449		-52.3934	-23.1523	6.08887	14.919	-1.55187	0.120693	0.984873		-110.583	-43.8569	22.8696	34.0442	-1.28824	0.197664	0.985526		-99.8349	-14.6094	70.6162	43.4824	-0.335983	0.736884	0.996518
chr6_43038919	-3.79229	29.0811	61.9545	16.7721	1.73389	0.082937	0.894789		-70.5359	2.48827	75.5125	37.2572	0.0667861	0.946752	0.998905		-266.31	-127.997	10.3156	70.5677	-1.81382	0.0697056	0.975978		-82.3186	60.7115	203.742	72.9745	0.831954	0.405435	0.980758		-121.56	-46.5436	28.4728	38.2737	-1.21607	0.223957	0.997052		-128.801	42.4095	213.62	87.3525	0.485498	0.627323	0.992771		-190.301	28.359	247.019	111.561	0.254201	0.79934	0.996518
chr1_237593422	-1.37625	10.5476	22.4714	6.08359	1.73378	0.0829577	0.894789		-24.8368	1.6536	28.144	13.5155	0.122349	0.902623	0.998905		-8.33062	41.8374	92.0053	25.5959	1.63453	0.102147	0.975978		-23.6138	28.256	80.1258	26.4642	1.06771	0.285653	0.974393		-9.09757	18.1136	45.3247	13.8832	1.30471	0.191992	0.988683		-12.1145	50.0142	112.143	31.6983	1.57782	0.114607	0.960275		-2.72345	76.547	155.817	40.4441	1.89266	0.0584029	0.887332
chr15_83067066	-5.96855	45.6468	97.2621	26.3344	1.73336	0.0830326	0.894789		-100.56	14.097	128.754	58.4987	0.240979	0.809571	0.997031		20.389	237.58	454.77	110.812	2.144	0.0320331	0.923377		-35.7059	188.876	413.458	114.583	1.64838	0.099274	0.955177		11.0801	128.838	246.596	60.0807	2.14442	0.0319993	0.967352		-162.957	105.883	374.723	137.163	0.77195	0.440144	0.992771		-0.730042	342.585	685.9	175.161	1.95583	0.0504849	0.870785
chr3_192727300	-7.11519	54.3453	115.806	31.3574	1.73309	0.083079	0.894789		-175.47	-38.9467	97.5768	69.6549	-0.559138	0.576067	0.997031		-179.42	79.2083	337.837	131.953	0.600275	0.548323	0.998655		-334.275	-66.8631	200.549	136.435	-0.490075	0.624081	0.992296		-81.1758	59.0555	199.287	71.5466	0.825413	0.409137	1		-173.98	146.148	466.275	163.33	0.894798	0.370895	0.992771		-273.675	135.164	544.002	208.591	0.647984	0.516995	0.985962
chr12_131118328	-23.828	-11.1816	1.46468	6.45221	-1.733	0.0830966	0.894789		-33.7362	-5.62889	22.4785	14.3405	-0.392517	0.694676	0.997031		-45.1707	8.14734	61.4654	27.2031	0.299501	0.764558	0.998925		-90.8667	-35.7809	19.3049	28.105	-1.27312	0.202977	0.969244		-33.8159	-4.94197	23.932	14.7316	-0.335467	0.737273	1		-40.1296	25.7234	91.5763	33.5984	0.765612	0.443907	0.992771		-59.1299	25.0363	109.202	42.9419	0.583026	0.559876	0.986668
chr9_135786172	-7.54379	-3.54002	0.46374	2.04274	-1.73298	0.0830991	0.894789		-16.114	-7.22057	1.67282	4.53745	-1.59133	0.111536	0.992897		-5.01929	11.8272	28.6737	8.59516	1.37603	0.168811	0.975978		-32.7297	-15.3126	2.10441	8.88625	-1.72318	0.0848553	0.950869		-9.53038	-0.393358	8.74366	4.66175	-0.0843801	0.932754	1		-31.6182	-10.7687	10.0809	10.6375	-1.01233	0.311381	0.989775		-49.554	-22.9272	3.69953	13.5851	-1.68768	0.0914733	0.888262
chr10_103277241	-2.95097	22.5053	47.9616	12.9879	1.73279	0.0831328	0.894789		-53.8823	2.66094	59.2042	28.8486	0.092238	0.926509	0.998905		-71.5572	35.5343	142.626	54.6385	0.650352	0.515465	0.998655		-86.1821	24.5588	135.3	56.5005	0.434665	0.663806	0.994179		-62.9804	-4.91391	53.1526	29.6258	-0.165866	0.868262	1		-110.957	21.6046	154.167	67.6337	0.319436	0.749396	0.992771		-56.7385	112.545	281.829	86.3692	1.30307	0.192551	0.940803
chr14_21352784	-4.77905	36.447	77.673	21.0337	1.73279	0.0831329	0.894789		-120.017	-28.4392	63.1387	46.7234	-0.608671	0.542742	0.997031		-37.4919	135.994	309.479	88.513	1.53642	0.124434	0.975978		-334.815	-155.438	23.9384	91.5186	-1.69843	0.0894264	0.955177		-96.7481	-2.67962	91.3889	47.9941	-0.0558322	0.955476	1		-95.3961	119.327	334.049	109.552	1.08922	0.276057	0.989775		-254.687	19.5561	293.799	139.92	0.139766	0.888845	0.996518
chr15_59066943	-4.13315	31.5195	67.1721	18.1901	1.73278	0.0831347	0.894789		-36.1549	43.0406	122.236	40.4059	1.06521	0.286782	0.992897		-45.3375	104.696	254.73	76.5479	1.36772	0.171398	0.975978		-160.842	-5.70211	149.438	79.153	-0.0720391	0.942571	1		-17.0112	64.3341	145.679	41.5027	1.55012	0.121113	0.984873		-141.628	44.0712	229.771	94.7447	0.465158	0.641819	0.992771		-49.4225	187.728	424.879	120.995	1.55153	0.120774	0.896012
chr16_28905361	-47.66	-22.3635	2.933	12.9064	-1.73275	0.0831404	0.894789		-103.324	-47.132	9.05972	28.6692	-1.64399	0.100178	0.992897		-107.673	-1.21265	105.248	54.3165	-0.0223257	0.982188	0.998925		-143.15	-33.0744	77.0011	56.161	-0.588922	0.555914	0.986659		-61.9193	-4.20481	53.5097	29.4462	-0.142797	0.886451	1		-125.851	5.89723	137.645	67.2184	0.0877323	0.930089	0.996595		-99.6585	68.6068	236.872	85.8496	0.799151	0.424203	0.976002
chr11_12864618	-2.86022	-1.3421	0.176023	0.774552	-1.73274	0.0831415	0.894789		-4.06217	-0.690325	2.68152	1.72033	-0.401275	0.688218	0.997031		-7.45351	-1.06742	5.31867	3.25821	-0.327609	0.743207	0.998925		-12.7368	-6.13219	0.472416	3.3697	-1.8198	0.0687888	0.940086		-2.91142	0.551615	4.01465	1.76685	0.312202	0.754887	1		-10.2901	-2.3853	5.51952	4.03307	-0.591435	0.554229	0.992771		-19.5624	-9.46802	0.626378	5.1502	-1.83838	0.0660067	0.888262
chr5_163518382	-4.81917	-2.26126	0.296661	1.30506	-1.73268	0.0831519	0.894789		-7.21074	-1.52804	4.15466	2.89934	-0.527031	0.598172	0.997031		-13.3333	-2.57672	8.17981	5.48803	-0.469517	0.6387	0.998655		-14.5854	-3.46112	7.66311	5.67563	-0.609822	0.54198	0.986659		-10.5252	-4.69041	1.14436	2.97692	-1.57559	0.11512	0.984873		-10.7736	2.55069	15.875	6.79813	0.375205	0.707508	0.992771		-13.8681	3.14286	20.1538	8.67907	0.362119	0.717263	0.993506
chr1_155046390	-81.3164	-38.1501	5.0161	22.0236	-1.73224	0.0832309	0.894789		-104.17	-8.28964	87.5907	48.9185	-0.169458	0.865436	0.998905		-97.4181	84.1747	265.768	92.6494	0.908529	0.363599	0.989582		-272.597	-84.8166	102.963	95.8061	-0.885295	0.375998	0.980758		-151.556	-53.0964	45.3638	50.2348	-1.05696	0.290528	1		-463.459	-238.703	-13.9463	114.672	-2.08162	0.0373773	0.944866		-340.975	-53.9072	233.16	146.463	-0.36806	0.712828	0.993506
chr14_58444151	-30.8447	-14.4679	1.9089	8.35551	-1.73154	0.0833556	0.894789		-28.2704	8.10862	44.4876	18.5607	0.436871	0.662205	0.997031		-71.6675	-2.74656	66.1744	35.1638	-0.0781077	0.937742	0.998925		-109.825	-38.5649	32.6951	36.3572	-1.06072	0.288815	0.975379		-39.2807	-1.91255	35.4556	19.0654	-0.100315	0.920094	1		-18.6637	66.6307	151.925	43.5175	1.53112	0.125739	0.960275		-146.666	-37.7255	71.2144	55.5816	-0.678741	0.497302	0.985667
chr6_42691229	-2.05683	15.5352	33.1272	8.97551	1.73084	0.0834803	0.894789		-52.3569	-13.2787	25.7994	19.9378	-0.666007	0.505407	0.997031		-121.677	-47.6722	26.3324	37.7574	-1.26259	0.206736	0.975978		-47.2886	29.2224	105.733	39.0362	0.748598	0.4541	0.980758		-51.8382	-11.6946	28.4489	20.4814	-0.570988	0.568008	1		-68.2469	23.3567	114.96	46.7365	0.499752	0.61725	0.992771		-150.668	-33.6801	83.3079	59.6878	-0.564271	0.572569	0.986668
chr19_45064037	-81.8202	-38.3653	5.0895	22.1708	-1.73044	0.0835514	0.894789		-138.519	-41.9962	54.527	49.2466	-0.852775	0.393784	0.992897		-271.505	-88.642	94.221	93.2975	-0.950101	0.342061	0.98463		-343.931	-154.877	34.1766	96.456	-1.60568	0.108345	0.958201		-82.2194	16.928	116.075	50.5854	0.334643	0.737895	1		-389.535	-163.207	63.1208	115.473	-1.41337	0.157546	0.980257		-461.113	-172.062	116.988	147.475	-1.16672	0.243322	0.952534
chr21_46444648	-0.136764	1.02836	2.19349	0.594452	1.72993	0.0836423	0.894789		-0.455383	2.13336	4.7221	1.32079	1.61522	0.106263	0.992897		-4.74084	0.161521	5.06389	2.50121	0.0645774	0.94851	0.998925		-0.59532	4.47491	9.54515	2.58685	1.72987	0.083654	0.950869		-1.81011	0.848211	3.50653	1.35628	0.625393	0.531713	1		-0.0141896	6.05414	12.1225	3.09608	1.95542	0.0505339	0.955816		-0.701446	7.04942	14.8003	3.95452	1.78262	0.0746479	0.888262
chr17_7858325	-2.24859	16.8875	36.0235	9.76329	1.72969	0.0836858	0.894789		-44.0321	-1.51664	40.9988	21.6916	-0.0699185	0.944259	0.998905		-38.3687	42.1501	122.669	41.081	1.02602	0.30488	0.981574		-33.7186	49.592	132.903	42.5054	1.16672	0.243323	0.972944		-11.1199	32.5569	76.2337	22.2841	1.46099	0.144017	0.984873		-1.31408	98.428	198.17	50.8888	1.93418	0.0530913	0.955816		-25.9266	101.396	228.718	64.9604	1.56089	0.118551	0.8941
chr6_43048414	-4.79258	35.9795	76.7516	20.8021	1.72961	0.0836999	0.894789		-54.1918	36.3747	126.941	46.2074	0.787205	0.431162	0.997031		-68.2224	103.331	274.885	87.5275	1.18056	0.237778	0.975978		-188.374	-10.9818	166.41	90.5061	-0.121337	0.903424	0.999509		-88.1746	4.86548	97.9055	47.4694	0.102497	0.918362	1		-449.915	-237.606	-25.2983	108.321	-2.19355	0.0282678	0.92003		-221.919	49.2636	320.447	138.359	0.356057	0.721798	0.993776
chr12_56021689	-1.03244	-0.483934	0.0645688	0.279848	-1.72927	0.0837604	0.894789		-2.58479	-1.36707	-0.149346	0.621288	-2.20038	0.0277799	0.888688		-1.28295	1.02352	3.33	1.17677	0.869773	0.384425	0.992548		-3.57717	-1.19187	1.19343	1.21699	-0.979357	0.327403	0.977449		-0.924956	0.325259	1.57547	0.637865	0.509918	0.610109	1		-2.76321	0.0915629	2.94633	1.45651	0.0628644	0.949875	0.996595		-2.61898	1.02834	4.67565	1.86087	0.552609	0.580531	0.987219
chr15_98896804	-4.22158	31.6311	67.4838	18.2922	1.72921	0.0837707	0.894789		-110.941	-31.2999	48.3413	40.6333	-0.770303	0.44112	0.997031		-135.365	15.5191	166.403	76.9817	0.201594	0.840234	0.998925		-134.091	21.9186	177.929	79.597	0.27537	0.783032	0.99836		-57.9664	23.8405	105.647	41.7382	0.57119	0.567871	1		-164.943	21.7994	208.542	95.2768	0.2288	0.819024	0.992771		-85.2543	153.233	391.72	121.677	1.25934	0.207908	0.944729
chr8_21999687	-5.98358	44.6998	95.3831	25.8588	1.72861	0.0838796	0.894789		-156.127	-43.5449	69.0376	57.44	-0.758093	0.448395	0.997031		-81.5034	131.753	345.009	108.804	1.21092	0.225927	0.975978		-227.44	-6.92554	213.589	112.507	-0.0615564	0.950916	1		-70.0594	45.5956	161.251	59.0077	0.772706	0.439696	1		-239.16	24.7964	288.753	134.672	0.184125	0.853916	0.992771		-111.889	225.199	562.288	171.984	1.30942	0.190392	0.93976
chr4_70689845	-4.49668	33.5705	71.6376	19.422	1.72847	0.0839031	0.894789		-63.7543	20.7994	105.353	43.1397	0.482141	0.629706	0.997031		-152.118	8.0709	168.26	81.7291	0.0987519	0.921335	0.998925		-108.513	57.1004	222.713	84.4964	0.675773	0.499185	0.986659		-72.3454	14.5196	101.385	44.3189	0.327616	0.743202	1		-76.2921	121.978	320.248	101.158	1.20581	0.227889	0.987541		63.3195	316.49	569.661	129.169	2.45021	0.0142774	0.758008
chr20_32793509	-3.21512	24.0022	51.2194	13.8864	1.72847	0.0839041	0.894789		-87.0459	-26.5887	33.8685	30.8455	-0.861995	0.38869	0.992897		-52.3695	62.1626	176.695	58.4347	1.0638	0.287421	0.977059		-68.1288	50.291	168.711	60.4183	0.83238	0.405194	0.980758		-25.4609	36.6374	98.7358	31.6828	1.15638	0.247526	1		-29.4441	112.315	254.074	72.3261	1.5529	0.120448	0.960275		-90.1382	90.9093	271.957	92.3712	0.984174	0.32503	0.969316
chr1_231271044	-35.814	-16.7822	2.24957	9.71009	-1.72833	0.0839297	0.894789		-51.7795	-9.50342	32.7726	21.5694	-0.440597	0.659505	0.997031		-160.912	-80.8502	-0.788887	40.8476	-1.97931	0.0477808	0.953988		-152.125	-69.3472	13.4301	42.2334	-1.642	0.10059	0.955177		-50.1508	-6.73839	36.674	22.1492	-0.304227	0.760955	1		-142.891	-43.7919	55.3077	50.561	-0.86612	0.386425	0.992771		-193.835	-67.2837	59.2681	64.5672	-1.04207	0.297378	0.966919
chr7_31106695	-65.5701	-30.7257	4.11863	17.7777	-1.72833	0.0839297	0.894789		-102.027	-24.6274	52.7725	39.4898	-0.623641	0.532863	0.997031		-103.671	42.9458	189.563	74.8045	0.574107	0.565895	0.998655		-172.159	-20.5574	131.044	77.3476	-0.26578	0.790409	0.99921		-74.9031	4.61018	84.1234	40.568	0.113641	0.909522	1		-305.668	-124.21	57.2483	92.5806	-1.34164	0.179713	0.984627		-306.475	-74.7201	157.035	118.242	-0.631925	0.527436	0.985962
chr9_120877223	-1.38882	10.3454	22.0796	5.98684	1.72802	0.0839844	0.894789		-19.2698	6.79502	32.8599	13.2984	0.510966	0.609375	0.997031		-45.4079	3.94822	53.3043	25.1817	0.156789	0.875411	0.998925		-7.70648	43.342	94.3905	26.0451	1.66411	0.0960903	0.955177		-25.2488	1.51817	28.2851	13.6566	0.111167	0.911484	1		-2.69285	58.3723	119.437	31.1557	1.87357	0.06099	0.955816		-88.6045	-10.5734	67.4576	39.8118	-0.265585	0.790559	0.996518
chr4_155953798	-4.35682	32.4418	69.2404	18.7748	1.72794	0.0839984	0.894789		-82.1222	-0.383113	81.3559	41.7036	-0.00918658	0.99267	0.999618		-246.505	-91.6638	63.1775	79.0006	-1.16029	0.24593	0.975978		-139.317	20.7694	180.856	81.6768	0.254287	0.799273	0.999509		-140.784	-56.8229	27.1382	42.8373	-1.32648	0.18468	0.986429		-139.153	52.5126	244.178	97.7886	0.537002	0.591266	0.992771		-448.536	-203.784	40.9692	124.874	-1.63192	0.102697	0.888262
chr12_50086368	-0.216045	1.60433	3.4247	0.928762	1.72738	0.0840987	0.894789		-5.6889	-1.64589	2.39713	2.06276	-0.797903	0.424927	0.997031		-7.43046	0.227721	7.8859	3.90724	0.0582819	0.953524	0.998925		-6.15897	1.76007	9.67911	4.04033	0.435626	0.663108	0.994179		-3.72013	0.432068	4.58426	2.11847	0.203953	0.83839	1		-5.09275	4.38575	13.8642	4.83597	0.906901	0.364459	0.992771		-7.22694	4.87873	16.9844	6.17636	0.789903	0.429584	0.976002
chr15_44537403	-6.45813	47.9409	102.34	27.7546	1.72731	0.0841114	0.894789		-83.5923	37.2476	158.088	61.653	0.604149	0.545744	0.997031		-190.575	38.3599	267.295	116.804	0.328414	0.742599	0.998925		-185.552	51.1607	287.873	120.772	0.423615	0.671846	0.99429		-201.263	-77.1426	46.9782	63.3269	-1.21816	0.223161	0.996717		-83.7854	199.542	482.869	144.555	1.38039	0.167467	0.982544		-270.583	91.2865	453.156	184.627	0.494436	0.620998	0.99009
chr22_35082517	-111.076	-52.0271	7.02187	30.127	-1.72692	0.0841812	0.894789		-189.124	-57.9586	73.2069	66.9212	-0.866072	0.386451	0.992897		-28.0441	220.429	468.901	126.772	1.73878	0.082073	0.975978		-422.323	-165.414	91.4949	131.076	-1.26197	0.206959	0.969462		-165.376	-30.6445	104.087	68.7404	-0.445799	0.655742	1		-208.859	98.7115	406.282	156.924	0.629042	0.529321	0.992771		-497.502	-104.705	288.093	200.407	-0.522461	0.60135	0.989057
chr20_34581692	-0.248279	1.83703	3.92234	1.06393	1.72664	0.0842323	0.894789		-3.85089	0.784801	5.42049	2.36515	0.331819	0.740026	0.997031		-2.61125	6.17033	14.9519	4.4804	1.37718	0.168456	0.975978		-5.72107	3.35621	12.4335	4.63126	0.724685	0.468645	0.983341		-1.1877	3.57209	8.33189	2.42847	1.47093	0.141311	0.984873		-3.38275	7.48554	18.3538	5.54504	1.34995	0.177032	0.983324		-5.77829	8.10055	21.9794	7.08104	1.14398	0.252633	0.954427
chr8_116856293	-2.07395	-0.971263	0.131428	0.562598	-1.72639	0.0842772	0.894789		-1.11832	1.33063	3.77958	1.24947	1.06496	0.286894	0.992897		-6.60148	-1.96511	2.67125	2.36549	-0.830742	0.406119	0.994387		-6.6504	-1.85398	2.94245	2.44716	-0.757604	0.448688	0.980758		-2.17794	0.33808	2.8541	1.28368	0.263367	0.792268	1		-6.74426	-1.00377	4.73672	2.92882	-0.342721	0.731808	0.992771		-9.13344	-1.80078	5.53189	3.74115	-0.481343	0.630273	0.99009
chr4_120922390	-2.48525	18.2892	39.0636	10.5992	1.72553	0.0844329	0.894789		-35.8707	10.2777	56.4261	23.5451	0.436512	0.662465	0.997031		-83.5925	3.83135	91.2552	44.604	0.0858969	0.931548	0.998925		-134.147	-43.7642	46.6185	46.1136	-0.949052	0.342594	0.977449		-71.6496	-24.2374	23.1747	24.1899	-1.00197	0.316359	1		-112.204	-4.00904	104.186	55.2017	-0.0726252	0.942104	0.996595		-190.369	-52.1632	86.0427	70.5132	-0.739765	0.459443	0.980061
chr7_100213380	-0.648231	4.75932	10.1669	2.75895	1.72504	0.0845195	0.894789		-18.1124	-6.10079	5.91079	6.12836	-0.995502	0.319492	0.992897		-23.9063	-1.15235	21.6016	11.6091	-0.0992627	0.92093	0.998925		-36.1988	-12.6724	10.8541	12.0033	-1.05574	0.291087	0.976106		-18.4272	-6.08778	6.25165	6.29563	-0.966986	0.333551	1		-39.4068	-11.2451	16.9167	14.3682	-0.782634	0.433842	0.992771		-52.8542	-16.8883	19.0775	18.3499	-0.92035	0.35739	0.971913
chr16_68337466	-5.57235	40.8882	87.3488	23.7044	1.72492	0.0845413	0.894789		-83.9519	19.2599	122.472	52.6591	0.365747	0.714554	0.997031		-149.581	45.9164	241.414	99.7437	0.460344	0.64527	0.998655		-233.433	-31.2696	170.894	103.145	-0.303163	0.761766	0.996347		-117.229	-11.2217	94.7851	54.0851	-0.207482	0.835633	1		-190.273	51.7136	293.7	123.462	0.418861	0.675318	0.992771		-204.83	104.243	413.316	157.69	0.661063	0.508572	0.985682
chr7_159036706	-3.74298	27.459	58.661	15.9194	1.72488	0.0845493	0.894789		-103.14	-33.832	35.4759	35.3612	-0.956756	0.338691	0.992897		-49.3026	81.9833	213.269	66.9826	1.22395	0.220971	0.975978		-178.803	-43.0501	92.7025	69.2615	-0.621559	0.534232	0.986659		-92.5332	-21.3324	49.8684	36.3269	-0.587234	0.557046	1		-23.9721	138.513	300.997	82.9004	1.67083	0.0947549	0.955816		-184.946	22.5844	230.115	105.883	0.213296	0.831096	0.996518
chr15_85677080	-5.8661	42.9768	91.8197	24.9199	1.7246	0.0845994	0.894789		-225.36	-116.875	-8.39105	55.3491	-2.1116	0.0347206	0.939476		-120.354	85.1946	290.744	104.872	0.812368	0.416581	0.994387		-323.385	-110.856	101.674	108.433	-1.02234	0.306621	0.977449		-49.82	61.6245	173.069	56.8594	1.0838	0.278452	1		-136.336	118.061	372.459	129.795	0.909602	0.363032	0.992771		-346.41	-21.4981	303.414	165.771	-0.129685	0.896816	0.997048
chr11_57546053	-5.72122	41.9124	89.5461	24.3029	1.72459	0.084602	0.894789		-60.2303	45.5708	151.372	53.9801	0.844214	0.39855	0.992897		-170.358	30.0329	230.424	102.24	0.293749	0.76895	0.998925		-160.584	46.6332	253.851	105.723	0.441088	0.65915	0.993543		-22.2143	86.4314	195.077	55.4315	1.55925	0.118938	0.984873		-81.1948	166.842	414.878	126.549	1.31839	0.187372	0.985526		-129.708	187.058	503.823	161.615	1.15743	0.247097	0.954427
chr1_47225413	-2.35821	17.2669	36.892	10.0128	1.72448	0.084621	0.894789		-59.4351	-15.8447	27.7457	22.24	-0.712443	0.476191	0.997031		-42.8569	39.7022	122.261	42.122	0.942552	0.34591	0.985403		-35.8809	49.49	134.861	43.5566	1.13622	0.255863	0.972972		-24.8697	19.8946	64.659	22.839	0.871083	0.383709	1		-52.1032	50.0906	152.284	52.1397	0.9607	0.336703	0.991937		-71.4185	59.0912	189.601	66.5866	0.887434	0.374845	0.975734
chr15_89629538	-0.988056	7.22696	15.442	4.19133	1.72426	0.0846605	0.894789		-3.53666	14.711	32.9587	9.31005	1.58012	0.114078	0.992897		-21.0518	13.5204	48.0927	17.6389	0.766513	0.443371	0.99503		-29.294	6.45459	42.2032	18.2391	0.353888	0.723423	0.995536		-16.0009	2.74483	21.4906	9.56417	0.286991	0.774119	1		-27.3318	15.4587	58.2491	21.8318	0.708078	0.478897	0.992771		-36.5478	18.1023	72.7524	27.8827	0.649229	0.51619	0.985962
chr12_53315844	-2.14905	15.6975	33.5441	9.10539	1.72398	0.0847114	0.894789		-51.734	-12.0854	27.5631	20.2288	-0.597436	0.550216	0.997031		-48.8696	26.1884	101.246	38.2949	0.683862	0.494062	0.998655		8.35466	85.9964	163.638	39.6131	2.17091	0.0299383	0.861779		-46.402	-5.66667	35.0687	20.7833	-0.272655	0.785119	1		-103.463	-10.5773	82.3081	47.3906	-0.223195	0.823384	0.992771		-53.3934	65.2989	183.991	60.5573	1.0783	0.2809	0.95917
chr17_181508	-109.54	-51.2417	7.05682	29.7442	-1.72275	0.0849339	0.894789		-72.9287	56.5618	186.052	66.0666	0.856134	0.391924	0.992897		-246.868	-1.51387	243.84	125.181	-0.0120935	0.990351	0.998925		-296.974	-43.2791	210.416	129.436	-0.334365	0.738104	0.995536		-175.771	-42.7426	90.286	67.8717	-0.629755	0.528855	1		-302.294	1.36626	305.027	154.929	0.00881864	0.992964	1		-406.082	-18.2559	369.57	197.87	-0.0922618	0.92649	0.997474
chr8_144276309	-1.13511	8.23986	17.6148	4.78315	1.72269	0.0849454	0.894789		-14.1577	6.66691	27.4915	10.6248	0.627485	0.530341	0.997031		-22.5538	16.8934	56.3406	20.1261	0.839379	0.401257	0.994387		-35.0772	5.71153	46.5002	20.8106	0.274454	0.783736	0.99836		-18.4137	2.97954	24.3727	10.9149	0.27298	0.784869	1		-46.9036	1.92071	50.7451	24.9104	0.0771049	0.93854	0.996595		-16.6705	45.6805	108.032	31.8117	1.43596	0.151013	0.915253
chr18_907878	-0.203506	1.47531	3.15413	0.856539	1.72241	0.0849955	0.894789		-2.85053	0.878566	4.60766	1.9026	0.461771	0.644245	0.997031		-10.2985	-3.23381	3.83086	3.60442	-0.897178	0.369624	0.989582		-9.32309	-2.01877	5.28555	3.7267	-0.541705	0.588022	0.991856		-4.76927	-0.938864	2.89154	1.95429	-0.480413	0.630934	1		-9.03443	-0.290051	8.45432	4.46142	-0.0650133	0.948163	0.996595		-8.76118	2.40627	13.5737	5.69768	0.422325	0.672788	0.990091
chr4_39224867	-0.357123	2.58821	5.53354	1.50272	1.72235	0.0850063	0.894789		1.05439	7.59403	14.1337	3.33655	2.27601	0.0228453	0.875755		-15.459	-3.0697	9.31955	6.32105	-0.485632	0.627228	0.998655		-9.67278	3.12994	15.9327	6.532	0.47917	0.631818	0.992296		-6.62805	0.0874844	6.80302	3.42629	0.0255333	0.97963	1		-16.4361	-1.09874	14.2387	7.8252	-0.14041	0.888336	0.995016		-18.7975	0.79051	20.3785	9.99388	0.0790994	0.936954	0.997474
chr20_2748679	-53.0339	-24.8054	3.42311	14.4023	-1.72232	0.0850113	0.894789		-75.1986	-12.4861	50.2265	31.9962	-0.390236	0.696362	0.997031		-150.012	-31.2023	87.608	60.6175	-0.51474	0.606734	0.998655		-128.949	-6.14064	116.667	62.6572	-0.0980038	0.921929	0.999509		-137.148	-72.7562	-8.36444	32.853	-2.2146	0.0267874	0.967352		-245.042	-98.0001	49.0415	75.0213	-1.3063	0.191451	0.985526		-151.736	36.0488	223.834	95.8087	0.376258	0.706725	0.993372
chr2_209696505	-1.41551	10.221	21.8575	5.93699	1.72158	0.0851461	0.894789		-7.48195	18.3668	44.2155	13.1881	1.39268	0.163718	0.992897		-36.3108	12.6573	61.6253	24.9837	0.506621	0.612421	0.998655		-53.7427	-3.09599	47.5507	25.8401	-0.119813	0.904631	0.999509		-33.0733	-6.52199	20.0293	13.5466	-0.481449	0.630197	1		5.08425	65.6917	126.299	30.9222	2.12442	0.033635	0.944866		-76.9551	0.464614	77.8843	39.4998	0.0117624	0.990615	0.99976
chr5_14388689	-1.42649	-0.666959	0.0925713	0.387515	-1.72112	0.0852298	0.894789		-2.20283	-0.515728	1.17137	0.860766	-0.59915	0.549073	0.997031		-3.43266	-0.235428	2.96181	1.63124	-0.144324	0.885245	0.998925		-5.18697	-1.8832	1.42058	1.6856	-1.11723	0.263898	0.972972		-2.62289	-0.889546	0.843801	0.884361	-1.00586	0.314481	1		-5.87881	-1.92296	2.03289	2.01829	-0.952767	0.340708	0.992428		-5.73869	-0.688922	4.36084	2.57641	-0.267396	0.789164	0.996518
chr12_128853682	-1.76162	12.6917	27.145	7.37413	1.72111	0.0852311	0.894789		-45.5884	-13.483	18.6225	16.3803	-0.823119	0.41044	0.996036		-54.6167	6.20589	67.0285	31.0319	0.199984	0.841493	0.998925		-93.7607	-30.8707	32.0194	32.0867	-0.9621	0.335999	0.977449		-40.087	-7.10722	25.8726	16.8264	-0.422384	0.672745	1		-43.3049	31.9773	107.26	38.4093	0.832542	0.405103	0.992771		-99.345	-3.20036	92.9443	49.0534	-0.0652424	0.947981	0.997474
chr7_151086876	-4.76972	34.331	73.4318	19.9494	1.72091	0.0852674	0.894789		-61.5877	25.2671	112.122	44.3136	0.570187	0.568551	0.997031		-285.182	-120.664	43.8543	83.9378	-1.43754	0.150565	0.975978		-175.224	-5.10368	165.017	86.796	-0.0588009	0.953111	1		-196.236	-107.024	-17.8132	45.5159	-2.35136	0.0187048	0.922676		-41.3357	162.284	365.904	103.888	1.56211	0.118262	0.960275		-358.473	-98.4094	161.654	132.685	-0.741675	0.458284	0.980007
chr1_53327954	-14.3542	-6.71067	0.932824	3.89974	-1.7208	0.0852874	0.894789		-34.2194	-17.2421	-0.264857	8.66187	-1.99058	0.0465274	0.94752		-54.6016	-22.4451	9.7115	16.4064	-1.36807	0.171291	0.975978		-67.4283	-34.1779	-0.92742	16.9645	-2.01467	0.0439394	0.884525		-37.8379	-20.4058	-2.97373	8.89392	-2.29436	0.0217701	0.957631		-69.6264	-29.8249	9.97659	20.3069	-1.46871	0.141912	0.974225		-98.3393	-47.5099	3.31948	25.9334	-1.832	0.0669515	0.888262
chr2_140456620	-2.09292	15.0511	32.1952	8.74697	1.72073	0.0853005	0.894789		-29.2799	8.80288	46.8856	19.43	0.453057	0.650508	0.997031		-49.1253	23.0211	95.1676	36.8094	0.625414	0.5317	0.998655		-37.1109	37.4805	112.072	38.0568	0.984856	0.324695	0.977449		-29.2531	9.86419	48.9815	19.9578	0.494252	0.621128	1		-31.5411	57.7544	147.05	45.559	1.26769	0.20491	0.985526		-7.39327	106.639	220.672	58.1799	1.83292	0.0668139	0.888262
chr2_188584261	-4.14967	29.8115	63.7727	17.3271	1.72051	0.0853397	0.894789		-19.1039	56.3309	131.766	38.4872	1.46363	0.143295	0.992897		-28.7656	114.143	257.051	72.9123	1.56548	0.117471	0.975978		-181.301	-33.5374	114.226	75.3897	-0.444854	0.656426	0.992511		-25.4105	52.0747	129.56	39.5333	1.31724	0.187759	0.988683		-101.416	75.4768	252.37	90.2516	0.836294	0.40299	0.992771		-174.136	51.7764	277.689	115.261	0.449209	0.653281	0.99009
chr16_57798124	-4.70252	33.7773	72.2572	19.6326	1.72047	0.0853464	0.894789		-42.1446	43.3314	128.807	43.6102	0.993608	0.320414	0.992897		-5.93196	155.991	317.914	82.6138	1.8882	0.0589996	0.975444		-178.381	-10.9389	156.503	85.4297	-0.128046	0.898113	0.999509		30.6026	118.386	206.17	44.7876	2.64328	0.00821062	0.788764		-31.5015	168.909	369.319	102.25	1.65192	0.0985514	0.955816		-6.73905	249.208	505.154	130.585	1.90839	0.0563404	0.887332
chr12_122500547	-1.12851	8.09511	17.3187	4.70593	1.72019	0.0853971	0.894789		-19.2973	1.19786	21.693	10.4567	0.114554	0.908799	0.998905		-46.4451	-7.63641	31.1723	19.8003	-0.38567	0.699741	0.998925		-36.2096	3.90743	44.0245	20.4679	0.190905	0.8486	0.999509		-16.3766	4.65942	25.6954	10.7327	0.434135	0.664191	1		-37.5496	10.4174	58.3845	24.473	0.425671	0.670348	0.992771		-77.1608	-15.7951	45.5705	31.309	-0.504492	0.613916	0.99009
chr1_39665506	-5.7355	41.1283	87.9921	23.9101	1.72012	0.0854102	0.894789		-136.7	-32.6078	71.4843	53.1082	-0.613988	0.539223	0.997031		-332.407	-135.265	61.877	100.583	-1.34481	0.178685	0.975978		-161.725	42.1431	246.012	104.015	0.405166	0.685356	0.99429		-136.945	-30.0488	76.8478	54.5391	-0.550959	0.581661	1		-337.585	-93.5487	150.488	124.508	-0.751345	0.452445	0.992771		-452.587	-140.935	170.716	159.006	-0.886355	0.375426	0.976002
chr6_31736567	-3.86752	27.6808	59.229	16.0961	1.71972	0.0854829	0.894789		-56.6504	13.4283	83.5071	35.7545	0.375571	0.707236	0.997031		-125.911	6.83821	139.587	67.729	0.100964	0.919579	0.998925		-98.3292	38.9303	176.19	70.0304	0.555906	0.578275	0.991482		-50.6204	21.3706	93.3616	36.7301	0.581828	0.560682	1		-127.213	37.0876	201.388	83.827	0.44243	0.658178	0.992771		-267.28	-57.4475	152.385	107.057	-0.536605	0.59154	0.988777
chr11_61331466	-45.4992	-21.2641	2.97103	12.3649	-1.71972	0.0854834	0.894789		-41.031	12.7996	66.6302	27.4646	0.466039	0.641187	0.997031		-213.605	-111.667	-9.7292	52.009	-2.14707	0.0317879	0.923377		-146.793	-41.3611	64.0703	53.7916	-0.768915	0.441944	0.980758		-95.0732	-39.821	15.4313	28.1899	-1.4126	0.157774	0.984873		-217.071	-90.8903	35.2903	64.3779	-1.41183	0.158001	0.980257		-230.084	-68.9094	92.2655	82.2321	-0.837987	0.402038	0.976002
chr12_132150964	-2.29642	16.3885	35.0733	9.5331	1.71911	0.0855941	0.894789		-44.4107	-2.92059	38.5695	21.1684	-0.137969	0.890265	0.998905		-87.2803	-8.66083	69.9587	40.112	-0.215916	0.829053	0.998925		-89.949	-8.66448	72.62	41.4717	-0.208925	0.834507	0.999509		-26.0129	16.6207	59.2543	21.7518	0.764107	0.444804	1		-16.7626	80.5316	177.826	49.6399	1.62232	0.104736	0.955816		-84.7195	39.5895	163.899	63.423	0.624214	0.532487	0.986308
chr1_228321377	-7.67753	54.6531	116.984	31.8013	1.71858	0.0856912	0.894789		21.0363	159.463	297.889	70.6258	2.25786	0.0239547	0.882229		2.92061	265.11	527.298	133.77	1.98183	0.0474979	0.953988		-257.425	13.7287	284.882	138.344	0.0992363	0.920951	0.999509		7.54367	149.703	291.862	72.5303	2.06401	0.039017	0.967352		-129.825	194.744	519.313	165.597	1.17601	0.239589	0.988678		-18.0537	396.419	810.892	211.466	1.87463	0.0608442	0.887332
chr10_79305143	-78.8637	-36.8407	5.18241	21.4403	-1.71829	0.0857443	0.894789		-109.039	-15.6984	77.6423	47.6228	-0.329641	0.741671	0.997031		-273.889	-97.1071	79.6746	90.1947	-1.07664	0.281642	0.977059		-225.113	-42.3034	140.506	93.2703	-0.453557	0.650148	0.992296		-162.601	-66.7508	29.0995	48.9032	-1.36496	0.172266	0.984873		-302.567	-83.7377	135.091	111.647	-0.750019	0.453243	0.992771		-340.994	-61.5302	217.934	142.584	-0.431537	0.666078	0.99009
chr15_40744931	-62.6512	-29.2613	4.12859	17.0357	-1.71765	0.0858605	0.894789		-111.725	-37.5553	36.6142	37.8416	-0.992436	0.320985	0.992897		-169.97	-29.451	111.068	71.6933	-0.410792	0.681225	0.998925		-267.245	-121.964	23.3181	74.1233	-1.64541	0.0998843	0.955177		-179.174	-103.002	-26.8298	38.8632	-2.65036	0.00804051	0.786266		-259.271	-85.3612	88.5488	88.7296	-0.962038	0.336031	0.991937		-409.508	-187.411	34.6863	113.315	-1.65389	0.098149	0.888262
chr10_73168309	-0.667996	4.73406	10.1361	2.75615	1.71763	0.0858633	0.894789		-13.0529	-1.05397	10.945	6.12192	-0.172164	0.863309	0.998905		-16.308	6.41781	29.1436	11.5948	0.553507	0.579916	0.998655		-5.52908	17.9696	41.4684	11.9891	1.49883	0.133919	0.962685		-10.8203	1.50189	13.8241	6.28684	0.238895	0.811187	1		-10.2541	17.8755	46.0051	14.3518	1.24552	0.21294	0.98746		-18.2352	17.6891	53.6133	18.3287	0.965102	0.334494	0.969965
chr6_31741337	-0.982911	-0.459002	0.0649066	0.2673	-1.71718	0.0859468	0.894789		-1.34213	-0.178611	0.984903	0.59363	-0.300879	0.763506	0.997031		-2.96377	-0.759169	1.44543	1.1248	-0.67494	0.499714	0.998655		-3.06642	-0.787337	1.49174	1.1628	-0.677107	0.498338	0.986659		-1.68386	-0.488453	0.70695	0.6099	-0.800874	0.423204	1		-2.67583	0.0520157	2.77986	1.39176	0.0373741	0.970187	0.997487		-4.92105	-1.43824	2.04457	1.77694	-0.809391	0.41829	0.976002
chr3_45689423	-66.3068	-30.9624	4.38196	18.0328	-1.717	0.085979	0.894789		-142.946	-64.4399	14.0658	40.0539	-1.60883	0.107654	0.992897		-193.179	-44.4479	104.283	75.883	-0.585742	0.558049	0.998655		-227.421	-73.6425	80.136	78.4584	-0.938619	0.347927	0.977987		-146.027	-65.3883	15.2505	41.1423	-1.58932	0.111988	0.984873		-141.158	42.9421	227.042	93.9288	0.457178	0.647543	0.992771		-363.001	-127.894	107.213	119.953	-1.0662	0.286331	0.963016
chr16_53324126	-4.31606	30.375	65.066	17.6995	1.71615	0.086135	0.894789		-76.1029	0.959171	78.0212	39.3174	0.0243956	0.980537	0.999618		-106.762	39.2324	185.226	74.4868	0.526702	0.5984	0.998655		-106.76	44.1933	195.147	77.0172	0.57381	0.566096	0.990089		-76.9166	2.24038	81.3973	40.3862	0.0554739	0.955761	1		-230.388	-49.6975	130.993	92.1889	-0.539083	0.589829	0.992771		-149.455	81.3127	312.08	117.738	0.690621	0.489804	0.984906
chr14_75110377	-2.61605	18.3976	39.4112	10.7212	1.71599	0.0861633	0.894789		-5.66604	41.0354	87.7368	23.8273	1.7222	0.0850327	0.992897		12.869	101.308	189.748	45.1221	2.2452	0.024755	0.892833		-19.0559	72.3909	163.838	46.6565	1.55157	0.120765	0.958201		-16.3375	31.631	79.5996	24.4738	1.29245	0.196202	0.988683		45.962	155.444	264.925	55.8579	2.78284	0.00538859	0.813066		54.1876	193.969	333.751	71.3172	2.71981	0.00653193	0.718586
chr3_190645743	-2.24937	15.8084	33.8662	9.21317	1.71585	0.0861891	0.894789		-26.7916	13.3204	53.4324	20.4653	0.650875	0.515127	0.997031		-100.089	-24.1011	51.8868	38.7694	-0.621654	0.534169	0.998655		-95.3081	-16.7394	61.8293	40.0861	-0.417586	0.67625	0.99429		-60.1943	-18.9929	22.2084	21.0211	-0.903518	0.366251	1		-94.5062	-0.446807	93.6126	47.9895	-0.00931051	0.992571	1		-92.0254	28.0967	148.219	61.2868	0.458446	0.646632	0.99009
chr1_25543805	-4.1314	29.0161	62.1637	16.912	1.71571	0.0862148	0.894789		-79.7704	-6.14358	67.4832	37.5647	-0.163547	0.870088	0.998905		-106.832	32.6158	172.064	71.1471	0.458428	0.646645	0.998655		-145.634	-1.43377	142.766	73.5715	-0.0194881	0.984452	1		-51.3646	24.2449	99.8544	38.5763	0.628493	0.529681	1		-167.597	5.01667	177.63	88.0683	0.0569634	0.954574	0.996712		-65.7418	154.687	375.115	112.463	1.37544	0.168995	0.921033
chr15_64680898	-49.3553	-23.0307	3.2939	13.4309	-1.71475	0.0863907	0.894789		-93.6679	-35.1934	23.2811	29.8339	-1.17964	0.238142	0.992897		-73.4304	37.3537	148.138	56.5225	0.660865	0.508699	0.998655		-41.9583	72.5857	187.13	58.4408	1.24204	0.214223	0.970263		-78.4195	-18.3535	41.7125	30.6459	-0.598888	0.549248	1		-187.782	-50.6698	86.4424	69.9552	-0.724318	0.46887	0.992771		-177.194	-2.07857	173.037	89.3448	-0.0232646	0.981439	0.999043
chr3_184320381	-7.29835	51.0235	109.345	29.756	1.71473	0.0863953	0.894789		0.586877	130.126	259.664	66.0912	1.96888	0.0489669	0.94752		-89.1506	156.272	401.694	125.215	1.24802	0.212023	0.975978		183.062	436.764	690.466	129.44	3.37426	0.000740138	0.461189		-44.5514	88.5316	221.615	67.8995	1.30386	0.192281	0.988683		-162.502	141.296	445.094	154.999	0.911592	0.361984	0.992771		-51.3617	336.595	724.551	197.937	1.70051	0.0890341	0.888262
chr14_22844820	-1.94308	13.5319	29.007	7.89542	1.7139	0.0865475	0.894789		-24.6865	9.69195	44.0704	17.54	0.552563	0.580563	0.997031		-48.1368	16.9965	82.1298	33.2313	0.511461	0.609028	0.998655		-56.6357	10.7105	78.0567	34.3603	0.311712	0.75526	0.995609		-29.5173	5.7959	41.1091	18.0169	0.321692	0.747686	1		-73.8683	6.7373	87.3429	41.1253	0.163824	0.86987	0.992771		-49.2097	53.7425	156.695	52.5266	1.02315	0.306238	0.966919
chr10_71723966	-2.03501	14.1703	30.3755	8.268	1.71387	0.0865528	0.894789		-16.1326	19.9012	55.9351	18.3846	1.08249	0.279033	0.992897		-88.0477	-19.8399	48.3679	34.7999	-0.570113	0.568601	0.998655		-43.2477	27.2109	97.6694	35.9482	0.756945	0.449083	0.980758		-57.3418	-20.3574	16.627	18.8696	-1.07885	0.280656	1		-127.534	-43.0744	41.3855	43.0918	-0.999596	0.317506	0.989775		-80.5839	27.2262	135.036	55.0051	0.494976	0.620617	0.99009
chr2_127628546	-2.68438	-1.25222	0.179949	0.730696	-1.71373	0.0865785	0.894789		-6.41777	-3.23677	-0.0557642	1.62296	-1.99436	0.0461128	0.94752		-9.69591	-3.66965	2.35661	3.07462	-1.19353	0.232663	0.975978		-11.6101	-5.37937	0.851348	3.17894	-1.69219	0.0906095	0.955177		-5.17678	-1.90911	1.35856	1.66718	-1.14512	0.252161	1		-12.9028	-5.44365	2.0155	3.80568	-1.4304	0.152603	0.980257		-13.4228	-3.89719	5.62846	4.86002	-0.801887	0.422618	0.976002
chr11_35494328	-1.21255	8.43303	18.0786	4.92122	1.71361	0.0866008	0.894789		-21.1057	0.313978	21.7337	10.9284	0.0287304	0.97708	0.999618		-9.51761	31.0607	71.639	20.7032	1.50028	0.133541	0.975978		-26.5263	15.4314	57.3891	21.407	0.720857	0.470998	0.983341		-15.5542	6.43494	28.4241	11.219	0.573578	0.566254	1		-15.0954	35.1183	85.332	25.6192	1.37078	0.170444	0.982544		-58.1698	5.93753	70.0449	32.7078	0.181532	0.85595	0.996518
chr2_223052908	-41.3533	-19.2895	2.77441	11.2571	-1.71354	0.0866131	0.894789		-25.7163	23.2939	72.3042	25.0052	0.931562	0.351563	0.992897		-75.0308	17.82	110.671	47.3729	0.376165	0.706794	0.998925		-163.385	-67.3914	28.6026	48.9765	-1.37599	0.168824	0.965674		-79.8878	-29.5467	20.7944	25.6842	-1.15038	0.249986	1		-137.651	-22.7253	92.2002	58.6354	-0.387569	0.698335	0.992771		-232.259	-85.4931	61.2723	74.8803	-1.14173	0.253566	0.954427
chr1_94498584	-0.267575	1.85783	3.98323	1.08439	1.71325	0.0866669	0.894789		-1.78574	2.93629	7.65832	2.4092	1.21878	0.222927	0.992897		-8.35155	0.591074	9.5337	4.56256	0.129549	0.896924	0.998925		-6.07686	3.16893	12.4147	4.71724	0.671777	0.501726	0.986659		-4.07079	0.777791	5.62637	2.47377	0.314416	0.753205	1		-3.07753	7.98886	19.0552	5.64612	1.41493	0.157089	0.980257		-3.19135	10.9416	25.0746	7.2107	1.51742	0.129162	0.901929
chr12_123688214	-1.80498	-0.841865	0.121253	0.491387	-1.71324	0.0866679	0.894789		-2.53569	-0.394124	1.74744	1.09263	-0.360711	0.718316	0.997031		-6.15328	-2.09858	1.95612	2.06872	-1.01443	0.310377	0.981574		-4.94001	-0.748925	3.44216	2.13831	-0.350242	0.726157	0.995536		-1.73856	0.462191	2.66294	1.12283	0.41163	0.680611	1		-3.98526	1.03405	6.05335	2.56087	0.403788	0.686369	0.992771		-10.2161	-3.81047	2.59518	3.26819	-1.16593	0.243644	0.953235
chr3_46617357	-1.34052	9.29889	19.9383	5.42827	1.71305	0.0867037	0.894789		-28.3019	-4.66367	18.9746	12.0603	-0.386695	0.698982	0.997031		-41.9264	2.83828	47.603	22.8391	0.124273	0.901099	0.998925		-23.0826	23.1874	69.4574	23.6071	0.982219	0.325992	0.977449		-25.0079	-0.757261	23.4934	12.3728	-0.0612039	0.951197	1		-90.846	-35.429	19.9881	28.274	-1.25306	0.210184	0.98746		-73.6686	-2.91815	67.8323	36.0971	-0.0808416	0.935568	0.997474
chr7_155711268	-4.48557	31.1086	66.7027	18.1603	1.713	0.0867123	0.894789		-175.687	-96.6346	-17.5822	40.3329	-2.39593	0.0165784	0.875687		-32.5724	117.19	266.952	76.4094	1.53371	0.125101	0.975978		-42.7731	112.081	266.935	79.0071	1.41862	0.156011	0.962685		-87.8672	-6.64312	74.5809	41.4408	-0.160304	0.872642	1		-73.7142	111.65	297.015	94.5737	1.18056	0.237776	0.988224		-121.998	114.74	351.477	120.784	0.949956	0.342135	0.970408
chr19_7542546	-1.96138	13.5795	29.1203	7.92901	1.71263	0.0867802	0.894789		-20.8461	13.6705	48.187	17.6105	0.776268	0.437591	0.997031		-103.799	-38.3985	27.0018	33.3675	-1.15078	0.249824	0.975978		-39.2588	28.3553	95.9695	34.497	0.821966	0.411096	0.980758		-2.33411	33.1191	68.5723	18.0884	1.83096	0.0671064	0.967352		-17.3831	63.5568	144.497	41.2959	1.53906	0.12379	0.960275		-19.3945	83.9681	187.331	52.736	1.59224	0.111332	0.890812
chr3_133895490	-9.25914	-4.31763	0.623868	2.52117	-1.71255	0.0867956	0.894789		-17.5501	-6.57512	4.39981	5.59946	-1.17424	0.240298	0.992897		-30.5577	-9.7674	11.0229	10.6073	-0.92082	0.357145	0.988014		-46.6611	-25.1869	-3.71269	10.9562	-2.29887	0.0215126	0.851446		-10.8175	0.464014	11.7455	5.75586	0.080616	0.935747	1		-63.1898	-37.4516	-11.7134	13.1317	-2.85199	0.00434467	0.773602		-62.8879	-30.0197	2.84854	16.7695	-1.79014	0.0734321	0.888262
chr20_48998538	-3.03875	-1.41695	0.204857	0.82745	-1.71242	0.0868186	0.894789		-6.05849	-2.45869	1.14112	1.83663	-1.33869	0.180671	0.992897		-12.0177	-5.19652	1.62466	3.4802	-1.49317	0.135393	0.975978		-13.1732	-6.12463	0.923937	3.59621	-1.70308	0.0885531	0.955177		-3.91398	-0.217589	3.4788	1.88591	-0.115376	0.908147	1		-10.5737	-2.12973	6.31425	4.30815	-0.494348	0.62106	0.992771		-17.2821	-6.5077	4.26668	5.49713	-1.18384	0.236478	0.948272
chr11_76659848	-141.061	-65.7673	9.52618	38.415	-1.71202	0.0868931	0.894789		-82.8392	84.4307	251.701	85.3418	0.989324	0.322505	0.992897		-141.936	174.846	491.627	161.623	1.08181	0.279336	0.977059		-29.1637	298.377	625.917	167.113	1.78548	0.0741827	0.944336		-204.492	-32.6883	139.115	87.6549	-0.37292	0.709208	1		-291.966	100.175	492.316	200.072	0.500695	0.616586	0.992771		-384.506	116.207	616.919	255.466	0.454882	0.649194	0.99009
chr19_38408862	-22.5591	-10.5177	1.52371	6.14357	-1.71198	0.0868999	0.894789		-47.8662	-21.1209	5.62447	13.6456	-1.54782	0.121666	0.992897		-77.2185	-26.5473	24.124	25.8527	-1.02687	0.304483	0.981574		-54.3355	-1.94444	50.4466	26.7301	-0.0727433	0.94201	1		-38.2187	-10.7453	16.7282	14.0171	-0.766585	0.443328	1		-99.7012	-36.9843	25.7326	31.9984	-1.15582	0.247756	0.988678		-107.1	-27.0016	53.0968	40.8665	-0.660727	0.508788	0.985682
chr11_106077791	-107.946	-50.3201	7.30618	29.4012	-1.7115	0.0869887	0.894789		-198.058	-70.0632	57.931	65.3032	-1.07289	0.28332	0.992897		-307.45	-65.0222	177.405	123.687	-0.525698	0.599098	0.998655		-280.282	-29.5933	221.095	127.902	-0.231374	0.817024	0.999509		-156.496	-25.0494	106.397	67.0645	-0.373512	0.708768	1		-367.587	-67.5035	232.58	153.104	-0.4409	0.659285	0.992771		-624.842	-241.628	141.586	195.517	-1.23584	0.216518	0.944729
chr1_161284366	-6.68301	46.0063	98.6957	26.8823	1.7114	0.0870077	0.894789		-42.9004	74.1269	191.154	59.7078	1.24149	0.214423	0.992897		-235.406	-13.7457	207.914	113.092	-0.121545	0.903259	0.998925		-215.688	13.5235	242.735	116.945	0.11564	0.907938	0.999509		-48.3485	71.8322	192.013	61.3167	1.1715	0.2414	1		-189.839	84.5344	358.908	139.986	0.603875	0.545926	0.992771		-258.046	92.3512	442.748	178.774	0.516581	0.605449	0.99009
chr11_67464725	-3.17723	21.8613	46.8999	12.7748	1.71129	0.0870278	0.894789		-34.4722	21.1461	76.7643	28.3767	0.745193	0.456155	0.997031		-66.7453	38.5982	143.942	53.7467	0.718151	0.472664	0.997756		-49.4223	59.5018	168.426	55.5735	1.07069	0.28431	0.974393		-24.431	32.6848	89.8005	29.1407	1.12162	0.262024	1		-94.4502	35.9363	166.323	66.5237	0.540202	0.589058	0.992771		-102.993	63.5338	230.06	84.9626	0.747786	0.454589	0.980007
chr1_31182535	-89.2156	-41.5848	6.04595	24.3014	-1.71121	0.0870423	0.894789		-170.671	-64.8788	40.9133	53.9756	-1.202	0.229362	0.992897		-449.184	-248.841	-48.4985	102.216	-2.43447	0.0149136	0.870305		-228.947	-21.7419	185.464	105.717	-0.205661	0.837056	0.999509		-319.558	-210.958	-102.359	55.4078	-3.80738	0.000140448	0.196276		-254.317	-6.28334	241.751	126.548	-0.0496518	0.9604	0.996712		-740.53	-423.837	-107.145	161.578	-2.62312	0.00871295	0.728038
chr1_110517868	-3.50693	24.095	51.6969	14.0826	1.71097	0.0870859	0.894789		-26.688	34.6186	95.9253	31.2789	1.10677	0.268393	0.992897		-33.6985	82.4137	198.526	59.2409	1.39116	0.164177	0.975978		-24.5774	95.4889	215.555	61.2583	1.55879	0.119046	0.958201		-27.8752	35.0831	98.0414	32.1216	1.0922	0.274747	1		-23.4583	120.265	263.989	73.3283	1.64009	0.100986	0.955816		-18.7705	164.773	348.316	93.6446	1.75956	0.0784832	0.888262
chr6_46653204	-42.2261	-19.6789	2.86836	11.5037	-1.71066	0.0871444	0.894789		-101.742	-51.6631	-1.58452	25.5503	-2.02202	0.0431747	0.94752		-152.185	-57.3151	37.5551	48.4032	-1.18412	0.236366	0.975978		-119.099	-21.0004	77.0978	50.0501	-0.419588	0.674786	0.99429		-70.2893	-18.8384	32.6125	26.2505	-0.717642	0.472978	1		-88.7729	28.651	146.075	59.9102	0.478233	0.632484	0.992771		-181.017	-31.0518	118.914	76.513	-0.405837	0.684862	0.992153
chr16_83808654	-54.9346	-25.5957	3.74331	14.9689	-1.70993	0.0872794	0.894789		-165.617	-100.462	-35.3073	33.2424	-3.02212	0.00251012	0.715169		-130.04	-6.56874	116.903	62.9956	-0.104273	0.916953	0.998925		-167.625	-39.9606	87.7042	65.1351	-0.613503	0.539544	0.986659		-93.9333	-26.9898	39.9537	34.1548	-0.790218	0.429401	1		-113.472	39.342	192.156	77.9663	0.504602	0.613838	0.992771		-338.823	-143.668	51.488	99.5692	-1.44289	0.149051	0.91452
chr17_18225643	-4.36839	29.8663	64.1009	17.4667	1.7099	0.0872841	0.894789		-47.1327	28.8902	104.913	38.7872	0.744838	0.456369	0.997031		-232.394	-88.311	55.772	73.5118	-1.20132	0.229628	0.975978		-65.1443	83.7536	232.652	75.9683	1.10248	0.270253	0.972972		-48.0325	30.0776	108.188	39.8521	0.75473	0.450411	1		-275.923	-97.7676	80.3882	90.8958	-1.0756	0.282106	0.989775		-372.075	-144.446	83.1842	116.138	-1.24374	0.213594	0.944729
chr16_16303	-0.838425	5.73125	12.3009	3.35187	1.70986	0.0872911	0.894789		-7.83473	6.76574	21.3662	7.44922	0.908248	0.363747	0.992897		-40.9174	-13.2735	14.3705	14.1041	-0.941109	0.346649	0.985403		-19.5506	9.03638	37.6234	14.5852	0.619558	0.535549	0.986659		-3.75954	11.2287	26.2169	7.64706	1.46837	0.142004	0.984873		-0.740159	33.4773	67.6948	17.4579	1.9176	0.0551613	0.955816		-8.47887	35.2003	78.8795	22.2853	1.57953	0.114214	0.890812
chr11_59666972	-3.15806	21.5834	46.3249	12.6232	1.70982	0.087299	0.894789		-54.3487	0.606118	55.5609	28.0382	0.0216176	0.982753	0.999618		-77.1394	26.949	131.037	53.1063	0.507454	0.611836	0.998655		-90.0205	17.6119	125.244	54.9145	0.320715	0.748427	0.995536		-37.8601	18.5778	75.0156	28.7948	0.645177	0.518813	1		-133.591	-4.74496	124.101	65.7377	-0.0721802	0.942459	0.996595		-94.1329	70.3989	234.931	83.9448	0.838633	0.401675	0.976002
chr19_50662520	-58.1731	-27.1018	3.96956	15.8527	-1.7096	0.0873404	0.894789		-16.8668	52.1466	121.16	35.2109	1.48098	0.138612	0.992897		-192.54	-61.7886	68.9631	66.71	-0.926226	0.354329	0.987361		-218.983	-83.8003	51.3822	68.9707	-1.21501	0.224361	0.972706		-42.7694	28.1224	99.0141	36.1693	0.777522	0.436851	1		-164.251	-2.41151	159.428	82.5712	-0.0292052	0.976701	0.997487		-197.702	8.98432	215.671	105.452	0.0851979	0.932104	0.997474
chr10_71797088	-1.86113	12.6805	27.2222	7.41921	1.70915	0.0874238	0.894789		-1.71065	30.5989	62.9085	16.4845	1.85623	0.0634213	0.960318		-23.0165	38.1904	99.3973	31.228	1.22295	0.221347	0.975978		-63.1386	0.180358	63.4993	32.3056	0.00558287	0.995546	1		-4.53957	28.6536	61.8468	16.9353	1.69195	0.0906562	0.978785		-30.1317	45.6065	121.345	38.6419	1.18023	0.237907	0.988272		-66.427	30.2462	126.919	49.3231	0.613227	0.539727	0.986668
chr8_138760294	-81.3482	-37.8861	5.57612	22.1746	-1.70854	0.087537	0.894789		-45.6164	50.9241	147.465	49.2554	1.03388	0.301193	0.992897		-166.721	16.1586	199.039	93.3061	0.173179	0.862511	0.998925		-165.029	24.0665	213.162	96.4773	0.249452	0.803011	0.999509		-97.0251	2.1535	101.332	50.6013	0.0425582	0.966054	1		-186.249	40.0984	266.446	115.484	0.347222	0.728425	0.992771		-402.792	-113.722	175.349	147.485	-0.771073	0.440664	0.976722
chr17_81833708	-6.76434	45.9087	98.5818	26.874	1.70829	0.0875818	0.894789		-61.9692	55.0292	172.028	59.693	0.921869	0.356597	0.992897		43.824	265.447	487.07	113.073	2.34757	0.0188962	0.881096		-256.425	-27.2493	201.926	116.926	-0.233047	0.815725	0.999509		-103.048	17.1317	137.311	61.3162	0.279399	0.779938	1		-59.8659	214.47	488.806	139.967	1.53229	0.125452	0.960275		-174.9	175.471	525.843	178.761	0.981599	0.326298	0.969351
chr16_28392032	-0.238517	1.61701	3.47254	0.946699	1.70805	0.0876264	0.894789		-3.32418	0.797726	4.91963	2.10301	0.379325	0.704446	0.997031		-2.64155	5.16703	12.9756	3.98397	1.29696	0.194647	0.975978		-6.07859	1.99592	10.0704	4.11965	0.484488	0.628039	0.992296		-5.69909	-1.46502	2.76904	2.16024	-0.678177	0.49766	1		-7.71063	1.95455	11.6197	4.93122	0.396363	0.691837	0.992771		-13.0785	-0.73451	11.6095	6.29795	-0.116627	0.907156	0.997474
chr19_1622418	-0.444639	3.01356	6.47177	1.76439	1.70799	0.0876377	0.894789		-7.08899	0.590124	8.26924	3.91792	0.150622	0.880274	0.998905		-18.1973	-3.65537	10.8866	7.41935	-0.492681	0.622238	0.998655		-14.8797	0.166618	15.213	7.67672	0.0217044	0.982684	1		-4.72071	3.17022	11.0612	4.02599	0.78744	0.431024	1		-15.0103	2.99837	21.0071	9.18811	0.326332	0.744173	0.992771		-5.14781	17.8258	40.7994	11.7212	1.52081	0.128307	0.901929
chr1_32767975	-4.50936	30.5289	65.5671	17.8767	1.70775	0.0876824	0.894789		-89.0478	-11.2216	66.6046	39.7073	-0.282609	0.777477	0.997031		-25.128	122.263	269.655	75.1996	1.62585	0.103982	0.975978		-125.663	26.7613	179.186	77.7676	0.344119	0.730757	0.995536		-8.02283	71.8927	151.808	40.7732	1.76323	0.0778612	0.967352		51.2841	233.709	416.133	93.0738	2.51101	0.0120388	0.85966		-81.564	151.439	384.442	118.879	1.27389	0.202702	0.944729
chr4_118510035	-44.7443	-20.8306	3.08315	12.2009	-1.7073	0.0877662	0.894789		-79.1003	-25.9835	27.1334	27.1004	-0.958784	0.337668	0.992897		-192.002	-91.3834	9.23513	51.336	-1.7801	0.0750589	0.975978		-222.956	-118.939	-14.9221	53.07	-2.24118	0.0250146	0.859824		-98.4421	-43.8809	10.6802	27.8373	-1.57633	0.114949	0.984873		-194.136	-69.5849	54.9661	63.5464	-1.09502	0.273506	0.989775		-294.965	-135.913	23.1399	81.1493	-1.67485	0.093964	0.888262
chr20_46186825	-6.30358	42.5751	91.4539	24.9381	1.70723	0.0877791	0.894789		-60.7053	47.8689	156.443	55.395	0.864137	0.387513	0.992897		-0.273298	205.399	411.071	104.935	1.9574	0.050301	0.96525		-40.0587	172.595	385.249	108.497	1.59078	0.111658	0.958201		-17.4825	94.0347	205.552	56.8966	1.65273	0.0983854	0.981473		-67.1203	187.462	442.045	129.889	1.44325	0.14895	0.980075		77.5569	402.645	727.734	165.861	2.4276	0.0151991	0.758008
chr2_20667363	-0.164684	1.11185	2.38838	0.651293	1.70714	0.0877955	0.894789		-3.02982	-0.194286	2.64125	1.4467	-0.134296	0.893169	0.998905		-8.22911	-2.85735	2.51441	2.7407	-1.04256	0.29715	0.981574		-11.8646	-6.3113	-0.758052	2.83329	-2.22755	0.0259104	0.859824		-3.16858	-0.256014	2.65655	1.486	-0.172284	0.863215	1		-12.8546	-6.20624	0.442102	3.39201	-1.82966	0.0673002	0.955816		-11.8545	-3.36317	5.12819	4.33232	-0.776297	0.437574	0.976617
chr16_30242652	-4.16849	28.0463	60.2611	16.4361	1.70638	0.0879369	0.894789		-35.1288	36.4303	107.989	36.5098	0.997824	0.318365	0.992897		-228.149	-92.5821	42.9846	69.1667	-1.33854	0.180722	0.975978		-173.302	-33.1233	107.056	71.5199	-0.463133	0.643269	0.992296		-74.8207	-1.31402	72.1926	37.5034	-0.0350373	0.97205	1		-108.143	59.6482	227.44	85.6079	0.69676	0.485953	0.992771		-192.128	22.1703	236.468	109.336	0.202773	0.839313	0.996518
chr16_51646512	-3.78506	25.3807	54.5464	14.8805	1.70564	0.088076	0.894789		-58.4852	6.30286	71.0909	33.0551	0.190677	0.848778	0.998905		-103.191	19.5514	142.293	62.6234	0.312205	0.754884	0.998925		-85.5354	41.3753	168.286	64.7503	0.638997	0.522825	0.986659		-45.056	21.4926	88.0412	33.9534	0.633004	0.526731	1		-100.203	51.7072	203.618	77.5054	0.667144	0.50468	0.992771		-92.721	101.288	295.297	98.9842	1.02327	0.306178	0.966919
chr10_114468270	-7.41291	-3.44914	0.51462	2.02233	-1.70553	0.0880955	0.894789		-11.6373	-2.83602	5.96527	4.49046	-0.631567	0.52767	0.997031		-33.7065	-17.0256	-0.344642	8.51068	-2.0005	0.0454468	0.942245		-28.1692	-10.921	6.32732	8.80014	-1.241	0.214606	0.970263		-14.5535	-5.51844	3.51665	4.60974	-1.19713	0.231258	1		-39.2357	-18.5918	2.05213	10.5326	-1.76516	0.0775362	0.955816		-54.6531	-28.2821	-1.91106	13.4546	-2.10204	0.03555	0.824005
chr22_27990836	-3.6034	24.1203	51.8439	14.1447	1.70525	0.0881482	0.894789		-76.8468	-15.2634	46.3201	31.4201	-0.485783	0.627121	0.997031		-168.902	-52.2353	64.4312	59.5237	-0.877555	0.380185	0.991371		-133.46	-12.8346	107.79	61.5433	-0.208547	0.834802	0.999509		-109.893	-46.64	16.6131	32.2719	-1.44522	0.148397	0.984873		-273.761	-129.368	15.0254	73.67	-1.75604	0.0790808	0.955816		-118.609	65.8091	250.227	94.0908	0.699421	0.484289	0.984906
chr14_30875064	-260.573	-121.227	18.1196	71.0952	-1.70514	0.0881692	0.894789		-266.099	43.4421	352.983	157.929	0.275074	0.783259	0.997031		-1179.62	-593.256	-6.89438	299.164	-1.98305	0.0473624	0.953988		-702.982	-96.6295	509.724	309.364	-0.312349	0.754775	0.995609		-512.263	-194.32	123.622	162.216	-1.19791	0.23095	1		-787.435	-61.6354	664.164	370.306	-0.166445	0.867807	0.992771		-1652.17	-725.285	201.606	472.903	-1.53368	0.125107	0.901929
chr14_99604075	-4.0804	27.2885	58.6573	16.0045	1.70505	0.0881857	0.894789		-24.4765	45.217	114.91	35.5579	1.27164	0.203499	0.992897		-138.325	-6.24152	125.842	67.3897	-0.0926183	0.926207	0.998925		-57.6581	78.8712	215.401	69.6578	1.13227	0.257522	0.972972		-78.277	-6.63907	64.9989	36.55	-0.181643	0.855863	1		-130.995	32.4397	195.875	83.3853	0.389034	0.697251	0.992771		-24.7383	183.934	392.606	106.465	1.72764	0.0840527	0.888262
chr17_75569316	-2.89562	19.3128	41.5212	11.3308	1.70445	0.0882974	0.894789		-25.8264	23.4986	72.8236	25.1658	0.933752	0.350432	0.992897		-89.7888	3.69959	97.188	47.6982	0.0775626	0.938176	0.998925		-42.7863	53.8554	150.497	49.307	1.09225	0.274725	0.972972		-16.2763	34.4132	85.1026	25.862	1.33065	0.183305	0.985909		-72.3553	43.3314	159.018	59.0239	0.734134	0.462867	0.992771		-70.6717	77.0416	224.755	75.3639	1.02226	0.306657	0.966919
chr11_5268667	-7.18943	-3.34395	0.501529	1.96198	-1.70438	0.0883108	0.894789		-10.133	-1.59666	6.93966	4.35526	-0.366604	0.713914	0.997031		-39.0987	-22.9292	-6.75973	8.24973	-2.77939	0.00544615	0.784727		-16.5201	0.190114	16.9003	8.52562	0.0222991	0.982209	1		-10.6386	-1.88587	6.86691	4.4657	-0.4223	0.672806	1		-19.7702	0.238148	20.2465	10.2083	0.0233288	0.981388	0.997717		-32.1572	-6.6063	18.9446	13.0362	-0.506767	0.612318	0.99009
chr5_73941032	-3.25777	21.6382	46.5342	12.702	1.70352	0.0884701	0.894789		-73.9421	-18.6427	36.6568	28.214	-0.66076	0.508766	0.997031		-115.572	-10.8103	93.951	53.4496	-0.202251	0.83972	0.998925		-82.228	26.0773	134.383	55.2578	0.471921	0.636983	0.992296		-35.2979	21.5077	78.3132	28.9824	0.742094	0.458031	1		-104.385	25.2861	154.957	66.1587	0.382203	0.70231	0.992771		-124.032	41.5667	207.165	84.489	0.491978	0.622735	0.99009
chr1_46405521	-1.75548	11.6557	25.0669	6.84244	1.70344	0.0884853	0.894789		-24.0131	5.77546	35.564	15.1983	0.380008	0.703939	0.997031		-97.2472	-40.8309	15.5854	28.7838	-1.41854	0.156034	0.975978		-13.8319	44.5061	102.844	29.7643	1.49529	0.13484	0.962685		-27.3003	3.29092	33.8821	15.6077	0.210852	0.833003	1		-22.5741	47.26	117.094	35.6297	1.32642	0.1847	0.985526		-60.2787	28.9084	118.096	45.5036	0.635299	0.525234	0.985962
chr1_37808757	-3.15084	20.8719	44.8947	12.2565	1.70293	0.088582	0.894789		-76.3875	-23.0177	30.3521	27.2295	-0.845322	0.397931	0.992897		-82.832	18.2534	119.339	51.5742	0.353925	0.723395	0.998925		-72.7098	31.8137	136.337	53.3283	0.596564	0.550799	0.986659		-24.129	30.6824	85.4938	27.965	1.09717	0.272567	1		-70.0992	55.0237	180.147	63.8382	0.861924	0.388729	0.992771		-64.8586	94.9247	254.708	81.5221	1.1644	0.24426	0.953623
chr8_28463827	-4.18883	27.7276	59.644	16.2839	1.70276	0.0886125	0.894789		-73.9187	-3.02199	67.8747	36.1718	-0.0835455	0.933418	0.998905		-81.0962	53.1991	187.494	68.518	0.776425	0.437498	0.994581		-97.2278	41.633	180.494	70.8473	0.587644	0.556771	0.986659		-63.7193	9.1122	81.9437	37.1589	0.245222	0.806284	1		-16.7913	149.412	315.615	84.7975	1.76198	0.0780721	0.955816		-254.754	-42.4724	169.809	108.307	-0.392148	0.694949	0.99271
chr14_62950568	-0.278299	1.84128	3.96086	1.08142	1.70265	0.0886329	0.894789		-4.6106	0.101637	4.81388	2.4042	0.0422745	0.96628	0.998928		-10.2699	-1.35315	7.56356	4.54934	-0.297438	0.766132	0.998925		6.21613	15.4404	24.6646	4.70624	3.28083	0.00103503	0.486378		-5.18648	-0.346789	4.49291	2.46923	-0.140444	0.888309	1		-1.78075	9.26531	20.3114	5.63575	1.64403	0.100171	0.955816		-0.624448	13.4743	27.5731	7.19324	1.87319	0.0610422	0.887332
chr22_20117531	-3.39306	22.4455	48.2841	13.183	1.70262	0.0886396	0.894789		31.7081	89.1266	146.545	29.2951	3.04237	0.00234725	0.715169		-89.9541	18.8695	127.693	55.5222	0.339855	0.733966	0.998925		-51.9639	60.5242	173.012	57.3919	1.05458	0.291618	0.976196		-26.9114	32.0864	91.0841	30.1009	1.06596	0.286442	1		-41.325	93.4555	228.236	68.7656	1.35905	0.174132	0.982544		-106.337	65.622	237.581	87.7341	0.747965	0.454481	0.980007
chr12_113823246	-6.4748	42.8221	92.1191	25.1515	1.70257	0.088649	0.894789		-92.7713	16.7356	126.243	55.8709	0.299541	0.764528	0.997031		-330.81	-123.355	84.0994	105.844	-1.16544	0.24384	0.975978		-226.018	-11.507	203.004	109.445	-0.10514	0.916265	0.999509		-124.01	-11.5255	100.959	57.3898	-0.200828	0.840833	1		-333.55	-76.7845	179.981	131.003	-0.586129	0.557789	0.992771		-202.753	125.173	453.099	167.309	0.748156	0.454366	0.980007
chr15_64081066	-37.0542	-17.2247	2.60474	10.1171	-1.70254	0.0886541	0.894789		-70.278	-26.231	17.816	22.4729	-1.16723	0.243119	0.992897		-142.552	-59.1055	24.3409	42.5747	-1.38828	0.165052	0.975978		-170.322	-84.0447	2.23205	44.0188	-1.90929	0.0562243	0.914793		-90.684	-45.4431	-0.202106	23.0821	-1.96876	0.0489811	0.967352		-146.156	-42.8746	60.4072	52.6948	-0.81364	0.415851	0.992771		-294.124	-162.238	-30.3523	67.2887	-2.41108	0.0159055	0.765275
chr6_145935180	-0.513243	3.38398	7.2812	1.98838	1.70188	0.0887782	0.895372		-7.37677	1.2802	9.93718	4.41682	0.289847	0.771933	0.997031		-4.40002	11.9977	28.3954	8.36617	1.43407	0.151552	0.975978		-19.5901	-2.63406	14.322	8.65103	-0.304479	0.760763	0.996347		-2.79014	6.10264	14.9954	4.53713	1.34504	0.178611	0.984873		-18.5732	1.72332	22.0198	10.3553	0.166418	0.867828	0.992771		-37.5846	-11.664	14.2566	13.2248	-0.881981	0.377787	0.976002
chr17_78529454	-57.4424	-26.6946	4.05317	15.6876	-1.70163	0.0888242	0.895372		-101.42	-33.1232	35.174	34.8455	-0.950574	0.341821	0.992897		-187.437	-58.04	71.3573	66.019	-0.879141	0.379325	0.991371		-126.012	7.76828	141.549	68.2552	0.113812	0.909387	0.999509		-103.985	-33.8323	36.3201	35.792	-0.945246	0.344533	1		-259.613	-99.4669	60.6792	81.7072	-1.21736	0.223468	0.98746		-259.367	-54.8343	149.698	104.353	-0.525468	0.599258	0.989057
chr22_37844088	-2.43713	15.9556	34.3484	9.38407	1.70029	0.0890763	0.89679		-43.8658	-3.00904	37.8477	20.8453	-0.144351	0.885223	0.998905		-97.6412	-20.2398	57.1617	39.4906	-0.512521	0.608286	0.998655		-93.5741	-13.5478	66.4784	40.8297	-0.331813	0.74003	0.995536		-35.8671	6.09953	48.0662	21.4115	0.284871	0.775743	1		-53.366	42.4358	138.238	48.8785	0.868191	0.38529	0.992771		-121.001	1.34985	123.7	62.4238	0.021624	0.982748	0.999379
chr4_39320501	-3.80159	24.888	53.5777	14.6376	1.70029	0.0890773	0.89679		-11.4708	52.251	115.973	32.5111	1.60717	0.108016	0.992897		-25.0099	95.7061	216.422	61.5898	1.55393	0.120201	0.975978		-80.2114	44.5963	169.404	63.6774	0.700348	0.48371	0.984936		-29.5016	35.9587	101.419	33.3981	1.07667	0.281628	1		-140.305	9.12593	158.557	76.2402	0.1197	0.904721	0.995997		-164.924	25.9094	216.742	97.3638	0.266109	0.790155	0.996518
chr2_232819936	-2.39709	15.6403	33.6776	9.20274	1.69952	0.0892205	0.897161		-7.54179	32.528	72.5979	20.4438	1.5911	0.111588	0.992897		-51.8405	24.0791	99.9987	38.7345	0.621644	0.534176	0.998655		-53.6762	24.7615	103.199	40.0193	0.618741	0.536087	0.986659		-7.73223	33.4352	74.6026	21.0038	1.59187	0.111415	0.984873		-35.3367	58.6456	152.628	47.9501	1.22305	0.221309	0.98746		-29.6892	90.3543	210.398	61.2467	1.47525	0.140145	0.907918
chr12_121823018	-3.87271	25.2646	54.4018	14.866	1.69949	0.0892267	0.897161		-60.3794	4.34542	69.0703	33.0229	0.131588	0.89531	0.998905		-44.658	77.9586	200.575	62.5595	1.24615	0.212709	0.975978		-11.857	114.919	241.695	64.6817	1.77669	0.0756198	0.944833		-42.4063	24.0771	90.5605	33.9201	0.709818	0.477817	1		-6.95564	144.793	296.541	77.4226	1.87016	0.0614616	0.955816		-162.126	31.6991	225.524	98.8904	0.320548	0.748553	0.996518
chr11_70085338	-3.17287	20.5744	44.3217	12.116	1.69812	0.0894842	0.897228		-46.9665	5.77982	58.5261	26.9114	0.214772	0.829945	0.998003		-117.084	-17.1882	82.7079	50.9674	-0.337239	0.735937	0.998925		-43.1302	60.1719	163.474	52.7051	1.14167	0.253591	0.972972		-24.7576	29.4071	83.5717	27.635	1.06412	0.287273	1		14.5272	138.168	261.808	63.0819	2.19029	0.0285031	0.92003		-66.877	91.0379	248.953	80.5688	1.12994	0.258502	0.956218
chr19_58063765	-14.0292	-6.51241	1.00438	3.8351	-1.69811	0.0894874	0.897228		-25.024	-8.34347	8.33711	8.5105	-0.980374	0.326902	0.992897		-53.3187	-21.7169	9.88484	16.1234	-1.34692	0.178005	0.975978		-51.3479	-18.6796	13.9887	16.6675	-1.12072	0.262407	0.972972		-34.3954	-17.2566	-0.117851	8.74427	-1.97348	0.0484412	0.967352		-41.0078	-1.87	37.2678	19.9683	-0.0936484	0.925388	0.996595		-67.0012	-17.0579	32.8855	25.4813	-0.669426	0.503223	0.985682
chr1_148951945	-6.16459	39.9389	86.0423	23.5222	1.69792	0.0895221	0.897228		-112.237	-9.73064	92.7756	52.2991	-0.186057	0.8524	0.998905		-213.917	-19.8137	174.29	99.0323	-0.200073	0.841423	0.998925		-94.039	106.774	307.587	102.456	1.04215	0.297342	0.977449		-158.831	-53.6423	51.5462	53.6676	-0.999528	0.317539	1		-157.018	83.4028	323.823	122.663	0.679932	0.496547	0.992771		-368.636	-61.7434	245.149	156.578	-0.394331	0.693337	0.99271
chr3_49358241	-0.334186	2.16102	4.65623	1.27307	1.6975	0.089603	0.897228		-8.79588	-3.25341	2.28907	2.82779	-1.15051	0.249933	0.992897		-11.9552	-1.45519	9.04482	5.35715	-0.271635	0.785902	0.998925		-12.2854	-1.42884	9.42772	5.53906	-0.257957	0.79644	0.999509		-8.36013	-2.66698	3.02616	2.90466	-0.918172	0.358529	1		-0.765349	12.2303	25.226	6.63044	1.84457	0.0651001	0.955816		-9.5206	7.07747	23.6755	8.4684	0.83575	0.403295	0.976002
chr10_97771933	-0.68927	4.45651	9.60228	2.6254	1.69746	0.0896096	0.897228		-5.76596	5.65846	17.0829	5.82879	0.970779	0.331658	0.992897		-13.547	8.10237	29.7518	11.0456	0.733538	0.463231	0.997756		5.3868	27.7571	50.1274	11.4134	2.43197	0.0150169	0.834976		-3.78613	7.94961	19.6854	5.98762	1.32767	0.184286	0.986429		-4.12358	22.6625	49.4485	13.6663	1.65827	0.0972635	0.955816		5.70328	39.8895	74.0757	17.4419	2.28699	0.0221966	0.818772
chr3_114036668	-5.33024	34.4567	74.2436	20.2995	1.69742	0.0896174	0.897228		8.49545	96.8632	185.231	45.0856	2.14843	0.0316797	0.936211		-275.814	-108.396	59.0226	85.4176	-1.26901	0.204437	0.975978		34.4354	207.518	380.601	88.3076	2.34995	0.018776	0.843735		-159.242	-68.4667	22.3086	46.3139	-1.47832	0.139323	0.984873		-233.717	-26.476	180.765	105.735	-0.250399	0.802279	0.992771		-317.334	-52.6682	211.998	135.034	-0.390038	0.696509	0.99271
chr20_33677376	-56.65	-26.291	4.06799	15.4893	-1.69737	0.0896272	0.897228		-149.738	-82.304	-14.8696	34.4053	-2.39219	0.0167483	0.875687		-155.544	-27.7769	99.99	65.1872	-0.42611	0.670028	0.998655		-155.261	-23.153	108.955	67.4019	-0.343506	0.731218	0.995536		-72.8181	-3.54451	65.7291	35.3437	-0.100287	0.920117	1		-170.315	-12.2066	145.901	80.6673	-0.15132	0.879723	0.993615		-267.557	-65.5864	136.384	103.046	-0.636475	0.524467	0.985962
chr6_130366612	-21.8587	-10.1417	1.57528	5.97805	-1.69649	0.0897932	0.897839		-22.5599	3.46229	29.4845	13.2767	0.26078	0.794262	0.997031		-85.9623	-36.6592	12.6439	25.1547	-1.45735	0.145019	0.975978		-55.7427	-4.8	46.1427	25.9912	-0.184678	0.853482	0.999509		-37.4204	-10.6767	16.067	13.6447	-0.782479	0.433933	1		-82.6424	-21.6117	39.4191	31.1381	-0.694058	0.487646	0.992771		-130.861	-52.9526	24.9561	39.7493	-1.33216	0.182806	0.93289
chr20_31861125	-4.7309	30.4523	65.6356	17.9506	1.69645	0.0898008	0.897839		-7.94784	70.1989	148.346	39.8708	1.76066	0.078296	0.990888		-149.027	-0.966247	147.095	75.5414	-0.012791	0.989795	0.998925		-125.188	27.8929	180.974	78.1024	0.357132	0.720993	0.995536		19.1391	99.4022	179.665	40.9506	2.42737	0.0152087	0.922676		-15.9582	167.286	350.53	93.4918	1.78931	0.073565	0.955816		-142.796	91.2419	325.28	119.407	0.764124	0.444793	0.978402
chr2_201350682	-2.42579	-1.12526	0.175265	0.663535	-1.69586	0.0899121	0.898389		-4.27462	-1.37804	1.51854	1.47785	-0.932463	0.351097	0.992897		-6.08155	-0.599294	4.88297	2.79707	-0.214258	0.830346	0.998925		-9.42997	-3.76071	1.90856	2.89248	-1.30017	0.193544	0.967986		-2.05669	0.919931	3.89656	1.51869	0.605741	0.544686	1		-8.84613	-2.05374	4.73866	3.46551	-0.592622	0.553434	0.992771		-13.8011	-5.13967	3.52174	4.41909	-1.16306	0.244805	0.953942
chr11_72642279	-7.87518	50.4689	108.813	29.7674	1.69544	0.0899915	0.898618		-189.69	-60.1	69.4896	66.1172	-0.908993	0.363354	0.992897		18.9822	264.398	509.813	125.212	2.1116	0.0347207	0.932219		-191.231	62.5781	316.387	129.495	0.483249	0.628919	0.992296		-30.044	103.031	236.106	67.8953	1.5175	0.129142	0.984873		-232.96	70.8612	374.682	155.011	0.457138	0.647572	0.992771		-196.824	191.17	579.164	197.956	0.965719	0.334185	0.969965
chr16_11976764	-2.95921	18.8929	40.7451	11.1491	1.69458	0.0901556	0.899695		-64.019	-15.4777	33.0636	24.766	-0.624957	0.531999	0.997031		-96.3993	-4.43594	87.5275	46.9201	-0.0945425	0.924678	0.998925		-39.7846	55.2994	150.383	48.5122	1.13991	0.254326	0.972972		-12.4564	37.4018	87.26	25.4379	1.47032	0.141475	0.984873		-5.12417	108.683	222.49	58.0648	1.87175	0.0612411	0.955816		-117.894	27.4695	172.833	74.165	0.370384	0.711096	0.993506
chr2_60787469	-1.94913	12.4088	26.7667	7.32547	1.69392	0.0902796	0.900368		-42.1855	-10.309	21.5674	16.2635	-0.633874	0.526163	0.997031		-49.755	10.6223	70.9995	30.8047	0.344826	0.730225	0.998925		-56.3315	6.10632	68.5442	31.8561	0.191685	0.847989	0.999509		-26.1596	6.58255	39.3247	16.7052	0.394042	0.69355	1		-1.43181	73.3253	148.082	38.1414	1.92246	0.0545479	0.955816		-92.7123	2.74477	98.2018	48.7026	0.0563578	0.955057	0.997474
chr12_52790057	-3.26664	20.7414	44.7494	12.249	1.69331	0.0903958	0.900611		-78.7848	-25.464	27.8568	27.2045	-0.936023	0.349261	0.992897		-85.1209	15.8784	116.878	51.5303	0.308138	0.757977	0.998925		-1.36786	103.061	207.489	53.2799	1.93433	0.053073	0.909276		-43.8457	10.9151	65.676	27.9392	0.390674	0.696038	1		-34.1115	90.8907	215.893	63.7766	1.42514	0.154116	0.980257		-117.606	42.0506	201.707	81.4575	0.516228	0.605695	0.99009
chr5_176575920	-29.5404	-13.6905	2.15943	8.08668	-1.69296	0.0904623	0.900611		-47.959	-12.7477	22.4636	17.965	-0.709588	0.477959	0.997031		-157.165	-90.4829	-23.8007	34.0215	-2.65958	0.00782386	0.798197		-63.6871	5.26646	74.22	35.1804	0.149699	0.881002	0.999509		-72.3522	-36.1927	-0.03324	18.4487	-1.9618	0.0497856	0.967352		-156.875	-74.4267	8.02142	42.0654	-1.76931	0.076842	0.955816		-161.324	-55.9036	49.5167	53.7859	-1.03937	0.298631	0.966919
chr16_20359378	-6.7783	42.9345	92.6473	25.3637	1.69276	0.090502	0.900611		-135.535	-25.1044	85.3258	56.3419	-0.445571	0.655907	0.997031		-275.406	-66.1953	143.015	106.74	-0.620154	0.535157	0.998655		-93.8558	122.457	338.77	110.364	1.10958	0.267181	0.972972		-69.6626	43.7683	157.199	57.8729	0.756283	0.44948	1		-221.145	37.7882	296.721	132.109	0.286039	0.774848	0.992771		-237.045	93.6492	424.344	168.722	0.555052	0.578859	0.987219
chr5_38458287	-36.2478	-16.7957	2.65638	9.92453	-1.69234	0.0905808	0.900611		-76.8241	-33.6193	9.5855	22.0433	-1.52515	0.127222	0.992897		-81.4861	0.367472	82.221	41.762	0.0087992	0.992979	0.999525		-244.793	-160.205	-75.6174	43.1571	-3.71214	0.000205511	0.291036		-84.1972	-39.8166	4.56406	22.6432	-1.75844	0.0786734	0.967352		-69.1285	32.187	133.503	51.6916	0.622675	0.533498	0.992771		-248.784	-119.409	9.9672	66.008	-1.809	0.070451	0.888262
chr17_29612744	-12.5874	79.5775	171.742	47.0229	1.69231	0.0905863	0.900611		-141.591	63.1742	267.939	104.472	0.6047	0.545378	0.997031		-542.819	-154.837	233.145	197.95	-0.782204	0.434095	0.994387		-238.125	163.009	564.143	204.66	0.796487	0.425749	0.980758		-127.932	82.4483	292.828	107.337	0.768127	0.442412	1		-382.192	98.0381	578.268	245.015	0.400131	0.68906	0.992771		-115.72	497.449	1110.62	312.841	1.5901	0.111813	0.890812
chr9_77370220	-2.80492	17.6391	38.083	10.4306	1.69109	0.0908201	0.90193		-21.9434	23.4679	68.8791	23.169	1.0129	0.311108	0.992897		-124.131	-38.1087	47.9133	43.8888	-0.868301	0.38523	0.992548		-117.343	-28.396	60.5506	45.3809	-0.625725	0.531495	0.986659		-54.5703	-7.91841	38.7335	23.802	-0.332678	0.739377	1		-67.3565	39.1127	145.582	54.321	0.720029	0.471507	0.992771		-54.1957	81.7754	217.746	69.373	1.17878	0.238486	0.949793
chr5_169670512	-0.654483	4.10377	8.86202	2.42768	1.69041	0.0909499	0.90193		-5.95014	4.6194	15.1889	5.39262	0.856615	0.391658	0.992897		-20.2853	-0.263387	19.7585	10.2152	-0.0257837	0.97943	0.998925		11.2728	31.9672	52.6616	10.5584	3.02766	0.00246455	0.669442		-8.10862	2.74811	13.6048	5.53915	0.496126	0.619806	1		-20.0027	4.77915	29.561	12.6438	0.377984	0.705443	0.992771		-0.707694	30.939	62.5857	16.1463	1.91617	0.0553435	0.885693
chr1_211578138	-6.31604	39.4531	85.2223	23.3516	1.68952	0.091119	0.90193		-108.069	-6.4072	95.2544	51.8681	-0.123529	0.901689	0.998905		-48.2845	144.25	336.784	98.2318	1.46846	0.141978	0.975978		-99.3687	99.7325	298.834	101.582	0.98179	0.326203	0.977449		-71.4133	32.9859	137.385	53.2649	0.61928	0.535732	1		3.86327	242.174	480.485	121.587	1.99177	0.0463959	0.955816		99.3126	403.628	707.944	155.263	2.59964	0.00933214	0.730677
chr5_143752442	-2.63828	16.4743	35.5868	9.75129	1.68944	0.0911346	0.90193		-33.5313	8.93306	51.3974	21.6655	0.412318	0.680107	0.997031		-106.479	-26.0666	54.3461	41.0268	-0.635354	0.525198	0.998655		-70.5251	12.6221	95.7694	42.4221	0.297537	0.766057	0.996347		-47.7243	-4.1056	39.5131	22.2544	-0.184484	0.853633	1		-49.1968	50.3425	149.882	50.7854	0.99128	0.321549	0.989998		-52.5321	74.583	201.698	64.8546	1.15	0.250143	0.954427
chr19_38870859	-4.77697	29.787	64.351	17.6347	1.68911	0.0911974	0.90193		-27.4777	49.3137	126.105	39.1793	1.25867	0.20815	0.992897		-199.008	-53.5137	91.981	74.232	-0.720898	0.470972	0.997756		-94.4539	55.9501	206.354	76.7367	0.729117	0.46593	0.982441		-53.9526	24.9296	103.812	40.246	0.61943	0.535633	1		-126.809	53.2556	233.321	91.8699	0.579685	0.562127	0.992771		-67.2623	162.687	392.637	117.321	1.38668	0.165539	0.921033
chr14_104775736	-6.47513	40.3497	87.1745	23.8902	1.68896	0.0912265	0.90193		-159.36	-55.3483	48.6638	53.0674	-1.04298	0.296957	0.992897		-104.64	92.414	289.468	100.538	0.919195	0.357993	0.988014		-238.248	-34.4949	169.258	103.956	-0.331823	0.740023	0.995536		-103.373	3.46981	110.313	54.5118	0.0636524	0.949247	1		-176.26	67.6296	311.519	124.433	0.543501	0.586785	0.992771		-232.648	78.8357	390.32	158.92	0.496071	0.619844	0.99009
chr15_76995150	-3.40977	-1.57823	0.2533	0.934457	-1.68893	0.0912323	0.90193		-1.72386	2.34451	6.41289	2.0757	1.12951	0.258685	0.992897		-13.4581	-5.75067	1.95673	3.93235	-1.4624	0.143631	0.975978		-7.86349	0.106274	8.07603	4.0662	0.0261359	0.979149	1		-5.6419	-1.46283	2.71624	2.13218	-0.686072	0.492668	1		-14.001	-4.46154	5.07794	4.86708	-0.916677	0.359312	0.992771		-10.9689	1.2147	13.3983	6.21615	0.19541	0.845072	0.996518
chr14_92688193	-7.85005	-3.63342	0.583217	2.15134	-1.68891	0.0912375	0.90193		-11.9635	-2.59687	6.76978	4.7789	-0.543403	0.586852	0.997031		-7.77554	9.96923	27.714	9.05346	1.10115	0.27083	0.977059		-35.0695	-16.723	1.62356	9.36047	-1.78655	0.07401	0.944336		-11.4629	-1.84159	7.77973	4.90884	-0.375157	0.707543	1		-22.5754	-0.612656	21.3501	11.2055	-0.0546747	0.956398	0.996712		-37.8163	-9.76699	18.2823	14.3109	-0.682488	0.494931	0.984906
chr22_20582563	-9.34255	58.0192	125.381	34.3682	1.68816	0.0913799	0.90193		-48.2564	101.369	250.995	76.3396	1.32787	0.18422	0.992897		-79.9257	203.534	486.995	144.623	1.40735	0.159324	0.975978		58.7128	351.753	644.792	149.51	2.3527	0.0186376	0.843735		-34.4208	119.267	272.955	78.4123	1.52103	0.128253	0.984873		77.7523	428.564	779.375	178.985	2.39441	0.0166473	0.904935		35.8353	483.871	931.907	228.59	2.11677	0.0342796	0.818986
chr19_3917728	-7.3451	45.3307	98.0065	26.8754	1.6867	0.0916614	0.90193		-39.9325	77.0688	194.07	59.6946	1.29105	0.196685	0.992897		-224.233	-2.56231	219.109	113.097	-0.0226557	0.981925	0.998925		-130.333	98.8491	328.031	116.93	0.845372	0.397903	0.980758		-104.557	15.6292	135.815	61.3193	0.254883	0.798814	1		-48.0075	226.34	500.687	139.973	1.61702	0.105873	0.955816		-48.438	301.931	652.299	178.76	1.68903	0.0912131	0.888262
chr13_36173639	-17.9323	-8.29268	1.34696	4.91819	-1.68613	0.0917715	0.90193		-37.7259	-16.3065	5.11285	10.9283	-1.49214	0.135661	0.992897		-83.3419	-42.7893	-2.23675	20.6901	-2.06811	0.0386299	0.936941		-101.163	-59.2397	-17.3159	21.3897	-2.76954	0.00561351	0.75543		-32.5624	-10.5597	11.4431	11.2259	-0.940654	0.346882	1		-76.023	-25.8161	24.3908	25.6158	-1.00782	0.313541	0.989775		-136.223	-72.1242	-8.02577	32.7033	-2.20541	0.0274252	0.818986
chr12_21910318	-0.214995	1.32036	2.85572	0.783345	1.68554	0.091884	0.90193		-2.94549	0.465741	3.87697	1.74042	0.267602	0.789005	0.997031		-9.77777	-3.32718	3.12342	3.29112	-1.01096	0.312037	0.981574		-6.69617	-0.0160171	6.66414	3.40824	-0.00469952	0.99625	1		-3.84376	-0.341145	3.16147	1.78705	-0.190899	0.848605	1		-4.29075	3.7033	11.6974	4.0786	0.907983	0.363887	0.992771		-6.87714	3.33357	13.5443	5.20955	0.639896	0.52224	0.985962
chr7_141665301	-157.385	-72.7473	11.8903	43.1824	-1.68465	0.0920563	0.90193		-188.888	-0.881143	187.126	95.922	-0.00918604	0.992671	0.999618		-708.864	-352.767	3.32896	181.682	-1.94168	0.0521762	0.965478		-588.578	-220.352	147.874	187.87	-1.17289	0.240838	0.972944		-214.003	-20.8647	172.273	98.5398	-0.211738	0.832311	1		-737.054	-296.291	144.472	224.879	-1.31756	0.187652	0.985526		-1072.74	-509.852	53.035	287.187	-1.77533	0.0758435	0.888262
chr18_8830053	-3.41359	20.8806	45.1747	12.395	1.6846	0.0920659	0.90193		-24.6058	29.3579	83.3216	27.5325	1.0663	0.286288	0.992897		28.2727	130.534	232.795	52.1742	2.50189	0.0123532	0.870305		15.3191	121.071	226.822	53.9548	2.24392	0.0248373	0.859824		-30.3009	25.1583	80.6175	28.2955	0.889128	0.373934	1		57.0892	183.796	310.503	64.6464	2.8431	0.00446772	0.773602		-11.1184	150.602	312.323	82.5104	1.82525	0.0679635	0.888262
chr19_36003725	-52.5769	-24.3002	3.97648	14.4269	-1.68437	0.0921102	0.90193		-95.1341	-32.3258	30.4824	32.045	-1.00876	0.313089	0.992897		-173.122	-54.1308	64.8607	60.71	-0.89163	0.372591	0.989805		-104.462	18.5671	141.596	62.7698	0.295796	0.767386	0.996347		-138.402	-73.8956	-9.38881	32.9116	-2.24527	0.0247506	0.960312		-285.307	-138.039	9.2292	75.1368	-1.83717	0.0661851	0.955816		-305.18	-117.092	70.9962	95.9632	-1.22017	0.222399	0.944729
chr1_109479625	-1.87651	11.4659	24.8082	6.80733	1.68434	0.0921159	0.90193		-35.7848	-6.14876	23.4873	15.1204	-0.406652	0.684263	0.997031		-22.9678	33.1545	89.2767	28.6338	1.15788	0.246913	0.975978		-58.8881	-0.848819	57.1905	29.6119	-0.0286648	0.977132	1		-23.8414	6.591	37.0234	15.5267	0.424493	0.671206	1		-51.6501	17.8236	87.2973	35.4458	0.502841	0.615076	0.992771		-32.9099	55.8158	144.542	45.2682	1.233	0.217575	0.944729
chr12_104805163	-5.132	31.221	67.5741	18.5475	1.6833	0.0923162	0.90193		-109.386	-28.6338	52.1187	41.2003	-0.694991	0.487061	0.997031		-230.675	-77.6904	75.2944	78.0535	-0.995349	0.319567	0.981724		-37.6462	120.53	278.706	80.7022	1.49352	0.135302	0.962685		-114.98	-32.0328	50.9148	42.3202	-0.756916	0.4491	1		-186.425	2.92334	192.271	96.6062	0.0302604	0.975859	0.997487		-207.457	34.3681	276.194	123.38	0.278554	0.780587	0.996518
chr11_2908336	-1.61253	9.80497	21.2225	5.82526	1.68318	0.0923397	0.90193		-19.7786	5.58169	30.9419	12.9389	0.431388	0.666186	0.997031		-9.82269	38.2075	86.2378	24.5052	1.55916	0.118959	0.975978		-25.7754	23.8938	73.563	25.3414	0.942874	0.345746	0.977449		-14.1784	11.8649	37.9083	13.2874	0.892943	0.371888	1		6.61332	66.0565	125.5	30.3282	2.17806	0.0294017	0.926617		-6.56311	69.362	145.287	38.7373	1.79057	0.0733617	0.888262
chr4_109048202	-12.9097	-5.96411	0.981479	3.54367	-1.68303	0.0923687	0.90193		-29.3553	-13.9404	1.47458	7.86477	-1.77251	0.0763102	0.987554		-51.9988	-22.7754	6.44812	14.9099	-1.52753	0.12663	0.975978		-62.9405	-32.7552	-2.56986	15.4007	-2.12687	0.0334311	0.868575		-31.9615	-16.1127	-0.263905	8.08612	-1.99264	0.0463012	0.967352		-47.6262	-11.456	24.7141	18.4542	-0.620783	0.534742	0.992771		-109.69	-63.5084	-17.3272	23.5618	-2.6954	0.00703051	0.718586
chr5_134319339	-3.63271	-1.67824	0.276222	0.997176	-1.683	0.092376	0.90193		-0.56352	3.78069	8.1249	2.21643	1.70575	0.0880539	0.992897		-10.1736	-1.94898	6.27562	4.19622	-0.464459	0.642319	0.998655		-8.9193	-0.412551	8.0942	4.34018	-0.0950539	0.924272	0.999509		-5.44972	-0.992986	3.46375	2.27384	-0.436699	0.66233	1		-18.4334	-8.25371	1.92596	5.19371	-1.58917	0.112021	0.960275		-18.7324	-5.73605	7.26034	6.63081	-0.86506	0.387006	0.976002
chr13_33285381	-22.4926	-10.3905	1.71158	6.17454	-1.6828	0.0924136	0.90193		-9.07901	17.8071	44.6932	13.7174	1.29814	0.194239	0.992897		-54.2082	-3.2726	47.663	25.9876	-0.12593	0.899788	0.998925		-61.7836	-9.12476	43.5341	26.8668	-0.33963	0.734135	0.995536		-26.4577	1.13739	28.7324	14.0791	0.0807855	0.935613	1		-48.518	14.4954	77.5088	32.1497	0.450872	0.652082	0.992771		-135.103	-54.6713	25.7604	41.0366	-1.33226	0.182775	0.93289
chr13_102875275	-2.49795	15.1439	32.7857	9.00093	1.68248	0.0924761	0.90193		-54.9122	-15.7294	23.4534	19.9912	-0.786814	0.431391	0.997031		-75.2367	-0.990833	73.2551	37.8806	-0.0261568	0.979132	0.998925		-114.913	-38.1631	38.5865	39.158	-0.974594	0.329762	0.977449		-5.9884	34.2584	74.5053	20.5341	1.66837	0.0952427	0.980753		13.1892	105.067	196.944	46.8762	2.24136	0.0250026	0.92003		-91.314	26.03	143.374	59.8694	0.43478	0.663722	0.99009
chr2_197088717	-38.2225	-17.6552	2.91221	10.4936	-1.68248	0.0924765	0.90193		-50.3176	-4.63049	41.0566	23.3097	-0.19865	0.842536	0.998905		-79.0146	7.53854	94.0917	44.1598	0.170711	0.864451	0.998925		-30.4495	59.0339	148.517	45.6548	1.29305	0.195994	0.969244		-61.342	-14.4141	32.5137	23.9428	-0.602024	0.547158	1		-63.9175	43.2112	150.34	54.6575	0.790581	0.429189	0.992771		-198.766	-61.9531	74.8595	69.8024	-0.88755	0.374783	0.975734
chr7_5489944	-2.80207	16.9859	36.7738	10.0959	1.68245	0.0924808	0.90193		-66.097	-22.1421	21.8128	22.426	-0.987343	0.323475	0.992897		-131.049	-47.8057	35.4379	42.4712	-1.1256	0.260334	0.976723		-141.462	-55.3749	30.7119	43.9218	-1.26076	0.207396	0.969462		-67.7853	-22.6355	22.5142	23.0356	-0.982633	0.325788	1		-133.38	-30.3421	72.6956	52.5703	-0.577172	0.563823	0.992771		-138.546	-6.9558	124.634	67.1377	-0.103605	0.917483	0.997474
chr19_15525579	-3.10196	18.8011	40.7041	11.175	1.68242	0.0924874	0.90193		-79.9939	-31.3436	17.3066	24.8215	-1.26276	0.206676	0.992897		-3.34092	88.8218	180.984	47.0218	1.88895	0.0588986	0.975444		-116.616	-21.3188	73.9785	48.6211	-0.438469	0.661047	0.994028		-16.9237	33.0481	83.0199	25.4958	1.29622	0.194901	0.988683		70.7904	184.841	298.891	58.1889	3.17656	0.00149032	0.658045		-16.2535	129.432	275.117	74.3293	1.74133	0.0816255	0.888262
chr20_64083738	-1.17269	7.1064	15.3855	4.22402	1.68238	0.0924959	0.90193		-12.8123	5.57814	23.9686	9.38287	0.594503	0.552176	0.997031		-28.084	6.75679	41.5975	17.7759	0.38011	0.703864	0.998925		8.09629	44.1117	80.1271	18.3752	2.40061	0.0163678	0.834976		-18.2352	0.655334	19.5459	9.63802	0.0679947	0.94579	1		-4.07316	39.0463	82.1657	21.9997	1.77485	0.075922	0.955816		-33.0775	21.995	77.0675	28.0982	0.78279	0.43375	0.976002
chr6_26458678	-7.103	-3.28077	0.541458	1.95012	-1.68235	0.0925018	0.90193		-17.3717	-8.88243	-0.393113	4.33128	-2.05076	0.0402902	0.94752		-15.5703	0.512869	16.596	8.20568	0.0625017	0.950163	0.998925		-21.1957	-4.56606	12.0636	8.4845	-0.538165	0.590463	0.992296		-6.63659	2.08548	10.8075	4.45003	0.468643	0.639325	1		-16.2673	3.63852	23.5443	10.156	0.358262	0.720147	0.992771		-16.1613	9.26066	34.6826	12.9704	0.713984	0.475237	0.982184
chr8_62966037	-0.761569	4.60945	9.98046	2.74031	1.68209	0.092552	0.90193		-17.3895	-5.4579	6.47371	6.08755	-0.896567	0.36995	0.992897		-21.499	1.0991	23.6972	11.5296	0.095328	0.924054	0.998925		-32.0326	-8.6632	14.7062	11.9232	-0.726585	0.46748	0.982695		-20.5335	-8.2779	3.97771	6.25286	-1.32386	0.18555	0.987127		-30.7726	-2.79783	25.1769	14.2728	-0.196025	0.844591	0.992771		-42.7251	-6.9956	28.7339	18.2294	-0.383755	0.70116	0.99271
chr5_77036738	-5.78359	34.9816	75.7468	20.7986	1.68192	0.0925837	0.90193		-60.0161	30.5341	121.084	46.1991	0.660924	0.508661	0.997031		35.4769	206.99	378.503	87.5067	2.36542	0.0180096	0.870305		-9.82627	167.505	344.836	90.475	1.85139	0.0641131	0.931923		-22.3804	70.6368	163.654	47.4578	1.48841	0.136642	0.984873		3.46233	215.763	428.063	108.317	1.99196	0.0463749	0.955816		-189.222	81.9468	353.115	138.351	0.59231	0.553643	0.986668
chr3_136145001	-3.7436	22.6205	48.9846	13.4511	1.68169	0.0926294	0.90193		-70.8575	-12.2913	46.2749	29.8807	-0.411345	0.680819	0.997031		-108.248	2.69131	113.631	56.6019	0.0475481	0.962076	0.998925		-118.151	-3.43725	111.276	58.5274	-0.0587289	0.953168	1		-59.8346	0.325482	60.4855	30.6939	0.0106041	0.991539	1		-69.807	67.5184	204.844	70.064	0.963668	0.335212	0.991937		-50.739	124.603	299.945	89.4601	1.39283	0.163671	0.921033
chr16_55823588	-9.40278	56.802	123.007	33.778	1.68163	0.0926407	0.90193		-187.515	-40.4501	106.614	75.0329	-0.539099	0.589818	0.997031		-430.521	-151.912	126.696	142.147	-1.0687	0.285206	0.977059		-379.743	-91.6622	196.418	146.98	-0.623637	0.532866	0.986659		-150.884	0.179381	151.243	77.0733	0.00232741	0.998143	1		-455.794	-110.965	233.865	175.933	-0.630721	0.528223	0.992771		-526.342	-85.9394	354.463	224.695	-0.382471	0.702112	0.99271
chr10_68450251	-3.36902	-1.55571	0.257593	0.925155	-1.68157	0.0926526	0.90193		-7.83078	-3.80092	0.228937	2.05605	-1.84865	0.064508	0.963205		-9.41149	-1.79006	5.83137	3.88848	-0.460348	0.645266	0.998655		-12.7721	-4.89816	2.97582	4.01733	-1.21926	0.222747	0.972706		-5.70222	-1.56843	2.56537	2.10908	-0.743655	0.457085	1		-11.6143	-2.17714	7.26001	4.81487	-0.45217	0.651147	0.992771		-19.2662	-7.2222	4.82179	6.14489	-1.17532	0.239868	0.951495
chr22_24884034	-139.89	-64.5915	10.7065	38.4174	-1.68131	0.0927027	0.90193		-274.182	-106.927	60.3278	85.3341	-1.25304	0.210191	0.992897		-237.795	79.0775	395.951	161.67	0.48913	0.62475	0.998655		-369.18	-41.5616	286.057	167.152	-0.248645	0.803635	0.999509		-292.746	-120.949	50.8483	87.6516	-1.37988	0.167623	0.984873		-186.988	205.21	597.408	200.101	1.02553	0.305112	0.989775		-537.148	-36.2594	464.63	255.556	-0.141885	0.887171	0.996518
chr1_150622879	-7.17862	-3.31441	0.549808	1.97154	-1.68113	0.0927382	0.90193		-11.232	-2.649	5.93402	4.37909	-0.60492	0.545232	0.997031		-14.694	1.5624	17.8188	8.29407	0.188375	0.850582	0.998925		-20.514	-3.7038	13.1063	8.57661	-0.431849	0.665851	0.994179		-13.8051	-4.99109	3.82291	4.49694	-1.10989	0.267048	1		-41.246	-21.126	-1.006	10.2653	-2.058	0.0395902	0.944866		-31.3607	-5.66279	20.0351	13.1112	-0.431906	0.66581	0.99009
chr10_67805672	-8.41881	50.6425	109.704	30.1333	1.68061	0.0928378	0.90193		-219.084	-87.9056	43.2732	66.928	-1.31344	0.189036	0.992897		-224.563	23.9017	272.367	126.768	0.188547	0.850448	0.998925		-328.058	-71.1293	185.799	131.086	-0.542616	0.587394	0.991856		65.3985	200.084	334.769	68.717	2.91171	0.00359458	0.70385		-228.317	79.2373	386.792	156.916	0.504968	0.613581	0.992771		-168.949	223.81	616.569	200.387	1.11689	0.264042	0.957548
chr5_147453615	-115.804	-53.456	8.89222	31.8103	-1.68046	0.0928677	0.90193		-239.32	-100.83	37.6587	70.6577	-1.42703	0.153572	0.992897		-318.735	-56.3782	205.979	133.856	-0.421187	0.673619	0.998655		-270.837	0.410449	271.658	138.392	0.00296585	0.997634	1		0.4498	142.701	284.953	72.5773	1.9662	0.0492758	0.967352		-593.382	-268.673	56.0353	165.668	-1.62176	0.104855	0.955816		-361.704	53.0079	467.72	211.588	0.250524	0.802182	0.996518
chr1_74436056	-2.48765	-1.14828	0.191098	0.683355	-1.68035	0.0928886	0.90193		-1.78971	1.18528	4.16027	1.51785	0.780893	0.434865	0.997031		-8.3094	-2.67618	2.95704	2.87409	-0.931139	0.351782	0.986263		-8.78151	-2.95724	2.86703	2.97157	-0.995178	0.31965	0.977449		-3.19594	-0.141057	2.91382	1.55861	-0.090502	0.927888	1		-13.2831	-6.3089	0.6653	3.55826	-1.77303	0.0762243	0.955816		-10.3525	-1.44683	7.45879	4.54369	-0.318427	0.750161	0.996518
chr5_132266561	-4.85109	29.1301	63.1113	17.3373	1.68019	0.0929195	0.90193		-114.124	-38.64	36.8436	38.512	-1.00332	0.315705	0.992897		-162.424	-19.431	123.563	72.9559	-0.266339	0.789978	0.998925		-122.709	25.1291	172.968	75.4278	0.333154	0.739018	0.995536		-94.5187	-16.9788	60.561	39.5611	-0.429179	0.667793	1		-81.8218	95.1552	272.132	90.2943	1.05383	0.291959	0.989775		-210.098	15.9349	241.967	115.323	0.138177	0.890101	0.996518
chr3_5172238	-3.66976	22.0339	47.7376	13.1141	1.68017	0.0929248	0.90193		-82.4306	-25.3387	31.7533	29.1286	-0.869891	0.38436	0.992897		-99.4387	8.73591	116.911	55.1911	0.158285	0.874233	0.998925		-111.927	-0.079308	111.769	57.0653	-0.00138977	0.998891	1		-29.5252	29.1284	87.782	29.9253	0.973371	0.330369	1		-145.423	-11.5242	122.374	68.3155	-0.168691	0.86604	0.992771		-163.087	7.91891	178.925	87.2479	0.0907633	0.927681	0.997474
chr16_11166470	-5.63576	33.7253	73.0864	20.0822	1.67937	0.0930809	0.902896		-55.022	32.4123	119.847	44.6093	0.726581	0.467483	0.997031		-173.115	-7.46717	158.181	84.5144	-0.0883538	0.929595	0.998925		-143.504	27.7711	199.046	87.3854	0.3178	0.750637	0.995536		-106.768	-16.9557	72.8565	45.8225	-0.37003	0.71136	1		-147.542	57.4719	262.486	104.599	0.549451	0.582696	0.992771		-353.058	-91.2257	170.606	133.588	-0.68289	0.494676	0.984906
chr5_32419848	-161.397	-74.4678	12.4613	44.3516	-1.67903	0.0931454	0.902972		-237.654	-44.5647	148.525	98.515	-0.452364	0.651007	0.997031		-600.526	-234.75	131.026	186.62	-1.2579	0.208428	0.975978		-580.767	-202.61	175.548	192.938	-1.05013	0.293658	0.977443		-357.59	-159.254	39.081	101.192	-1.57379	0.115536	0.984873		-743.519	-290.768	161.982	230.995	-1.25876	0.208115	0.98746		-1201.5	-623.361	-45.2172	294.971	-2.11329	0.0345756	0.818986
chr1_171523478	-3.11023	18.5626	40.2354	11.0576	1.67872	0.093206	0.903011		-2.647	45.4872	93.6214	24.5583	1.85222	0.0639949	0.961201		-64.08	27.0946	118.269	46.5177	0.582459	0.560257	0.998655		5.00361	99.2734	193.543	48.0968	2.06403	0.0390147	0.884073		-34.0114	15.4241	64.8596	25.2222	0.611529	0.540849	1		-71.556	41.3017	154.159	57.5805	0.717287	0.473197	0.992771		64.781	208.876	352.971	73.5178	2.84116	0.00449497	0.697329
chr16_53370721	-2.48766	14.8246	32.1368	8.83277	1.67836	0.0932769	0.903149		-44.1525	-5.69572	32.7611	19.6208	-0.290289	0.771595	0.997031		-72.2848	0.572445	73.4297	37.1721	0.0153999	0.987713	0.998925		-70.3233	5.00911	80.3416	38.4349	0.130327	0.896308	0.999509		-49.9228	-10.4208	29.0812	20.1541	-0.517056	0.605117	1		-107.798	-17.6267	72.5451	46.006	-0.383138	0.701617	0.992771		-128.066	-12.903	102.26	58.7568	-0.219601	0.826182	0.996518
chr16_89878435	-0.937869	-0.432564	0.0727402	0.257809	-1.67785	0.093376	0.903287		-0.688763	0.433509	1.55578	0.572588	0.757105	0.448987	0.997031		-2.15664	-0.0301672	2.09631	1.08493	-0.0278056	0.977817	0.998925		-2.20402	-0.0047399	2.19454	1.12208	-0.0042242	0.99663	1		-1.66173	-0.509519	0.642696	0.587865	-0.866728	0.386091	1		-3.21975	-0.587048	2.04565	1.34321	-0.437048	0.662077	0.992771		-2.36951	0.990964	4.35144	1.71453	0.577981	0.563277	0.986668
chr2_159332500	-1.89767	11.2781	24.4539	6.72234	1.67771	0.0934044	0.903287		-45.4521	-16.1496	13.1529	14.9502	-1.08022	0.280043	0.992897		-77.9981	-22.5923	32.8135	28.2683	-0.799212	0.424168	0.994387		-82.4069	-25.0455	32.3159	29.266	-0.855788	0.392115	0.980758		-17.7726	12.3094	42.3915	15.348	0.802023	0.42254	1		-58.0498	10.6338	79.3174	35.0427	0.303452	0.761545	0.992771		-95.8062	-8.12797	79.5503	44.7338	-0.181696	0.855821	0.996518
chr5_37059001	-79.6131	-36.7034	6.20631	21.8927	-1.67651	0.0936379	0.904471		-21.4012	73.9049	169.211	48.6256	1.51988	0.128542	0.992897		-352.481	-171.938	8.60437	92.1137	-1.86659	0.0619589	0.975444		-312.205	-125.543	61.1182	95.2354	-1.31824	0.187423	0.965674		-136.516	-38.6092	59.298	49.9527	-0.772916	0.439572	1		-409.501	-186.023	37.4547	114.019	-1.63151	0.102784	0.955816		-630.011	-344.64	-59.2683	145.598	-2.36707	0.0179296	0.791677
chr22_31400716	-136.82	-63.0768	10.6664	37.6241	-1.6765	0.0936403	0.904471		-242.484	-78.6801	85.1243	83.5736	-0.941446	0.346476	0.992897		-409.9	-99.5718	210.756	158.331	-0.628885	0.529424	0.998655		-510.731	-189.89	130.951	163.694	-1.16003	0.246037	0.972944		-271.981	-103.729	64.5227	85.8427	-1.20836	0.226908	1		-570.949	-186.848	197.253	195.97	-0.953454	0.34036	0.992428		-741.796	-251.265	239.265	250.271	-1.00397	0.315391	0.967983
chr2_112422151	-3.8734	22.8495	49.5724	13.6341	1.6759	0.093757	0.90505		-50.9882	8.369	67.7262	30.2843	0.276348	0.782281	0.997031		-141.048	-28.5932	83.8618	57.375	-0.498356	0.618233	0.998655		-11.0917	105.156	221.405	59.3103	1.77299	0.0762306	0.946738		-108.425	-47.462	13.5006	31.1034	-1.52594	0.127024	0.984873		-61.7693	77.4175	216.604	71.0137	1.09018	0.275635	0.989775		-94.6573	83.0984	260.854	90.6917	0.916274	0.359523	0.972018
chr16_21249713	-28.9051	-13.3216	2.26194	7.95077	-1.67551	0.093835	0.905255		-42.9463	-8.32975	26.2868	17.6615	-0.471633	0.637189	0.997031		-82.3431	-16.7615	48.82	33.46	-0.500943	0.616411	0.998655		-57.5314	10.2785	78.0885	34.5969	0.297094	0.766395	0.996347		-47.0396	-11.4822	24.0752	18.1415	-0.632924	0.526783	1		-86.2981	-5.13012	76.0379	41.4122	-0.123879	0.901411	0.995829		-105.502	-1.83783	101.826	52.8897	-0.0347483	0.97228	0.999043
chr7_107200196	-2.82734	16.5731	35.9736	9.8982	1.67436	0.0940603	0.905909		-8.86412	34.23	77.3241	21.9868	1.55684	0.119508	0.992897		-58.651	22.9875	104.626	41.6523	0.55189	0.581024	0.998655		-15.2126	69.1766	153.566	43.0558	1.60668	0.108125	0.958201		-33.6496	10.6172	54.884	22.5851	0.470099	0.638284	1		-34.8286	66.1969	167.222	51.5436	1.28429	0.199041	0.985526		-87.5153	41.5084	170.532	65.8284	0.630554	0.528332	0.985962
chr12_39442888	-4.5943	26.8502	58.2948	16.0431	1.67363	0.0942037	0.905909		-21.2139	48.621	118.456	35.63	1.36461	0.172377	0.992897		-21.2568	111.016	243.29	67.4863	1.64502	0.0999656	0.975978		-44.2342	92.5489	229.332	69.7873	1.32616	0.184788	0.965674		-14.7799	56.9382	128.656	36.5909	1.55608	0.11969	0.984873		-26.0774	137.641	301.359	83.5298	1.64781	0.0993922	0.955816		-131.6	77.499	286.598	106.683	0.726439	0.46757	0.981999
chr3_129651733	-15.56	90.9263	197.413	54.3297	1.6736	0.0942091	0.905909		-105.897	130.636	367.169	120.68	1.0825	0.27903	0.992897		-305.805	142.292	590.389	228.621	0.622393	0.533683	0.998655		-181.983	281.315	744.613	236.376	1.19012	0.234001	0.972944		35.9642	278.895	521.826	123.944	2.25016	0.0244385	0.960312		-69.8226	484.791	1039.4	282.966	1.71325	0.086667	0.955816		-226.427	481.892	1190.21	361.387	1.33345	0.182384	0.93289
chr11_67500022	-54.1133	-24.9233	4.26673	14.8929	-1.67351	0.0942279	0.905909		-37.5934	27.243	92.0795	33.0798	0.823555	0.410192	0.996036		-153.271	-30.4629	92.3454	62.6573	-0.486183	0.626837	0.998655		-214.341	-87.3494	39.6417	64.7914	-1.34816	0.177606	0.965674		-77.2295	-10.639	55.9515	33.9748	-0.313144	0.754171	1		-187.937	-35.9255	116.086	77.5568	-0.463215	0.64321	0.992771		-378.137	-184.02	10.0973	99.0393	-1.85805	0.0631622	0.888262
chr14_52708613	-1.08418	6.33042	13.745	3.78296	1.67341	0.0942476	0.905909		-20.0046	-3.50938	12.9858	8.41593	-0.416993	0.676684	0.997031		-41.4616	-10.2362	20.9891	15.9313	-0.642522	0.520534	0.998655		7.91881	40.2155	72.5121	16.4779	2.44057	0.014664	0.834976		-1.6369	15.2933	32.2235	8.63785	1.7705	0.0766445	0.967352		-35.071	3.63201	42.335	19.7464	0.183932	0.854066	0.992771		-19.2985	30.0496	79.3976	25.1776	1.19351	0.232671	0.947742
chr17_3476419	-3.02189	17.6186	38.259	10.5308	1.67304	0.0943186	0.905909		-38.9521	6.90498	52.7621	23.3965	0.295129	0.767895	0.997031		-184.419	-97.5566	-10.694	44.3177	-2.2013	0.0277145	0.906735		-12.8978	76.9128	166.723	45.8218	1.67852	0.0932452	0.955177		-57.0375	-9.93618	37.1651	24.0313	-0.413469	0.679263	1		-105.702	1.82761	109.357	54.8621	0.0333129	0.973425	0.997487		-119.839	17.462	154.763	70.0515	0.249273	0.803149	0.996518
chr1_159936759	-7.49299	43.6674	94.8279	26.1023	1.67294	0.0943397	0.905909		-128.43	-14.7943	98.8418	57.9776	-0.255173	0.79859	0.997031		-92.1932	123.026	338.245	109.806	1.1204	0.262545	0.977059		-174.217	48.3418	270.9	113.55	0.425731	0.670304	0.99429		-58.7962	57.8981	174.593	59.5379	0.972458	0.330823	1		-81.629	184.77	451.169	135.918	1.35942	0.174012	0.982544		-206.883	133.341	473.566	173.584	0.768167	0.442388	0.977476
chr20_10556356	-2.07607	12.0879	26.2518	7.2265	1.67271	0.0943835	0.905909		-50.9999	-19.5395	11.9209	16.0512	-1.21732	0.223481	0.992897		-130.552	-70.9543	-11.3565	30.407	-2.33348	0.0196228	0.881096		-107.641	-46.0174	15.6063	31.4406	-1.46363	0.143296	0.962685		-42.8982	-10.5799	21.7385	16.4889	-0.641634	0.521111	1		-105.614	-31.8366	41.9407	37.6415	-0.845786	0.397672	0.992771		-170.195	-75.9816	18.2321	48.0682	-1.5807	0.113946	0.890812
chr4_55636107	-11.048	64.2251	139.498	38.4046	1.67233	0.0944597	0.905909		-248.319	-81.1241	86.0709	85.3036	-0.951005	0.341602	0.992897		-194.469	122.271	439.011	161.602	0.756619	0.449278	0.995834		-24.8578	302.572	630.002	167.056	1.8112	0.0701098	0.944336		-8.48767	163.248	334.984	87.6204	1.86313	0.0624438	0.967352		44.784	436.788	828.793	200.002	2.18392	0.0289683	0.922647		-237.188	263.486	764.159	255.445	1.03147	0.302318	0.966919
chr1_227846184	-189.54	-87.2504	15.0394	52.1887	-1.67183	0.0945587	0.905909		-282.931	-55.7288	171.473	115.92	-0.480754	0.630691	0.997031		-752.319	-322.023	108.273	219.539	-1.46682	0.142426	0.975978		-461.292	-16.3077	428.677	227.033	-0.0718297	0.942737	1		-212.502	20.8222	254.147	119.043	0.174913	0.861148	1		-886.221	-353.582	179.057	271.754	-1.30111	0.193221	0.985526		-962.704	-282.463	397.779	347.062	-0.813868	0.41572	0.976002
chr1_111198704	-15.0583	87.2259	189.51	52.1859	1.67145	0.0946333	0.905909		-31.7464	195.415	422.576	115.898	1.68608	0.0917796	0.992897		-580.365	-150.039	280.288	219.554	-0.683378	0.494368	0.998655		-676.457	-231.497	213.464	227.021	-1.01971	0.307864	0.977449		-225.255	8.08557	241.426	119.051	0.0679166	0.945852	1		-436.064	96.6012	629.266	271.768	0.355455	0.722249	0.992771		-212.664	467.525	1147.71	347.035	1.3472	0.177917	0.928415
chr15_59107303	-0.23657	1.36794	2.97245	0.818629	1.67102	0.0947183	0.905909		-2.28574	1.27664	4.83903	1.81754	0.702401	0.482429	0.997031		0.997725	7.74972	14.5017	3.4449	2.24962	0.0244728	0.892833		1.16446	8.1419	15.1193	3.55992	2.2871	0.0221898	0.851446		-0.222937	3.44024	7.10342	1.86897	1.84072	0.0656631	0.967352		2.16812	10.5241	18.8802	4.26327	2.46856	0.0135659	0.85966		4.64689	15.318	25.989	5.44443	2.81351	0.00490033	0.697329
chr9_35846112	-1.84539	10.6617	23.1688	6.38118	1.67081	0.0947596	0.905909		-53.3299	-25.5465	2.23694	14.1752	-1.80219	0.0715149	0.975861		-85.9174	-33.2853	19.3469	26.8531	-1.23953	0.215149	0.975978		-25.8982	28.526	82.9501	27.7674	1.02732	0.304271	0.977449		-14.5507	13.9932	42.5371	14.5632	0.960861	0.336622	1		-59.646	5.49516	70.6363	33.2353	0.165341	0.868675	0.992771		-90.5611	-7.35927	75.8425	42.4499	-0.173364	0.862366	0.996518
chr7_30599915	-7.91325	-3.6413	0.630641	2.17956	-1.67066	0.0947894	0.905909		-7.72477	1.75873	11.2422	4.83852	0.363485	0.716243	0.997031		-14.6769	3.29723	21.2713	9.17046	0.359549	0.719185	0.998925		-11.6821	6.89805	25.4782	9.47966	0.727669	0.466816	0.982441		-8.95792	0.792061	10.542	4.97448	0.159225	0.873492	1		-22.1573	0.0796499	22.3166	11.3454	0.00702046	0.994399	1		-25.4715	2.94555	31.3626	14.4985	0.203162	0.839008	0.996518
chr16_23836353	-2.33591	13.4479	29.2317	8.05296	1.66993	0.094933	0.905909		-50.1014	-15.0404	20.0205	17.8882	-0.8408	0.40046	0.992897		-76.0329	-9.60807	56.8168	33.8902	-0.283505	0.776789	0.998925		-74.6742	-5.99259	62.689	35.0416	-0.171013	0.864213	0.999509		-28.1928	7.82187	43.8365	18.3748	0.425684	0.670338	1		-36.3756	45.8327	128.041	41.943	1.09274	0.274509	0.989775		-108.19	-3.19392	101.802	53.5695	-0.0596219	0.952457	0.997474
chr22_38213922	-3.21573	18.5058	40.2273	11.0824	1.66983	0.0949521	0.905909		-91.2067	-42.9721	5.26246	24.6095	-1.74616	0.080783	0.992897		-76.3798	15.0253	106.43	46.6353	0.322187	0.747311	0.998925		-10.1678	84.3275	178.823	48.2119	1.7491	0.0802735	0.950278		-39.4905	10.0699	59.6303	25.2859	0.398241	0.690452	1		-18.2631	94.8632	207.989	57.7175	1.64358	0.100264	0.955816		-54.5573	89.9064	234.37	73.7059	1.2198	0.222541	0.944729
chr19_763613	-34.9092	-16.0574	2.79446	9.61828	-1.66946	0.0950254	0.905909		-55.95	-14.0957	27.7586	21.3542	-0.66009	0.509196	0.997031		-93.4042	-14.0934	65.2174	40.4647	-0.348289	0.727623	0.998925		-72.5351	9.46532	91.4657	41.837	0.226243	0.821012	0.999509		-47.8495	-4.82574	38.198	21.9509	-0.219842	0.825994	1		-160.874	-62.6904	35.4929	50.0935	-1.25147	0.210764	0.98746		-137.591	-12.2253	113.14	63.9619	-0.191133	0.848421	0.996518
chr3_100851944	-0.149882	0.861022	1.87193	0.515768	1.6694	0.0950382	0.905909		-1.38943	0.856143	3.10172	1.1457	0.747265	0.454904	0.997031		-5.55234	-1.29738	2.95758	2.1709	-0.597623	0.550091	0.998655		-3.88206	0.516372	4.91481	2.2441	0.230102	0.818012	0.999509		-2.87565	-0.570281	1.73509	1.17621	-0.484847	0.627785	1		-1.95243	3.31295	8.57834	2.68642	1.23322	0.217493	0.98746		-5.41756	1.30626	8.03007	3.43052	0.380775	0.70337	0.99271
chr19_49806595	-0.295046	1.6939	3.68285	1.01477	1.66925	0.0950681	0.905909		-7.36339	-2.94445	1.47449	2.25456	-1.306	0.191554	0.992897		-9.05994	-0.686553	7.68683	4.27214	-0.160705	0.872326	0.998925		-11.6005	-2.94564	5.7092	4.41573	-0.667078	0.504723	0.986659		-5.38742	-0.846451	3.69451	2.31682	-0.365351	0.71485	1		-5.72157	4.64137	15.0043	5.28722	0.877848	0.380026	0.992771		-13.4158	-0.184696	13.0464	6.75056	-0.0273602	0.978172	0.999043
chr1_9823617	-3.89676	22.3542	48.6052	13.3934	1.66905	0.0951069	0.905909		-50.5118	7.7961	66.104	29.7489	0.262063	0.793273	0.997031		-70.0206	40.4129	150.847	56.3437	0.717258	0.473215	0.997756		-69.9057	44.2901	158.486	58.2632	0.760174	0.447151	0.980758		-91.6554	-31.7785	28.0984	30.5494	-1.04023	0.298232	1		-205.683	-68.9876	67.7081	69.7427	-0.989173	0.322579	0.989998		-131.159	43.4161	217.991	89.0687	0.487445	0.625943	0.99009
chr6_132796932	-3.90242	22.3862	48.6747	13.4125	1.66905	0.0951081	0.905909		-28.653	29.7651	88.1832	29.8052	0.998656	0.317961	0.992897		-62.9466	47.7118	158.37	56.4584	0.84508	0.398066	0.994387		-119.881	-5.48699	108.907	58.3643	-0.0940127	0.925099	0.999509		-27.2802	32.7305	92.7412	30.6177	1.069	0.285068	1		-113.946	23.014	159.974	69.8776	0.329347	0.741893	0.992771		-125.157	49.7673	224.692	89.2471	0.557635	0.577093	0.986668
chr4_112515344	-5.87404	33.6659	73.2058	20.1734	1.66882	0.0951525	0.905909		-193.432	-105.62	-17.8067	44.8025	-2.35745	0.018401	0.875755		-166.394	-0.0126291	166.369	84.8887	-0.000148773	0.999881	1		-34.0098	137.989	309.987	87.7544	1.57244	0.115848	0.958201		-106.586	-16.366	73.8536	46.0304	-0.355547	0.72218	1		-247.913	-41.9703	163.973	105.073	-0.39944	0.689569	0.992771		-200.838	62.1657	325.169	134.185	0.463282	0.643162	0.99009
chr14_39085690	-1.00505	-0.461962	0.0811275	0.277087	-1.66721	0.0954721	0.90634		-1.43733	-0.230793	0.975742	0.615579	-0.37492	0.70772	0.997031		-4.37994	-2.09437	0.191208	1.16611	-1.79603	0.0724899	0.975978		-4.86519	-2.502	-0.138814	1.20571	-2.07513	0.0379744	0.878016		-2.46234	-1.22316	0.0160223	0.632236	-1.93466	0.0530323	0.967352		-5.21071	-2.38187	0.44698	1.44329	-1.6503	0.0988807	0.955816		-8.80142	-5.18934	-1.57726	1.8429	-2.81586	0.00486473	0.697329
chr10_113567474	-6.9452	39.5217	85.9885	23.7076	1.66705	0.095505	0.90634		-97.9305	5.30583	108.542	52.6716	0.100734	0.919761	0.998905		-262.028	-66.4952	129.038	99.7619	-0.666539	0.505067	0.998655		-163.032	39.166	241.365	103.163	0.379654	0.704202	0.995206		-98.0692	7.93629	113.942	54.0844	0.146739	0.883338	1		-216.555	25.441	267.437	123.467	0.206055	0.836748	0.992771		-162.894	146.151	455.196	157.676	0.926906	0.353975	0.971403
chr11_32588993	-75.846	-34.8597	6.12667	20.9114	-1.66702	0.0955109	0.90634		17.8316	108.854	199.877	46.4402	2.34397	0.0190797	0.875755		-155.164	17.2609	189.686	87.9721	0.196209	0.844447	0.998925		-244.489	-66.1923	112.105	90.9679	-0.727644	0.466831	0.982441		-150.483	-56.9966	36.4897	47.6971	-1.19497	0.232099	1		-161.918	51.5132	264.945	108.894	0.47306	0.63617	0.992771		-355.485	-82.9181	189.649	139.065	-0.596255	0.551005	0.986668
chr1_40302812	-0.398629	2.26415	4.92693	1.35856	1.66658	0.0955979	0.90634		1.05571	6.9695	12.8833	3.01724	2.30989	0.0208942	0.875755		-4.93444	6.26831	17.4711	5.71569	1.09668	0.272779	0.977059		0.358511	11.9418	23.5252	5.90986	2.02066	0.0433146	0.884525		-0.552077	5.52185	11.5958	3.09894	1.78185	0.0747737	0.967352		2.85238	16.7159	30.5795	7.07325	2.36326	0.0181148	0.904935		6.43432	24.14	41.8458	9.03354	2.67227	0.007534	0.718586
chr1_225888957	-11.2717	64.0091	139.29	38.4086	1.66653	0.0956076	0.90634		-135.979	31.3084	198.596	85.3508	0.36682	0.713753	0.997031		-195.463	121.299	438.061	161.613	0.750551	0.452923	0.996332		-15.5647	311.987	639.538	167.118	1.86686	0.0619206	0.923847		-206.436	-34.6572	137.122	87.6423	-0.395439	0.692519	1		-196.996	195.114	587.225	200.056	0.975297	0.329413	0.990114		-15.0882	485.583	986.255	255.445	1.90093	0.0573107	0.887332
chr6_15662871	-5.02346	28.509	62.0415	17.1084	1.66637	0.0956388	0.90634		-93.659	-19.1721	55.3148	38.0035	-0.504482	0.613923	0.997031		-144.658	-3.55531	137.548	71.9912	-0.0493853	0.960612	0.998925		-36.8183	109.056	254.93	74.4256	1.4653	0.142839	0.962685		-8.36876	68.1395	144.648	39.0348	1.74561	0.0808791	0.967352		-45.3027	129.336	303.976	89.1017	1.45156	0.146624	0.977805		-57.2776	165.751	388.78	113.79	1.45664	0.145216	0.913424
chr17_74737473	-1.91712	10.8679	23.6528	6.52294	1.6661	0.0956943	0.90634		-41.3675	-12.977	15.4135	14.485	-0.895893	0.37031	0.992897		-11.6897	42.1618	96.0132	27.4752	1.53454	0.124897	0.975978		-76.9029	-21.2601	34.3828	28.3892	-0.748878	0.453931	0.980758		-7.1207	22.0867	51.2942	14.9017	1.48216	0.138299	0.984873		-3.29774	63.3296	129.957	33.9936	1.86299	0.0624638	0.955816		-45.0098	39.9988	125.007	43.3718	0.922232	0.356408	0.971681
chr12_71138197	-63.1265	-29.0014	5.12368	17.4108	-1.66572	0.0957697	0.90634		-108.059	-32.2563	43.5466	38.6749	-0.834036	0.404261	0.993797		-314.516	-170.927	-27.3375	73.2598	-2.33316	0.0196399	0.881096		-238.452	-89.9665	58.5191	75.7579	-1.18755	0.23501	0.972944		-133.639	-55.7783	22.0823	39.7248	-1.40412	0.160283	0.984873		-320.478	-142.748	34.9816	90.6785	-1.57422	0.115436	0.960275		-494.733	-267.765	-40.7967	115.8	-2.3123	0.020761	0.817472
chr19_46469938	-5.27627	29.7371	64.7506	17.864	1.66464	0.0959842	0.90634		-42.9412	34.8311	112.603	39.6797	0.877806	0.380049	0.992897		-78.9089	68.431	215.771	75.1734	0.910309	0.36266	0.989582		-62.7402	89.5932	241.927	77.7211	1.15275	0.249012	0.972944		-26.5251	53.3578	133.241	40.7566	1.30918	0.190472	0.988683		-116.563	65.8056	248.175	93.0454	0.707241	0.479417	0.992771		-204.781	28.1267	261.035	118.831	0.236695	0.812893	0.996518
chr15_91853877	-7.76504	-3.56613	0.632767	2.1423	-1.66463	0.0959863	0.90634		-7.32537	2.0019	11.3292	4.75881	0.420673	0.673994	0.997031		-19.7514	-2.08069	15.59	9.01568	-0.230786	0.817481	0.998925		-29.2174	-10.947	7.3233	9.3216	-1.17437	0.240246	0.972944		-11.1491	-1.56829	8.01256	4.88819	-0.320833	0.748337	1		-46.5665	-24.6994	-2.83237	11.1567	-2.21387	0.0268376	0.92003		-53.9409	-26.012	1.91687	14.2494	-1.82548	0.0679291	0.888262
chr1_150266960	-22.8746	-10.5042	1.86615	6.31141	-1.66432	0.0960481	0.90634		-13.8615	13.6225	41.1065	14.0224	0.971478	0.33131	0.992897		-72.3583	-20.3066	31.7452	26.557	-0.76464	0.444486	0.99503		-48.1789	5.63046	59.4399	27.4538	0.205089	0.837503	0.999509		-28.7166	-0.498412	27.7198	14.397	-0.0346191	0.972383	1		-69.2042	-4.78872	59.6267	32.865	-0.145709	0.884151	0.993615		-91.6366	-9.42273	72.7912	41.9459	-0.22464	0.822259	0.996518
chr5_95961739	-9.02629	50.7937	110.614	30.5204	1.66425	0.0960617	0.90634		-200.387	-67.5091	65.3684	67.7946	-0.995788	0.319353	0.992897		-1.39572	250.295	501.985	128.414	1.94913	0.0512798	0.96525		-272.187	-11.939	248.309	132.78	-0.0899162	0.928354	0.999509		-70.5169	65.9784	202.474	69.6404	0.947415	0.343427	1		-110.823	200.729	512.28	158.955	1.2628	0.20666	0.985526		-199.763	198.121	596.006	203.002	0.975956	0.329086	0.969965
chr17_41040887	-3.6889	20.7536	45.196	12.4706	1.66419	0.0960737	0.90634		-80.5057	-26.2114	28.0829	27.7012	-0.94622	0.344037	0.992897		-99.1976	3.66672	106.531	52.4818	0.0698665	0.9443	0.998925		-114.296	-7.93737	98.4215	54.2647	-0.146271	0.883707	0.999509		-98.9764	-43.2085	12.5594	28.453	-1.51859	0.128866	0.984873		-49.273	78.032	205.337	64.9515	1.20139	0.229601	0.987756		-105.38	57.2122	219.805	82.9553	0.689676	0.490398	0.984906
chr6_43176689	-10.1734	57.1915	124.556	34.3698	1.664	0.096112	0.90634		-33.805	115.823	265.451	76.3409	1.51718	0.12922	0.992897		-307.198	-23.7418	259.715	144.621	-0.164166	0.8696	0.998925		-151.199	141.884	434.967	149.532	0.948854	0.342695	0.977449		-223.816	-70.0974	83.6215	78.428	-0.89378	0.37144	1		-346.636	4.19502	355.026	178.995	0.0234365	0.981302	0.997717		-503.527	-55.4723	392.582	228.599	-0.242662	0.808267	0.996518
chr4_177351560	-24.3864	-11.1972	1.99198	6.72917	-1.66398	0.0961168	0.90634		-33.132	-3.83062	25.4707	14.9497	-0.256234	0.79777	0.997031		-69.9516	-14.4631	41.0254	28.3105	-0.510875	0.609438	0.998655		-133.254	-75.9349	-18.6161	29.2442	-2.59657	0.00941584	0.802965		-36.6832	-6.58665	23.5099	15.3554	-0.428947	0.667962	1		-116.17	-47.4606	21.2484	35.0556	-1.35387	0.175779	0.982544		-158.68	-70.9782	16.7236	44.7458	-1.58625	0.112682	0.890812
chr19_41619744	-3.61699	20.3078	44.2327	12.2066	1.66368	0.0961755	0.90634		-63.7703	-10.6333	42.5037	27.1107	-0.392217	0.694898	0.997031		-124.578	-23.9187	76.7404	51.3567	-0.465738	0.641403	0.998655		-81.9984	22.0897	126.178	53.1062	0.415953	0.677444	0.99429		-77.7259	-23.178	31.3698	27.8305	-0.832827	0.404942	1		-96.782	27.8168	152.416	63.5708	0.437572	0.661697	0.992771		-210.997	-51.8684	107.261	81.1883	-0.638865	0.522911	0.985962
chr8_87382595	-59.8074	-27.4562	4.89492	16.5057	-1.66344	0.0962243	0.90634		-79.8458	-8.00327	63.8392	36.6543	-0.218344	0.827161	0.998003		-210.811	-74.6694	61.4721	69.46	-1.075	0.282375	0.977059		-209.884	-69.1221	71.6396	71.8172	-0.962473	0.335812	0.977449		-133.993	-60.167	13.6593	37.6665	-1.59736	0.110185	0.984873		-434.352	-265.917	-97.4828	85.936	-3.09437	0.00197234	0.686559		-350.122	-134.989	80.1448	109.762	-1.22983	0.218761	0.944729
chr16_2319485	-2.98525	-1.37036	0.244527	0.823922	-1.66322	0.0962693	0.90634		-1.67302	1.92076	5.51455	1.83356	1.04756	0.294843	0.992897		-3.5643	3.23383	10.032	3.46844	0.93236	0.351151	0.986054		-7.74214	-0.714842	6.31245	3.58536	-0.199378	0.841967	0.999509		-2.42378	1.26511	4.95399	1.88208	0.672184	0.501466	1		-14.0674	-5.65287	2.76167	4.29313	-1.31672	0.187931	0.985526		-1.88883	8.86572	19.6203	5.48702	1.61576	0.106146	0.889236
chr8_61676010	-6.3713	35.6996	77.7705	21.4647	1.66317	0.0962777	0.90634		-135.863	-42.4121	51.0384	47.6788	-0.889537	0.373715	0.992897		-204.046	-27.0213	150.003	90.3187	-0.299178	0.764805	0.998925		-47.8737	135.156	318.187	93.3827	1.44734	0.147802	0.962685		-90.3834	5.61989	101.623	48.9813	0.114736	0.908655	1		33.9487	253.016	472.084	111.769	2.26374	0.0235902	0.913588		-265.096	14.725	294.546	142.766	0.103141	0.917851	0.997474
chr6_121334489	-3.01827	16.8585	36.7352	10.1412	1.66237	0.0964376	0.90731		-18.2999	25.854	70.0079	22.5275	1.14766	0.251107	0.992897		-78.6302	5.02231	88.6749	42.6799	0.117674	0.906326	0.998925		-60.0978	26.3838	112.865	44.1233	0.597956	0.549869	0.986659		-34.7358	10.6254	55.9866	23.1435	0.45911	0.646155	1		-125.343	-21.8221	81.6985	52.8167	-0.413168	0.679484	0.992771		-94.197	38.0233	170.244	67.4593	0.563648	0.572994	0.986668
chr7_155002773	-0.942291	5.24098	11.4242	3.15473	1.66131	0.0966515	0.90841		-7.38785	6.34684	20.0815	7.00749	0.905721	0.365083	0.992897		-22.3677	3.63844	29.6446	13.2684	0.274218	0.783917	0.998925		-17.4287	9.47721	36.3831	13.7275	0.690381	0.489955	0.984936		-19.6276	-5.51878	8.59006	7.19839	-0.766668	0.443279	1		-34.2378	-2.03945	30.1589	16.4277	-0.124147	0.901199	0.995664		-50.2751	-9.15875	31.9576	20.9777	-0.436594	0.662406	0.99009
chr1_42738340	-4.52739	25.1728	54.8729	15.1531	1.66122	0.0966684	0.90841		-31.5191	34.448	100.415	33.6567	1.02351	0.306066	0.992897		-102.557	22.3885	147.334	63.7475	0.351206	0.725434	0.998925		-81.1514	48.049	177.249	65.9186	0.728914	0.466054	0.982441		-27.7062	40.0374	107.781	34.5631	1.15839	0.246706	1		-111.502	43.1577	197.817	78.9079	0.546938	0.584421	0.992771		-122.561	74.9496	272.46	100.771	0.743764	0.457019	0.980007
chr17_35411939	-2.56458	14.2347	31.0339	8.57105	1.66079	0.0967566	0.908703		-16.304	21.0111	58.3261	19.0383	1.10362	0.269757	0.992897		-50.5935	20.0777	90.7489	36.0567	0.556836	0.57764	0.998655		-35.5739	37.5293	110.632	37.2975	1.00621	0.314313	0.977449		-33.7609	4.57249	42.9059	19.5579	0.233793	0.815146	1		-38.9751	48.5717	136.118	44.6667	1.08742	0.276849	0.989775		-12.4767	99.1789	210.834	56.9671	1.74098	0.0816865	0.888262
chr15_78601211	-3.71219	20.5735	44.8592	12.3907	1.6604	0.0968331	0.908886		-49.7629	4.18727	58.1374	27.5256	0.152123	0.87909	0.998905		-33.7917	68.4113	170.614	52.1444	1.31196	0.189534	0.975978		-171.896	-66.2199	39.4564	53.9165	-1.22819	0.219374	0.972544		-16.4792	38.9345	94.3482	28.2723	1.37713	0.168474	0.984873		-155.63	-29.1308	97.3686	64.5405	-0.451357	0.651732	0.992771		-105.39	56.1628	217.715	82.4247	0.681383	0.495629	0.984906
chr19_39307619	-8.82371	48.7801	106.384	29.3897	1.65977	0.096961	0.909552		-132.155	-4.20217	123.751	65.2822	-0.0643692	0.948676	0.998905		-83.5482	158.848	401.244	123.671	1.28443	0.19899	0.975978		-165.904	84.7199	335.344	127.869	0.66255	0.507619	0.986659		6.51569	137.928	269.341	67.0472	2.05718	0.0396689	0.967352		-38.1261	261.884	561.893	153.066	1.71092	0.0870963	0.955816		-333.129	50.0485	433.226	195.499	0.256004	0.797948	0.996518
chr8_86546706	-3.68048	20.2944	44.2693	12.2321	1.65911	0.097093	0.909657		-13.5073	39.7431	92.9935	27.1686	1.46283	0.143513	0.992897		-171.714	-70.8522	30.0099	51.4603	-1.37683	0.168564	0.975978		-26.9365	77.3406	181.618	53.2026	1.4537	0.14603	0.962685		-75.4676	-20.7717	33.9241	27.906	-0.744346	0.456667	1		-108.083	16.7723	141.627	63.7015	0.263296	0.792323	0.992771		-129.53	29.924	189.378	81.3541	0.367824	0.713004	0.993506
chr15_75844189	-37.8478	-17.3501	3.14771	10.458	-1.65902	0.0971126	0.909657		-47.5502	-2.0171	43.516	23.2312	-0.0868272	0.930809	0.998905		-131.156	-44.8955	41.365	44.0105	-1.02011	0.307676	0.981574		-141.31	-52.1199	37.0704	45.5053	-1.14536	0.25206	0.972944		-47.5759	-0.805003	45.9659	23.8627	-0.0337348	0.973089	1		-163.77	-57.0093	49.7513	54.4697	-1.04662	0.295273	0.989775		-189.623	-53.2711	83.0804	69.5671	-0.765751	0.443825	0.978125
chr15_73927563	-5.47921	30.1832	65.8456	18.1951	1.65886	0.0971434	0.909657		-96.3108	-17.0859	62.139	40.4209	-0.4227	0.672514	0.997031		-41.8708	108.223	258.317	76.5785	1.41323	0.157588	0.975978		3.65285	158.822	313.991	79.1678	2.00614	0.0448412	0.884525		5.53955	86.9157	168.292	41.5184	2.09342	0.0363113	0.967352		-56.2328	129.518	315.269	94.7708	1.36664	0.171737	0.982544		-125.202	112.037	349.276	121.04	0.925619	0.354644	0.971403
chr4_105241939	-3.63259	-1.66468	0.303231	1.00403	-1.65799	0.0973199	0.910465		-3.57712	0.793637	5.1644	2.22998	0.355894	0.72192	0.997031		-7.31615	0.965083	9.24632	4.22512	0.228416	0.819323	0.998925		-6.61693	1.94485	10.5066	4.36825	0.445223	0.656159	0.992296		-5.09044	-0.600287	3.88987	2.2909	-0.262031	0.793297	1		-9.60634	0.643769	10.8939	5.22965	0.1231	0.902028	0.995831		-17.0042	-3.91307	9.17803	6.67913	-0.585865	0.557966	0.986668
chr12_111447548	-4.90909	-2.24919	0.41071	1.35709	-1.65736	0.0974466	0.910465		-9.36655	-3.45884	2.44886	3.01413	-1.14754	0.251158	0.992897		-6.15113	5.04222	16.2356	5.71089	0.882913	0.377283	0.990705		-15.0894	-3.52325	8.04285	5.90107	-0.597053	0.550472	0.986659		-8.98177	-2.91282	3.15614	3.09641	-0.940708	0.346854	1		-19.4221	-5.56799	8.28616	7.06844	-0.787725	0.430858	0.992771		-23.8653	-6.17196	11.5214	9.02724	-0.683704	0.494162	0.984906
chr3_138071907	-26.6685	-12.2183	2.23197	7.37258	-1.65726	0.0974669	0.910465		-58.5853	-26.4676	5.65005	16.3866	-1.6152	0.106267	0.992897		-41.5514	19.2372	80.0258	31.0146	0.620264	0.535084	0.998655		-44.1737	18.7275	81.6287	32.0925	0.583549	0.559524	0.987579		-22.8924	10.1	43.0923	16.8329	0.600014	0.548497	1		-82.7512	-7.52155	67.7081	38.3825	-0.195963	0.844639	0.992771		-55.3861	40.8222	137.031	49.0859	0.831649	0.405607	0.976002
chr12_120716953	-4.02973	22.0022	48.0341	13.2816	1.65659	0.0976018	0.910465		-15.345	42.4779	100.301	29.5015	1.43986	0.149908	0.992897		-178.934	-69.3857	40.1626	55.892	-1.24142	0.214449	0.975978		-141.008	-27.7338	85.5407	57.7931	-0.479881	0.631312	0.992296		-109.942	-50.5482	8.84531	30.3028	-1.6681	0.0952953	0.980753		-181.955	-46.3677	89.2198	69.1773	-0.670273	0.502684	0.992771		-216.595	-43.4281	129.739	88.3503	-0.491544	0.623042	0.99009
chr11_101127896	-34.7515	-15.9175	2.9165	9.60918	-1.65649	0.0976229	0.910465		-69.7405	-27.8939	13.9527	21.3503	-1.30649	0.191386	0.992897		-95.8435	-16.574	62.6954	40.4436	-0.409806	0.681948	0.998925		-68.545	13.4408	95.4266	41.8295	0.321324	0.747965	0.995536		-51.1279	-8.13771	34.8525	21.9338	-0.371012	0.710628	1		-164.497	-66.3619	31.7731	50.0689	-1.32541	0.185034	0.985526		-102.712	22.602	147.916	63.9357	0.353512	0.723705	0.994872
chr1_156054818	-1.54785	8.43983	18.4275	5.09576	1.65625	0.0976717	0.910465		-7.48485	14.679	36.8428	11.3081	1.2981	0.194254	0.992897		-63.8565	-21.8851	20.0862	21.414	-1.022	0.30678	0.981574		4.3074	47.7089	91.1105	22.1436	2.15452	0.0311994	0.865032		-10.7489	12.0122	34.7733	11.6128	1.03439	0.300954	1		-48.0556	3.88348	55.8226	26.4995	0.146549	0.883488	0.993615		-32.8746	33.5227	99.9199	33.8762	0.989565	0.322387	0.969316
chr19_11059667	-2.10867	11.484	25.0767	6.93505	1.65594	0.0977339	0.910465		-4.00193	26.2087	56.4194	15.4136	1.70036	0.0890625	0.992897		-33.1189	24.1317	81.3822	29.2095	0.826159	0.408714	0.994387		2.47908	61.6433	120.808	30.1858	2.04213	0.0411389	0.884525		-31.798	-0.760359	30.2773	15.8355	-0.048016	0.961703	1		-79.4116	-8.58849	62.2346	36.1342	-0.237683	0.812127	0.992771		-33.274	57.2147	147.703	46.1677	1.23928	0.215242	0.944729
chr21_44873904	-44.4084	-20.3365	3.73533	12.2816	-1.65586	0.0977503	0.910465		-60.2087	-6.72629	46.7561	27.2869	-0.246502	0.805294	0.997031		-49.948	51.379	152.706	51.6974	0.993839	0.320301	0.982357		-110.703	-5.94186	98.8196	53.4497	-0.111167	0.911484	0.999509		-75.0434	-20.1009	34.8416	28.0319	-0.717073	0.473329	1		-198.337	-72.9121	52.5125	63.9922	-1.13939	0.25454	0.989775		-183.524	-23.3689	136.786	81.7118	-0.285992	0.774884	0.996518
chr1_109603920	-25.7338	-11.7844	2.16492	7.11701	-1.65581	0.0977603	0.910465		-34.1743	-3.19137	27.7916	15.8076	-0.201888	0.840004	0.998566		-103.347	-44.6906	13.9656	29.9266	-1.49334	0.135349	0.975978		-128.034	-67.3714	-6.7083	30.9505	-2.17674	0.0294998	0.859824		-44.6636	-12.8649	18.9338	16.2238	-0.792962	0.4278	1		-100.795	-28.1513	44.4924	37.0631	-0.759551	0.447523	0.992771		-189.64	-96.9192	-4.19801	47.3067	-2.04874	0.0404875	0.840661
chr17_58214488	-3.5869	19.5096	42.6061	11.7839	1.65561	0.0978006	0.910465		-55.9462	-4.63642	46.6734	26.1785	-0.177108	0.859423	0.998905		-71.0611	26.0847	123.23	49.5642	0.526281	0.598693	0.998655		-121.991	-21.7018	78.5878	51.1682	-0.424127	0.671473	0.99429		-72.9372	-20.2196	32.4981	26.8967	-0.751747	0.452203	1		-125.621	-5.20967	115.202	61.4345	-0.0848005	0.93242	0.996595		-112.821	40.8931	194.607	78.4255	0.521426	0.60207	0.989057
chr5_112868396	-2.04479	11.0689	24.1826	6.69067	1.65438	0.09805	0.912254		-38.5939	-9.46406	19.6658	14.8621	-0.636789	0.524262	0.997031		-86.1621	-30.9824	24.1974	28.1529	-1.1005	0.271113	0.977059		-55.7319	1.31945	58.3708	29.1078	0.0453296	0.963845	1		-56.1728	-26.2522	3.66829	15.2656	-1.7197	0.0854866	0.976495		-53.791	14.51	82.8109	34.8474	0.416386	0.677127	0.992771		-76.4425	10.7838	98.0101	44.5032	0.242316	0.808535	0.996518
chr2_127885996	-0.270215	1.45911	3.18844	0.88231	1.65374	0.0981801	0.912931		-1.36402	2.47722	6.31845	1.95981	1.26401	0.206228	0.992897		-12.4061	-5.12906	2.14799	3.71278	-1.38146	0.167138	0.975978		-4.0493	3.47474	10.9988	3.8388	0.905164	0.365379	0.980709		-4.83726	-0.891498	3.05426	2.01314	-0.442839	0.657882	1		-6.60923	2.39834	11.4059	4.5957	0.521867	0.601763	0.992771		-9.87491	1.62867	13.1323	5.86917	0.277495	0.7814	0.996518
chr1_20552961	-7.47984	40.2385	87.9569	24.3461	1.65277	0.0983776	0.913114		-88.5057	17.4868	123.479	54.0778	0.323364	0.746419	0.997031		-193.74	7.00811	207.756	102.423	0.0684235	0.945449	0.998925		-151.846	55.7477	263.341	105.915	0.526343	0.59865	0.992296		-190.981	-82.136	26.7089	55.5331	-1.47905	0.139128	0.984873		-163.919	84.5792	333.078	126.785	0.667107	0.504704	0.992771		-286.349	31.0073	348.364	161.917	0.191501	0.848133	0.996518
chr17_15589169	-5.88264	31.6311	69.1449	19.1397	1.65265	0.0984027	0.913114		-72.5124	10.8193	94.1511	42.5162	0.254476	0.799128	0.997031		-208.429	-50.5573	107.315	80.5469	-0.627675	0.530217	0.998655		-93.1639	70.0698	233.304	83.2825	0.841351	0.400151	0.980758		-90.4244	-4.82718	80.7701	43.6721	-0.110533	0.911987	1		-176.094	19.2991	214.692	99.6903	0.19359	0.846497	0.992771		-96.0875	153.448	402.984	127.314	1.20527	0.228098	0.945732
chr16_16045913	-93.3858	-42.7194	7.94691	25.8502	-1.65258	0.0984167	0.913114		-113.168	-0.618981	111.93	57.4228	-0.0107794	0.991399	0.999618		-231.784	-18.5591	194.666	108.788	-0.170599	0.864539	0.998925		-372.121	-151.664	68.7934	112.478	-1.34838	0.177535	0.965674		-196.234	-80.632	34.9697	58.9804	-1.3671	0.171595	0.984873		-494.791	-230.916	32.9603	134.631	-1.71518	0.0863123	0.955816		-594.016	-257	80.0169	171.947	-1.49464	0.135008	0.902427
chr2_96690421	-46.9167	-21.4605	3.99581	12.9879	-1.65234	0.0984646	0.913114		-127.437	-70.8998	-14.3629	28.8454	-2.45793	0.0139742	0.860411		-69.0484	38.087	145.223	54.661	0.696787	0.485936	0.99844		-195.74	-85.0015	25.7366	56.499	-1.50448	0.132459	0.962685		-67.8193	-9.76822	48.2828	29.6179	-0.329808	0.741545	1		-164.775	-32.2135	100.348	67.6335	-0.476295	0.633864	0.992771		-304.399	-135.155	34.0896	86.349	-1.56521	0.117533	0.89362
chr9_20720319	-8.24153	-3.76934	0.702845	2.28173	-1.65197	0.098541	0.913114		-17.0422	-7.10861	2.82493	5.06813	-1.40261	0.160733	0.992897		-36.4557	-17.6397	1.17634	9.60002	-1.83746	0.0661413	0.975978		-36.2374	-16.7815	2.67432	9.92646	-1.69059	0.0909157	0.955177		-11.3195	-1.11423	9.09102	5.20676	-0.213996	0.83055	1		-35.4764	-12.1864	11.1036	11.8827	-1.02556	0.305098	0.989775		-41.8863	-12.1416	17.6031	15.1759	-0.800061	0.423675	0.976002
chr18_31472261	-70.1423	-32.0785	5.98518	19.4203	-1.65181	0.0985738	0.913114		-81.8055	2.74405	87.2936	43.1375	0.0636118	0.949279	0.998905		-174.642	-14.4621	145.717	81.7243	-0.176962	0.859538	0.998925		-155.516	10.0948	175.706	84.4953	0.119472	0.904901	0.999509		-35.2926	51.5504	138.393	44.3076	1.16347	0.244641	1		-56.7131	141.535	339.782	101.147	1.3993	0.161723	0.980257		-247.554	5.64421	258.843	129.183	0.0436916	0.96515	0.997877
chr1_30878623	-3.71891	19.8961	43.5111	12.0485	1.65134	0.0986697	0.913114		-79.4483	-26.9952	25.4579	26.7618	-1.00872	0.313108	0.992897		-99.6616	-0.31024	99.0411	50.6895	-0.00612041	0.995117	0.999725		-78.5962	24.1376	126.871	52.4152	0.460508	0.645152	0.992296		-80.0716	-26.2054	27.6608	27.4828	-0.953522	0.340326	1		-24.4193	98.5487	221.517	62.7388	1.57078	0.116234	0.960275		-140.2	16.8459	173.892	80.1257	0.210243	0.833478	0.996518
chr1_226648776	-2.99898	16.0261	35.0512	9.70667	1.65104	0.0987306	0.913114		-43.1215	-0.859191	41.4031	21.5624	-0.0398467	0.968215	0.998928		-115.576	-35.5712	44.4332	40.8185	-0.871447	0.38351	0.99245		-88.1289	-5.40112	77.3267	42.2081	-0.127964	0.898177	0.999509		-43.1664	0.186213	43.5388	22.1187	0.0084188	0.993283	1		-58.6657	40.3174	139.3	50.5016	0.798339	0.424674	0.992771		-115.897	10.583	137.063	64.5307	0.163999	0.869732	0.996518
chr17_37700953	-5.22458	27.8998	61.0242	16.9002	1.65086	0.0987679	0.913114		-38.3885	35.191	108.77	37.5405	0.937412	0.348547	0.992897		-112.152	27.2487	166.649	71.1228	0.383122	0.701629	0.998925		-62.343	81.7888	225.921	73.5366	1.11222	0.266044	0.972972		3.75104	79.3231	154.895	38.5572	2.05729	0.0396588	0.967352		-66.7938	105.729	278.253	88.022	1.20117	0.229685	0.987756		-122.356	97.9869	318.33	112.42	0.871617	0.383417	0.976002
chr1_237042459	-4.40394	23.4749	51.3537	14.2239	1.65038	0.0988644	0.913114		-85.8092	-23.8866	38.036	31.5932	-0.756068	0.449609	0.997031		-141.423	-24.1399	93.1429	59.8381	-0.403419	0.68664	0.998925		-112.734	8.5453	129.824	61.8771	0.138101	0.89016	0.999509		-56.7211	6.87074	70.4625	32.4448	0.211767	0.832289	1		-99.6392	45.5355	190.71	74.0687	0.614774	0.538704	0.992771		-336.211	-150.824	34.5626	94.5852	-1.59459	0.110805	0.890812
chr1_52525753	-4.23719	22.5036	49.2445	13.6433	1.64943	0.0990595	0.913114		-66.8599	-7.46409	51.9317	30.304	-0.246307	0.805444	0.997031		-106.588	5.908	118.404	57.3958	0.102934	0.918015	0.998925		-70.4074	45.919	162.245	59.3502	0.773696	0.439111	0.980758		-36.0146	24.9803	85.9752	31.1198	0.802713	0.42214	1		-72.0413	67.2052	206.452	71.0441	0.945964	0.344167	0.992771		-84.6516	93.1759	271.003	90.7283	1.02698	0.304431	0.966919
chr2_203440365	-17.8653	-8.16304	1.53921	4.95013	-1.64906	0.0991361	0.913114		-20.3634	1.19285	22.7491	10.9981	0.10846	0.913631	0.998905		-22.2325	18.6025	59.4376	20.8342	0.892885	0.371919	0.989805		-69.8323	-27.6202	14.5918	21.5368	-1.28247	0.199678	0.969244		-21.298	0.837797	22.9736	11.2938	0.0741821	0.940865	1		-76.4916	-25.96	24.5717	25.7815	-1.00693	0.313971	0.989775		-61.9981	2.54552	67.0892	32.9304	0.0773	0.938385	0.997474
chr1_15928647	-3.31697	17.5261	38.3692	10.6342	1.64809	0.0993352	0.913114		-49.5357	-3.22689	43.082	23.627	-0.136576	0.891366	0.998905		-51.7045	35.9726	123.65	44.7332	0.804159	0.421305	0.994387		-104.68	-14.021	76.6381	46.2546	-0.303127	0.761793	0.996347		-13.227	34.3224	81.8718	24.2599	1.41478	0.157133	0.984873		-152.592	-44.0305	64.5309	55.3885	-0.79494	0.426648	0.992771		-136.038	2.59154	141.221	70.7294	0.0366402	0.970772	0.998523
chr11_7071348	-50.3623	-23.0036	4.35513	13.9585	-1.64799	0.0993538	0.913114		-70.0579	-9.3005	51.4569	30.9987	-0.300029	0.764155	0.997031		-85.5338	29.4525	144.439	58.6665	0.502032	0.615645	0.998655		-211.325	-92.3549	26.615	60.6989	-1.52152	0.128128	0.962685		-102.253	-39.8867	22.4798	31.8196	-1.25352	0.210015	0.991027		-127.704	14.7888	157.281	72.7002	0.203421	0.838806	0.992771		-226.244	-44.3847	137.475	92.7854	-0.478359	0.632395	0.99009
chr1_248816963	-23.0868	-10.545	1.99681	6.39887	-1.64794	0.0993644	0.913114		-41.0316	-13.1748	14.6819	14.2126	-0.92698	0.353937	0.992897		-78.8593	-26.0989	26.6616	26.9186	-0.969547	0.332273	0.983787		-60.4174	-5.85793	48.7016	27.8365	-0.210441	0.833324	0.999509		-42.7274	-14.1202	14.4869	14.5955	-0.96744	0.333324	1		-66.177	-0.866853	64.4433	33.3215	-0.0260148	0.979246	0.997567		-125.624	-42.22	41.1836	42.5528	-0.992178	0.321111	0.968801
chr12_101338784	-40.78	-18.6209	3.53822	11.3057	-1.64704	0.0995499	0.913114		-90.3633	-41.1439	8.07542	25.1119	-1.63842	0.101334	0.992897		-101.526	-8.26916	84.9872	47.5798	-0.173796	0.862026	0.998925		-110.331	-13.9074	82.5159	49.1955	-0.282696	0.77741	0.996919		-56.87	-6.31085	44.2483	25.7955	-0.24465	0.806728	1		-119.637	-4.2156	111.205	58.8882	-0.0715865	0.942931	0.996595		-220.021	-72.6197	74.7816	75.2048	-0.965627	0.334231	0.969965
chr19_15622384	-6.42108	-2.93174	0.5576	1.78028	-1.64679	0.0996013	0.913114		-8.98348	-1.23038	6.52272	3.95566	-0.311043	0.755768	0.997031		-12.207	2.47749	17.162	7.49208	0.330682	0.740885	0.998925		-13.6203	1.56607	16.7524	7.74814	0.202123	0.839821	0.999509		-3.56273	4.40045	12.3636	4.06285	1.0831	0.278766	1		-27.2929	-9.11316	9.06654	9.27536	-0.982513	0.325847	0.990114		-39.0712	-15.8546	7.3619	11.8452	-1.33849	0.180737	0.932262
chr12_131714925	-12.6206	65.9846	144.59	40.1047	1.64531	0.0999064	0.913114		-288.539	-113.937	60.6656	89.0828	-1.279	0.200898	0.992897		-117.519	213.268	544.056	168.769	1.26367	0.206349	0.975978		181.77	523.718	865.667	174.464	3.00188	0.00268321	0.679951		-71.5994	107.751	287.101	91.5052	1.17754	0.238981	1		-221.608	187.803	597.214	208.883	0.899082	0.368609	0.992771		-65.3638	457.481	980.327	266.758	1.71497	0.0863508	0.888262
chr19_3028651	-2.743	14.3304	31.4038	8.71092	1.64511	0.0999475	0.913114		-34.7157	3.22478	41.1652	19.3574	0.166592	0.867691	0.998905		-7.02637	64.8128	136.652	36.6526	1.7683	0.0770111	0.975978		-30.6997	43.6555	118.011	37.9363	1.15076	0.249832	0.972944		4.83422	43.8232	82.8121	19.8923	2.20302	0.0275934	0.967352		13.5958	102.573	191.551	45.3968	2.25949	0.0238531	0.913588		-63.2501	50.3882	164.027	57.9787	0.869081	0.384803	0.976002
chr5_176656151	-5.30431	27.6908	60.6859	16.8342	1.64491	0.0999885	0.913114		-26.6164	46.6739	119.964	37.393	1.2482	0.211958	0.992897		-154.855	-16.0139	122.827	70.8373	-0.226065	0.82115	0.998925		-88.2638	55.2793	198.822	73.2363	0.754808	0.450364	0.980758		-43.2249	32.0625	107.35	38.412	0.834701	0.403886	1		17.9391	189.766	361.593	87.6668	2.16463	0.0304162	0.938443		-91.933	127.527	346.986	111.969	1.13894	0.254726	0.954427
chr20_41137615	-3.73826	19.4967	42.7316	11.8546	1.64466	0.100041	0.913114		-20.3499	31.2605	82.8708	26.3318	1.18717	0.235159	0.992897		-68.8278	28.95	126.728	49.8866	0.580315	0.561702	0.998655		-17.2866	83.7995	184.886	51.5745	1.62482	0.1042	0.955177		-23.3003	29.7126	82.7254	27.0474	1.09854	0.27197	1		-17.8177	103.197	224.212	61.7423	1.67142	0.0946391	0.955816		85.1526	239.67	394.187	78.8353	3.04013	0.00236474	0.649159
chr14_103965563	-0.466756	2.43177	5.3303	1.47884	1.64438	0.100098	0.913114		-12.0368	-5.59903	0.838769	3.28459	-1.70464	0.0882625	0.992897		-9.53964	2.65899	14.8576	6.22379	0.42723	0.669212	0.998655		-19.6584	-7.04869	5.56106	6.43355	-1.09561	0.273247	0.972972		-7.78529	-1.17159	5.4421	3.37434	-0.347207	0.728436	1		-26.3113	-11.2181	3.87502	7.70059	-1.45679	0.145175	0.977805		-25.512	-6.23213	13.0477	9.83665	-0.633562	0.526367	0.985962
chr7_122886181	-2.78743	14.5082	31.8039	8.82431	1.64412	0.100152	0.913114		16.9481	55.3578	93.7676	19.5968	2.82484	0.00473043	0.715169		-101.649	-28.8739	43.9009	37.13	-0.777643	0.436779	0.994581		-0.803035	74.438	149.679	38.3883	1.93908	0.0524914	0.909276		-51.6081	-12.1409	27.3262	20.1363	-0.602938	0.54655	1		-95.9828	-5.90871	84.1654	45.9562	-0.128573	0.897696	0.995514		-130.199	-15.1632	99.8727	58.6918	-0.258354	0.796134	0.996518
chr17_213969	-2.43491	12.6701	27.7751	7.70663	1.64405	0.100166	0.913114		-59.5723	-26.0252	7.52192	17.1159	-1.52053	0.128378	0.992897		-32.2189	31.3361	94.8911	32.426	0.966388	0.33385	0.983881		-73.6909	-7.96369	57.7635	33.5343	-0.237479	0.812285	0.999509		-11.6872	22.748	57.1831	17.569	1.29478	0.195395	0.988683		-67.0812	11.6112	90.3036	40.1492	0.289202	0.772427	0.992771		-68.1572	32.2734	132.704	51.2401	0.629847	0.528795	0.986308
chr15_90761056	-39.9695	-18.2327	3.50417	11.0902	-1.64403	0.10017	0.913114		-53.592	-5.30657	42.9789	24.6354	-0.215404	0.829452	0.998003		-220.767	-129.31	-37.8538	46.6615	-2.77124	0.00558427	0.784727		-174.332	-79.7544	14.8233	48.2539	-1.65281	0.0983701	0.955177		-94.4809	-44.8875	4.70592	25.3028	-1.77402	0.0760606	0.967352		-179.641	-66.4277	46.7857	57.7619	-1.15003	0.250134	0.988678		-237.311	-92.7216	51.8678	73.7701	-1.2569	0.20879	0.944729
chr2_9422781	-6.57135	34.16	74.8913	20.7813	1.64379	0.100221	0.913114		-128.392	-37.8649	52.6619	46.1871	-0.819815	0.412322	0.996861		-130.279	41.1727	212.625	87.4755	0.470676	0.637872	0.998655		-111.668	65.6008	242.869	90.4432	0.725326	0.468252	0.983059		-82.5551	10.413	103.381	47.4327	0.219531	0.826236	1		-417.624	-205.414	6.79707	108.271	-1.89722	0.0577987	0.955816		-95.8202	175.179	446.178	138.265	1.26698	0.205162	0.944729
chr1_204620281	-2.6713	13.87	30.4114	8.43946	1.64347	0.100285	0.913114		-63.4365	-26.6794	10.0778	18.7537	-1.42262	0.154846	0.992897		-70.618	-0.981162	68.6557	35.529	-0.0276158	0.977969	0.998925		-40.5469	31.3493	103.246	36.6818	0.85463	0.392756	0.980758		-49.6468	-11.8737	25.8993	19.272	-0.616115	0.537819	1		-39.7719	46.4653	132.702	43.9986	1.05606	0.290939	0.989775		-79.8491	30.146	140.141	56.12	0.537171	0.59115	0.988777
chr5_139481674	-111.473	-50.8404	9.79265	30.9352	-1.64345	0.100291	0.913114		-114.565	20.1221	154.809	68.7177	0.292823	0.769658	0.997031		-292.444	-37.3052	217.834	130.173	-0.286581	0.774433	0.998925		-169.287	94.4932	358.274	134.582	0.702124	0.482602	0.984936		-133.514	4.83983	143.194	70.5887	0.0685639	0.945337	1		-525.923	-210.139	105.645	161.114	-1.30429	0.192136	0.985526		-673.367	-270.085	133.197	205.756	-1.31265	0.189302	0.93976
chr16_1954158	-5.73681	29.756	65.2487	18.1086	1.6432	0.100342	0.913114		5.22885	84.0609	162.893	40.2204	2.09	0.0366174	0.939756		-138.341	11.0268	160.395	76.2083	0.144693	0.884953	0.998925		-17.0938	137.335	291.763	78.7901	1.74305	0.0813256	0.950869		-168.053	-87.0777	-6.10288	41.3137	-2.10772	0.0350552	0.967352		-143.739	41.1265	225.992	94.3191	0.436036	0.662811	0.992771		-159.744	76.3552	312.455	120.459	0.633869	0.526166	0.985962
chr9_136764488	-7.45633	38.65	84.7562	23.5236	1.64303	0.100377	0.913114		-157.759	-55.3447	47.0693	52.2521	-1.05919	0.289514	0.992897		-178.456	15.5434	209.543	98.9791	0.157037	0.875216	0.998925		-310.011	-109.418	91.1758	102.344	-1.06912	0.285015	0.974393		-155.537	-50.3275	54.8818	53.6782	-0.937578	0.348461	1		-482.962	-242.875	-2.78891	122.493	-1.98277	0.0473934	0.955816		-525.851	-219.253	87.3445	156.427	-1.40163	0.161026	0.920036
chr6_44154733	-5.69566	29.5184	64.7325	17.9664	1.64298	0.100387	0.913114		-44.9919	33.2279	111.448	39.9081	0.83261	0.405065	0.994306		-109.045	39.127	187.299	75.5978	0.517569	0.604759	0.998655		-176.45	-23.2416	129.967	78.1676	-0.29733	0.766215	0.996347		-91.7524	-11.3963	68.9598	40.998	-0.277972	0.781034	1		-247.69	-64.3011	119.088	93.5659	-0.687228	0.491939	0.992771		-350.74	-116.532	117.676	119.494	-0.975212	0.329455	0.969965
chr14_30589414	-4.51284	23.3712	51.2552	14.2265	1.64279	0.100427	0.913114		-77.5799	-15.6371	46.3057	31.6035	-0.494791	0.620747	0.997031		-192.908	-75.5622	41.7837	59.8703	-1.2621	0.206914	0.975978		-240.678	-119.375	1.92729	61.889	-1.92886	0.0537484	0.911835		-71.6995	-8.07318	55.5531	32.4624	-0.248693	0.803598	1		-135.657	9.58189	154.821	74.1016	0.129308	0.897114	0.995514		-180.441	5.04126	190.524	94.6338	0.0532713	0.957516	0.997474
chr1_21855272	-48.8135	-22.2543	4.30494	13.5506	-1.64231	0.100526	0.913114		-48.1778	10.817	69.8119	30.0994	0.359377	0.719313	0.997031		-147.312	-35.5699	76.1727	57.0115	-0.623907	0.532689	0.998655		-68.0533	47.488	163.029	58.9496	0.805569	0.420492	0.980758		-29.4176	31.1667	91.7509	30.9104	1.00829	0.313314	1		-198.777	-60.4596	77.8578	70.5701	-0.856731	0.391594	0.992771		-177	-0.360365	176.28	90.1224	-0.00399861	0.99681	1
chr11_65321327	-72.6957	-33.1386	6.41853	20.1822	-1.64197	0.100596	0.913114		-161.573	-73.717	14.1389	44.8244	-1.64457	0.100058	0.992897		-142.137	24.2748	190.687	84.9041	0.285909	0.774948	0.998925		-239.279	-67.2001	104.879	87.7954	-0.765417	0.444024	0.980758		-132.943	-42.715	47.5128	46.0345	-0.927889	0.353465	1		-170.228	35.7611	241.75	105.096	0.34027	0.733653	0.992771		-451.076	-188.027	75.022	134.209	-1.401	0.161213	0.920036
chr6_31531411	-5.08992	26.2151	57.5202	15.972	1.64132	0.100731	0.913114		-17.8574	51.6764	121.21	35.4764	1.45664	0.145216	0.992897		-143.048	-11.3241	120.4	67.2063	-0.168497	0.866192	0.998925		12.5249	148.708	284.89	69.4809	2.14026	0.0323335	0.868575		-29.1595	42.2738	113.707	36.4455	1.15992	0.246083	1		-42.2615	120.762	283.785	83.1752	1.4519	0.14653	0.977805		-83.1816	125.025	333.231	106.228	1.17695	0.239216	0.950367
chr17_39629470	-2.40653	12.3928	27.192	7.55065	1.64128	0.100739	0.913114		-15.0616	17.8164	50.6944	16.7745	1.06211	0.288184	0.992897		-38.7309	23.5542	85.8392	31.7781	0.741208	0.458567	0.99744		-66.8571	-2.45332	61.9504	32.859	-0.0746619	0.940484	1		-72.1178	-38.3492	-4.58067	17.2288	-2.22587	0.0260228	0.967352		-97.8205	-20.7438	56.3329	39.3248	-0.527498	0.597848	0.992771		-87.2194	11.2408	109.701	50.2348	0.223764	0.822941	0.996518
chr19_13208880	-8.24551	-3.7576	0.730307	2.28975	-1.64105	0.100786	0.913114		-4.6844	5.2857	15.2558	5.08678	1.0391	0.298756	0.992897		-28.857	-9.9691	8.91884	9.63671	-1.03449	0.300906	0.981574		-17.1076	2.41992	21.9474	9.96302	0.24289	0.808091	0.999509		-17.4309	-7.18921	3.05254	5.22538	-1.37582	0.168876	0.984873		-36.9641	-13.5858	9.79254	11.9277	-1.13901	0.254699	0.989775		-33.5869	-3.73401	26.1188	15.231	-0.245158	0.806334	0.996518
chr8_16120378	-2.46207	12.6651	27.7922	7.71793	1.64099	0.100799	0.913114		7.51736	41.1136	74.7098	17.1409	2.39856	0.0164596	0.875687		-18.5018	45.1461	108.794	32.4734	1.39025	0.164453	0.975978		-25.0165	40.7955	106.608	33.5775	1.21496	0.22438	0.972706		-28.3893	6.12976	40.6488	17.6118	0.348049	0.727803	1		-24.1028	54.6736	133.45	40.192	1.36031	0.173732	0.982544		27.8237	128.418	229.012	51.3235	2.50212	0.0123451	0.736868
chr12_55698346	-4.63473	23.84	52.3148	14.5279	1.64098	0.100802	0.913114		-21.8561	41.3949	104.646	32.2709	1.28273	0.199587	0.992897		-99.8578	19.9767	139.811	61.1401	0.326737	0.743867	0.998925		-99.1663	24.7439	148.654	63.2195	0.391396	0.695504	0.995206		-93.346	-28.3714	36.6031	33.1503	-0.855843	0.392085	1		-120.217	28.1029	176.423	75.6735	0.371371	0.710361	0.992771		-26.7136	162.698	352.111	96.6388	1.68357	0.0922643	0.888262
chr1_146228800	-0.633649	3.25688	7.14742	1.98497	1.64078	0.100844	0.913114		-7.47507	1.16446	9.80399	4.40792	0.264174	0.791646	0.997031		-14.8853	1.48304	17.8514	8.35122	0.177583	0.85905	0.998925		-19.4697	-2.54417	14.3814	8.63547	-0.294618	0.768286	0.996347		-6.3824	2.48944	11.3613	4.52645	0.549977	0.582335	1		-28.984	-8.72062	11.5427	10.3384	-0.843513	0.398941	0.992771		-14.3136	11.5556	37.4247	13.1985	0.875518	0.381292	0.976002
chr3_15601253	-3.0115	15.4492	33.9098	9.41871	1.64026	0.10095	0.913114		-7.59863	33.4073	74.4133	20.9214	1.5968	0.11031	0.992897		-63.9879	13.724	91.4359	39.6489	0.346139	0.729238	0.998925		-44.112	36.1542	116.42	40.9521	0.882839	0.377323	0.980758		-1.20411	40.918	83.0402	21.4909	1.90397	0.0569139	0.967352		-80.427	15.7651	111.957	49.0776	0.321228	0.748038	0.992771		-99.0919	23.74	146.572	62.6693	0.378814	0.704826	0.992765
chr2_134867549	-0.769999	3.93999	8.64998	2.40306	1.63958	0.101094	0.913114		-7.87915	2.58356	13.0463	5.33812	0.483983	0.628398	0.997031		-21.7193	-1.89796	17.9233	10.1129	-0.187677	0.85113	0.998925		-23.9898	-3.49703	16.9958	10.4555	-0.334468	0.738027	0.995536		-10.0034	0.743684	11.4907	5.48319	0.13563	0.892114	1		-29.9772	-5.44375	19.0897	12.5171	-0.434907	0.66363	0.992771		-38.0904	-6.75974	24.571	15.9851	-0.422879	0.672384	0.990091
chr2_112433329	-12.4375	-5.66506	1.10733	3.4553	-1.63953	0.101104	0.913114		-12.7367	2.30703	17.3507	7.67535	0.300577	0.763737	0.997031		-28.3223	0.177739	28.6777	14.5408	0.0122234	0.990247	0.998925		-59.9623	-30.4997	-1.037	15.032	-2.02899	0.0424597	0.884525		-24.8524	-9.40067	6.05111	7.88356	-1.19244	0.233089	1		-38.0198	-2.74413	32.5315	17.9978	-0.15247	0.878816	0.993615		-82.3515	-37.3047	7.74203	22.983	-1.62314	0.104559	0.888262
chr12_121793693	-1.54187	7.86261	17.2671	4.7982	1.63866	0.101285	0.913114		-30.4131	-9.52116	11.3707	10.6591	-0.89324	0.371729	0.992897		-72.1144	-32.5308	7.05282	20.1957	-1.61078	0.107228	0.975978		-27.1153	13.8357	54.7867	20.8934	0.662205	0.50784	0.986659		-36.3031	-14.8462	6.61065	10.9474	-1.35614	0.175053	0.984873		-48.082	0.912416	49.9069	24.9972	0.0365008	0.970883	0.997487		-66.8691	-4.25305	58.3629	31.9469	-0.133129	0.894092	0.996518
chr1_204265069	-0.369325	1.88074	4.13081	1.14799	1.63829	0.101362	0.913114		-1.30855	3.6868	8.68215	2.54865	1.44657	0.148017	0.992897		-5.51898	3.94638	13.4117	4.82927	0.81718	0.413826	0.994387		0.2975	10.0787	19.8598	4.99039	2.01961	0.0434234	0.884525		3.21692	8.34936	13.4818	2.61859	3.18849	0.00143016	0.543017		-4.68482	7.0299	18.7446	5.9769	1.17618	0.239523	0.988678		6.84171	21.7956	36.7495	7.62954	2.85674	0.00428016	0.68428
chr11_9193688	-3.715	18.9134	41.5418	11.5451	1.63822	0.101376	0.913114		-28.5721	21.6883	71.9486	25.643	0.845776	0.397678	0.992897		-44.3819	50.8101	146.002	48.5673	1.04618	0.295479	0.980744		-75.1122	23.3255	121.763	50.2233	0.464436	0.642335	0.992296		-2.53014	49.0799	100.69	26.3317	1.86391	0.0623339	0.967352		-3.50929	114.313	232.135	60.1133	1.90162	0.0572206	0.955816		-40.7346	109.74	260.215	76.7729	1.42941	0.152885	0.915637
chr7_122079096	-49.5646	-22.5642	4.43624	13.7757	-1.63797	0.101429	0.913114		-6.5948	53.376	113.347	30.5973	1.74446	0.081078	0.992897		-66.9891	46.6202	160.23	57.964	0.804297	0.421226	0.994387		-40.0978	77.3692	194.836	59.9322	1.29095	0.196722	0.969244		-10.7402	50.8681	112.476	31.4328	1.61831	0.105595	0.984873		-200.228	-59.6155	80.9973	71.7412	-0.83098	0.405985	0.992771		-173.27	6.31404	185.898	91.6246	0.0689121	0.94506	0.997474
chr13_107865596	-2.6831	13.6424	29.968	8.32936	1.63787	0.101448	0.913114		-34.1183	2.15399	38.4263	18.5063	0.116392	0.907341	0.998905		-52.1548	16.5561	85.2671	35.0566	0.472268	0.636735	0.998655		-63.1913	7.84251	78.8763	36.2417	0.216395	0.82868	0.999509		-10.2761	26.9703	64.2167	19.0033	1.41924	0.155828	0.984873		-113.208	-28.1638	56.8807	43.3901	-0.649084	0.516284	0.992771		-91.5554	17.0455	125.647	55.4087	0.307633	0.758362	0.996518
chr17_42184483	-97.715	-44.483	8.74897	27.1592	-1.63786	0.10145	0.913114		-185.035	-66.792	51.4513	60.3282	-1.10714	0.268232	0.992897		-262.631	-38.6096	185.412	114.297	-0.337801	0.735513	0.998925		-345.416	-113.789	117.837	118.177	-0.962873	0.335611	0.977449		-160.357	-38.8967	82.5641	61.9698	-0.627671	0.530219	1		-329.048	-51.7871	225.474	141.46	-0.36609	0.714298	0.992771		-525.064	-170.968	183.128	180.661	-0.946347	0.343972	0.971293
chr1_233353960	-1.47311	7.48973	16.4526	4.57288	1.63786	0.101451	0.913114		-29.55	-9.6411	10.2678	10.1576	-0.949151	0.342544	0.992897		-16.0893	21.6173	59.3238	19.238	1.12367	0.261152	0.976723		-24.8053	14.1858	53.1769	19.8934	0.713092	0.475789	0.983422		2.96191	23.4041	43.8463	10.4297	2.24399	0.0248331	0.960312		4.55619	51.2255	97.8948	23.8109	2.15135	0.0314487	0.944466		7.36748	66.9645	126.562	30.4067	2.2023	0.0276443	0.818986
chr7_152182290	-3.21575	16.3378	35.8914	9.97631	1.63766	0.101492	0.913114		-7.56528	35.8658	79.2969	22.1587	1.61859	0.105536	0.992897		-61.2824	20.9939	103.27	41.9777	0.500121	0.61699	0.998655		-44.0916	40.9795	126.05	43.4036	0.944149	0.345093	0.977449		-19.3582	25.2601	69.8785	22.7644	1.10963	0.267158	1		-31.8393	69.9883	171.816	51.9528	1.34715	0.177932	0.984276		-45.0314	85.016	215.063	66.3507	1.28131	0.200084	0.944729
chr3_10270378	-204.034	-92.8755	18.283	56.7135	-1.63763	0.1015	0.913114		-207.826	39.0928	286.012	125.979	0.310312	0.756324	0.997031		-687.176	-219.404	248.368	238.659	-0.919321	0.357928	0.988014		-565.275	-81.6314	402.012	246.757	-0.330817	0.740783	0.995536		-426.302	-172.687	80.9278	129.395	-1.33457	0.182017	0.985806		-876.101	-297.122	281.857	295.398	-1.00584	0.314494	0.989775		-946.675	-207.248	532.178	377.258	-0.549354	0.582763	0.987219
chr3_13420194	-5.98591	30.358	66.702	18.5428	1.63718	0.101592	0.913114		-67.7701	12.9617	93.6934	41.1897	0.314682	0.753003	0.997031		-183.271	-30.3273	122.617	78.0327	-0.388648	0.697536	0.998925		-159.811	-1.68077	156.45	80.6789	-0.0208328	0.983379	1		-77.0224	5.90288	88.8281	42.3088	0.139519	0.88904	1		-142.771	46.5343	235.839	96.5843	0.4818	0.629948	0.992771		-207.576	34.1855	275.947	123.348	0.277148	0.781667	0.996518
chr2_131528150	-125.624	-57.1678	11.2884	34.9267	-1.6368	0.101673	0.913114		-178.822	-26.7191	125.384	77.6034	-0.344304	0.730618	0.997031		-251.693	36.4207	324.534	146.997	0.247766	0.804316	0.998925		-278.771	19.2567	317.285	152.055	0.126643	0.899223	0.999509		-172.77	-16.4808	139.809	79.7395	-0.206684	0.836257	1		-461.828	-105.093	251.643	182.008	-0.577408	0.563664	0.992771		-583.357	-127.891	327.574	232.38	-0.550353	0.582077	0.987219
chr17_79834865	-4.00565	20.2604	44.5264	12.3806	1.63646	0.101744	0.913114		-43.9809	9.92141	63.8237	27.5012	0.360763	0.718277	0.997031		-216.17	-114.094	-12.0191	52.0792	-2.19079	0.0284673	0.916502		-127.157	-21.5508	84.0553	53.8807	-0.399973	0.689177	0.994609		-46.1555	9.22168	64.5989	28.2537	0.326389	0.74413	1		-11.6474	114.81	241.267	64.519	1.77947	0.0751622	0.955816		-144.847	16.6028	178.052	82.3721	0.201559	0.840262	0.996518
chr9_114275623	-13.2449	-6.02617	1.19261	3.68305	-1.63619	0.1018	0.913114		-12.8649	3.1687	19.2023	8.18041	0.387352	0.698496	0.997031		-35.1643	-4.80315	25.558	15.4904	-0.310073	0.756505	0.998925		-64.2287	-32.8267	-1.42476	16.0214	-2.04893	0.0404691	0.884525		-47.245	-30.7795	-14.314	8.40076	-3.66389	0.000248411	0.208495		-78.4829	-40.9148	-3.34664	19.1674	-2.1346	0.0327937	0.944866		-80.7331	-32.7331	15.2669	24.4898	-1.3366	0.181353	0.932262
chr17_80470782	-2.50844	12.6646	27.8376	7.74134	1.63597	0.101846	0.913114		-27.9513	5.75525	39.4618	17.1972	0.334661	0.737881	0.997031		-56.3895	7.47793	71.3453	32.5854	0.229487	0.81849	0.998925		-60.7706	5.24573	71.262	33.6818	0.155744	0.876235	0.999509		-35.1372	-0.507893	34.1214	17.668	-0.0287465	0.977067	1		-56.196	22.8162	101.828	40.3123	0.565986	0.571404	0.992771		-16.8695	84.0474	184.964	51.4882	1.63236	0.102603	0.888262
chr6_109227428	-3.677	18.5586	40.7942	11.3447	1.63588	0.101864	0.913114		-47.1582	2.2338	51.6258	25.2	0.0886427	0.929366	0.998905		2.41479	95.9613	189.508	47.7278	2.01059	0.0443683	0.942245		-56.4523	40.2874	137.027	49.357	0.816244	0.41436	0.980758		-51.1702	-0.43184	50.3065	25.8869	-0.0166818	0.98669	1		-54.2812	61.5161	177.313	59.0802	1.04123	0.297769	0.989775		-66.4551	81.4299	229.315	75.4515	1.07923	0.280483	0.95917
chr17_57110231	-46.9522	-21.3576	4.23704	13.0585	-1.63553	0.101937	0.913114		-64.4224	-7.57102	49.2803	29.0058	-0.261018	0.794079	0.997031		-113.856	-6.14654	101.563	54.9537	-0.111849	0.910943	0.998925		-174.958	-63.5995	47.7596	56.8158	-1.1194	0.262971	0.972972		-107.914	-49.5236	8.86651	29.7909	-1.66237	0.0964377	0.980753		-222.279	-88.9707	44.3379	68.0146	-1.30811	0.190835	0.985526		-352.504	-182.303	-12.1022	86.8373	-2.09937	0.0357846	0.825842
chr6_41653431	-276.173	-125.618	24.9363	76.8136	-1.63537	0.101972	0.913114		-110.011	224.4	558.811	170.618	1.31522	0.188436	0.992897		-1004.09	-370.613	262.861	323.201	-1.14669	0.251508	0.975978		-1277.67	-622.712	32.2496	334.164	-1.86349	0.0623931	0.923847		-410.333	-66.7788	276.775	175.283	-0.380977	0.70322	1		-664.921	119.151	903.222	400.037	0.297849	0.765818	0.992771		-1630.71	-629.395	371.921	510.876	-1.23199	0.217952	0.944729
chr5_180137613	-16.348	82.2137	180.775	50.2866	1.6349	0.102069	0.913114		-61.058	157.869	376.795	111.697	1.41336	0.157549	0.992897		-114.411	300.305	715.021	211.59	1.41928	0.155818	0.975978		-380.998	47.7949	476.588	218.772	0.218469	0.827064	0.999509		-158.613	66.2847	291.183	114.744	0.577675	0.563483	1		-343.234	170.106	683.447	261.908	0.649487	0.516023	0.992771		-424.448	231.129	886.707	334.478	0.691014	0.489557	0.984906
chr16_87604288	-2.65112	-1.20564	0.23985	0.737493	-1.63478	0.102096	0.913114		-6.29488	-3.08427	0.126335	1.63806	-1.88288	0.0597172	0.960318		-5.43658	0.646609	6.7298	3.10367	0.208337	0.834966	0.998925		-10.2006	-3.911	2.37858	3.20897	-1.21877	0.222931	0.972706		-6.18621	-2.88827	0.409677	1.68263	-1.71652	0.086066	0.976495		-9.5409	-2.01206	5.51679	3.84125	-0.523803	0.600416	0.992771		-16.1063	-6.49123	3.1238	4.90563	-1.32322	0.185762	0.935508
chr21_46215301	-16.6462	-7.56899	1.50827	4.63125	-1.63433	0.10219	0.913114		-10.5074	9.67547	29.8583	10.2974	0.939605	0.34742	0.992897		-46.7264	-8.47563	29.7751	19.5157	-0.434298	0.664072	0.998655		-55.0462	-15.4756	24.0951	20.1891	-0.76653	0.443361	0.980758		-30.4914	-9.78151	10.9283	10.5662	-0.925731	0.354586	1		-42.1489	5.17103	52.491	24.1428	0.214185	0.830403	0.992771		-66.5314	-6.05986	54.4117	30.8528	-0.196412	0.844288	0.996518
chr21_32602797	-42.2987	-19.2311	3.83638	11.7691	-1.63403	0.102252	0.913114		-22.4324	28.8063	80.0451	26.1422	1.10191	0.270501	0.992897		-154.175	-57.1048	39.9653	49.5256	-1.15304	0.248895	0.975978		-107.059	-6.69402	93.6715	51.2069	-0.130725	0.895993	0.999509		-73.0692	-20.4374	32.1944	26.853	-0.761086	0.446606	1		-131.802	-11.6491	108.504	61.3024	-0.190027	0.849288	0.992771		-186.483	-33.037	120.409	78.2885	-0.42199	0.673032	0.990091
chr14_18646065	-1.00209	-0.455463	0.0911648	0.278892	-1.63312	0.102444	0.913114		-0.764968	0.448329	1.66163	0.619029	0.724245	0.468915	0.997031		-2.2736	0.0274734	2.32855	1.17402	0.0234012	0.98133	0.998925		-1.10765	1.27099	3.64964	1.21359	1.0473	0.294963	0.977449		-1.64982	-0.403352	0.843114	0.635952	-0.634249	0.525918	1		-3.15169	-0.304248	2.54319	1.45278	-0.209425	0.834116	0.992771		-3.65789	-0.0210863	3.61572	1.85551	-0.0113641	0.990933	0.999836
chr11_5665602	-2.92347	14.5305	31.9844	8.90508	1.63171	0.102741	0.913114		-33.5245	5.24084	44.0062	19.7783	0.26498	0.791025	0.997031		-60.8354	12.5896	86.0147	37.4618	0.336066	0.736821	0.998925		13.8568	89.7572	165.658	38.7247	2.31783	0.0204586	0.851446		-23.5867	16.2249	56.0365	20.3121	0.798782	0.424417	1		-14.2256	76.6588	167.543	46.3696	1.65321	0.0982877	0.955816		-48.7638	67.301	183.366	59.2167	1.13652	0.255739	0.955321
chr7_129206215	-5.69052	28.2801	62.2508	17.332	1.63167	0.102748	0.913114		-88.8427	-13.3837	62.0752	38.4995	-0.347634	0.728115	0.997031		-131.093	11.8475	154.788	72.9288	0.162452	0.87095	0.998925		-88.4287	59.3672	207.163	75.4061	0.7873	0.431106	0.980758		-67.6931	9.82551	87.3441	39.5503	0.248431	0.803801	1		-186.414	-9.49809	167.418	90.2631	-0.105227	0.916196	0.996595		-206.668	19.2756	245.219	115.277	0.167211	0.867204	0.996518
chr5_173234234	-10.4516	51.8619	114.175	31.7926	1.63126	0.102836	0.913114		34.9773	173.433	311.888	70.6405	2.45515	0.0140828	0.863761		-408.76	-146.524	115.711	133.794	-1.09515	0.27345	0.977059		-166.628	104.606	375.839	138.385	0.755905	0.449706	0.980758		-170.349	-28.0126	114.324	72.6206	-0.385739	0.69969	1		-288.597	36.1901	360.977	165.708	0.218397	0.82712	0.992771		-48.8372	365.752	780.341	211.525	1.72912	0.0837879	0.888262
chr18_6971996	-65.3306	-29.6739	5.98285	18.1922	-1.63113	0.102863	0.913114		-83.3434	-4.14053	75.0623	40.4096	-0.102464	0.918388	0.998905		-262.393	-112.353	37.6881	76.5513	-1.46768	0.142192	0.975978		-205.754	-50.6175	104.519	79.1511	-0.639504	0.522495	0.986659		-147.728	-66.3799	14.9684	41.5042	-1.59935	0.109743	0.984873		-324.647	-138.937	46.7726	94.75	-1.46636	0.142551	0.974668		-562.092	-324.956	-87.8212	120.987	-2.68587	0.0072341	0.718586
chr5_178270373	-3.31315	16.3674	36.048	10.0411	1.63004	0.103093	0.913114		-27.9709	15.7459	59.4626	22.3045	0.705951	0.480218	0.997031		-90.1959	-7.38142	75.4331	42.2523	-0.174699	0.861316	0.998925		-84.0615	1.55906	87.1796	43.6839	0.0356896	0.97153	1		-93.4796	-48.5781	-3.67668	22.9089	-2.12049	0.0339646	0.967352		-141.994	-39.4918	63.0104	52.297	-0.755144	0.450163	0.992771		-91.1805	39.7242	170.629	66.7881	0.59478	0.551991	0.986668
chr3_52648314	-1.18295	5.83847	12.8599	3.58236	1.62978	0.103147	0.913114		-26.8907	-11.2999	4.29086	7.95449	-1.42057	0.155441	0.992897		-24.9692	4.58728	34.1438	15.0799	0.304199	0.760976	0.998925		-24.9741	5.57987	36.1339	15.5888	0.357942	0.720387	0.995536		-6.6878	9.31129	25.3104	8.1628	1.1407	0.253995	1		-23.3369	13.243	49.8229	18.6632	0.709579	0.477965	0.992771		-8.55003	38.1516	84.8533	23.8274	1.60117	0.10934	0.890812
chr19_3452643	-16.6061	81.9496	180.505	50.2835	1.62975	0.103154	0.913114		-174.909	44.0075	262.924	111.692	0.394007	0.693576	0.997031		-132.308	282.411	697.13	211.591	1.3347	0.181974	0.975978		-97.5037	331.27	760.044	218.762	1.51429	0.129951	0.962685		-106.849	118.009	342.867	114.723	1.02864	0.30365	1		-148.608	364.7	878.008	261.892	1.39256	0.163753	0.981896		237.227	892.673	1548.12	334.411	2.66939	0.007599	0.718586
chr5_177302736	-1.82586	-0.828876	0.168105	0.508663	-1.62952	0.103204	0.913114		-2.33411	-0.118095	2.09792	1.13062	-0.104452	0.916811	0.998905		-3.67824	0.519262	4.71676	2.14158	0.242466	0.808419	0.998925		-6.90936	-2.5709	1.76756	2.2135	-1.16146	0.245454	0.972944		-2.28985	-0.0154274	2.259	1.16042	-0.0132947	0.989393	1		-7.01964	-1.82506	3.36951	2.65029	-0.688627	0.491058	0.992771		-7.81976	-1.18675	5.44626	3.38419	-0.350674	0.725833	0.99543
chr4_77742096	-40.4747	-18.3721	3.73056	11.2769	-1.62918	0.103274	0.913114		-56.4194	-7.32513	41.7691	25.0481	-0.292443	0.769948	0.997031		-109.036	-16.03	76.9761	47.4521	-0.337814	0.735503	0.998925		-79.3049	16.8455	112.996	49.0564	0.343391	0.731304	0.995536		-80.2926	-29.8662	20.5601	25.7277	-1.16086	0.2457	1		-118.824	-3.70268	111.419	58.7355	-0.0630399	0.949735	0.996595		-169.509	-22.4912	124.527	75.0091	-0.299846	0.764294	0.996518
chr2_169662306	-6.23974	30.6744	67.5885	18.8337	1.62869	0.103378	0.913114		6.96158	88.9488	170.936	41.8302	2.12642	0.0334679	0.936338		-150.472	4.87236	160.216	79.2571	0.0614753	0.950981	0.998925		-39.9744	120.626	281.227	81.9391	1.47214	0.140982	0.962685		-62.2274	21.9981	106.224	42.9722	0.511914	0.608711	1		-107.181	85.0911	277.363	98.0978	0.86741	0.385717	0.992771		-65.311	180.228	425.767	125.275	1.43866	0.150247	0.915253
chr10_133357047	-4.657	22.8689	50.3947	14.0438	1.62839	0.103441	0.913114		-77.9199	-16.7809	44.3581	31.1934	-0.537963	0.590602	0.997031		-149.55	-33.7528	82.0442	59.0801	-0.571306	0.567793	0.998655		-52.5164	67.2226	186.962	61.0913	1.10036	0.271175	0.972972		-78.5046	-15.7184	47.0677	32.0338	-0.490684	0.62365	1		-26.2903	117.037	260.363	73.1259	1.60048	0.109492	0.960275		-124.662	58.3897	241.441	93.3935	0.625201	0.531839	0.986308
chr20_34709161	-3.81046	-1.72911	0.352245	1.06191	-1.62829	0.103463	0.913114		-8.53499	-3.91201	0.710968	2.35866	-1.65857	0.0972022	0.992897		-14.5096	-5.75116	3.00725	4.46858	-1.28702	0.198086	0.975978		-16.3803	-7.32515	1.73	4.61997	-1.58554	0.112844	0.958201		-7.67844	-2.92967	1.81909	2.42284	-1.20919	0.22659	1		-15.3367	-4.49574	6.34526	5.53112	-0.812808	0.416328	0.992771		-34.8046	-20.963	-7.12148	7.06202	-2.96842	0.00299336	0.649159
chr2_227699510	-8.00274	39.2012	86.4051	24.0836	1.62771	0.103586	0.913114		-63.3858	41.4677	146.321	53.4967	0.775145	0.438254	0.997031		-44.4809	154.151	352.784	101.343	1.52109	0.128238	0.975978		-64.5258	140.845	346.215	104.781	1.34418	0.178889	0.965674		-53.7731	53.9279	161.629	54.9495	0.981409	0.326391	1		-154.543	91.3258	337.195	125.443	0.728024	0.466599	0.992771		-17.8269	296.143	610.114	160.189	1.84871	0.0644992	0.888262
chr1_113391048	-115.803	-52.5307	10.7413	32.2816	-1.62726	0.103681	0.913114		-250.036	-109.509	31.019	71.6978	-1.52736	0.12667	0.992897		-387.134	-120.963	145.209	135.802	-0.890729	0.373075	0.989805		-367.022	-91.7789	183.464	140.43	-0.653556	0.513398	0.986659		-232.682	-88.3649	55.9525	73.6313	-1.2001	0.230101	1		-383.48	-53.9989	275.482	168.103	-0.321226	0.748039	0.992771		-598.194	-177.429	243.336	214.676	-0.826496	0.408523	0.976002
chr17_20504191	-46.1315	-20.9231	4.28535	12.8614	-1.62681	0.103778	0.913114		-69.998	-14.002	41.9941	28.5694	-0.490103	0.624061	0.997031		-150.942	-44.8497	61.2423	54.1286	-0.828577	0.407344	0.994387		-157.031	-47.3423	62.3463	55.9636	-0.845949	0.397581	0.980758		-84.3292	-26.8076	30.7139	29.3477	-0.913449	0.361007	1		-61.5157	69.7819	201.08	66.9886	1.0417	0.297551	0.989775		-344.277	-176.625	-8.97286	85.5368	-2.0649	0.0389324	0.836486
chr6_7565449	-6.77185	32.9988	72.7695	20.2912	1.62627	0.103893	0.913114		-49.2422	39.1003	127.443	45.0727	0.867494	0.385672	0.992897		-191.4	-24.0482	143.304	85.3836	-0.281649	0.778213	0.998925		-172.028	0.994132	174.017	88.2768	0.0112615	0.991015	1		-60.4167	30.3317	121.08	46.3002	0.655109	0.512397	1		-133.454	73.6834	280.821	105.682	0.697215	0.485668	0.992771		-98.8384	165.685	430.209	134.961	1.22765	0.219577	0.944729
chr1_201221508	-5.79615	28.2356	62.2673	17.3631	1.62618	0.103911	0.913114		-47.938	27.6509	103.24	38.5658	0.716981	0.473386	0.997031		-177.693	-34.5268	108.64	73.0442	-0.472684	0.636439	0.998655		-184.018	-35.9741	112.07	75.5328	-0.476272	0.633881	0.992296		-40.6839	36.9406	114.565	39.6043	0.932741	0.350954	1		-15.0512	162.148	339.347	90.4078	1.79352	0.07289	0.955816		-208.575	17.7442	244.063	115.469	0.153671	0.877869	0.996518
chr2_178679959	-1.95603	9.5105	20.977	5.85027	1.62565	0.104024	0.913114		-33.2075	-7.73687	17.7338	12.9952	-0.595362	0.551602	0.997031		-58.8615	-10.6076	37.6462	24.6193	-0.430866	0.666566	0.998655		-43.9583	5.93181	55.822	25.4542	0.233039	0.815731	0.999509		-14.6872	11.4752	37.6376	13.3481	0.859685	0.389963	1		-78.243	-18.5175	41.2081	30.4722	-0.607683	0.543398	0.992771		-84.1579	-7.88206	68.3938	38.9163	-0.202539	0.839495	0.996518
chr9_35846391	-5.02077	24.3893	53.7993	15.0051	1.6254	0.104078	0.913114		-83.6158	-18.2863	47.0433	33.3314	-0.54862	0.583266	0.997031		-124.766	-1.01363	122.738	63.1387	-0.0160541	0.987191	0.998925		-37.695	90.2602	218.215	65.2833	1.38259	0.16679	0.964166		-82.9296	-15.8145	51.3005	34.2424	-0.46184	0.644196	1		-47.6539	105.51	258.675	78.145	1.35019	0.176956	0.983324		-215.47	-19.8491	175.772	99.8068	-0.198875	0.842361	0.996518
chr17_28326775	-6.17862	30.0078	66.1942	18.4625	1.62534	0.10409	0.913114		-70.1968	10.1862	90.5693	41.0117	0.248374	0.803845	0.997031		-245.774	-93.4932	58.7874	77.6942	-1.20335	0.228842	0.975978		-231.807	-74.3498	83.1071	80.3351	-0.925495	0.354708	0.980709		-131.482	-48.9172	33.6478	42.125	-1.16124	0.245544	1		-224.567	-36.0882	152.39	96.1624	-0.375283	0.70745	0.992771		-369.779	-129.071	111.637	122.81	-1.05098	0.293268	0.96585
chr22_32084718	-3.19987	15.5352	34.2703	9.55872	1.62524	0.104111	0.913114		-41.308	0.293366	41.8947	21.2252	0.0138216	0.988972	0.999618		-82.3686	-3.60143	75.1658	40.1873	-0.0896161	0.928592	0.998925		-129.983	-48.5334	32.9165	41.5561	-1.1679	0.242847	0.972944		-50.1385	-7.38261	35.3733	21.8142	-0.338431	0.735039	1		-144.971	-47.3376	50.296	49.8131	-0.950305	0.341957	0.992771		-105.227	19.4514	144.13	63.6114	0.305785	0.759768	0.996518
chr18_2847983	-0.885451	4.29281	9.47107	2.64197	1.62485	0.104194	0.913114		-22.9742	-11.4736	0.0269306	5.86764	-1.95541	0.0505347	0.94752		-12.5729	9.22478	31.0224	11.1212	0.829473	0.406837	0.994387		-21.8234	0.71075	23.2449	11.497	0.0618203	0.950706	1		-15.7913	-3.97913	7.83301	6.0266	-0.660261	0.509087	1		-14.6489	12.327	39.303	13.7632	0.895648	0.370441	0.992771		-4.42614	30.0235	64.4732	17.5764	1.70818	0.0876036	0.888262
chr1_167991186	-3.53356	17.1204	37.7744	10.5377	1.62468	0.104232	0.913114		-51.9649	-6.09933	39.7663	23.4008	-0.260646	0.794365	0.997031		-65.3446	21.5378	108.42	44.3277	0.485875	0.627056	0.998655		4.09158	93.9263	183.761	45.834	2.04927	0.0404358	0.884525		-59.8584	-12.7383	34.3819	24.0409	-0.529858	0.596211	1		-129.253	-21.7074	85.838	54.8701	-0.395614	0.69239	0.992771		-121.128	16.2425	153.613	70.0871	0.231747	0.816734	0.996518
chr19_19534998	-3.89535	18.8662	41.6278	11.613	1.62457	0.104254	0.913114		-42.1306	8.42783	58.9862	25.7951	0.326722	0.743878	0.997031		-31.3218	64.4604	160.243	48.8684	1.31906	0.187149	0.975978		-80.2766	18.7377	117.752	50.5175	0.370915	0.710701	0.995206		-51.7504	0.184347	52.1191	26.4973	0.00695718	0.994449	1		-98.5439	20.0041	138.552	60.4836	0.330735	0.740844	0.992771		24.2621	175.633	327.003	77.2299	2.27415	0.0229567	0.818986
chr16_29807864	-14.118	68.3165	150.751	42.0585	1.62432	0.104307	0.913114		-179.554	3.55735	186.668	93.4239	0.0380775	0.969626	0.998928		-124.857	222.051	568.959	176.994	1.25457	0.209636	0.975978		-307.992	50.708	409.408	183.01	0.277077	0.781721	0.998247		-162.005	26.1021	214.209	95.9728	0.271974	0.785642	1		-209.683	219.681	649.044	219.063	1.00282	0.315948	0.989775		-527.182	21.1917	569.566	279.783	0.0757434	0.939623	0.997474
chr15_50725331	-0.46503	2.23445	4.93393	1.37729	1.62236	0.104727	0.913114		-8.91344	-2.92169	3.07007	3.05702	-0.955731	0.339208	0.992897		-12.3695	-1.01259	10.3443	5.79434	-0.174755	0.861272	0.998925		-14.3485	-2.61762	9.11329	5.98516	-0.437351	0.661857	0.994179		-4.82415	1.3333	7.49076	3.14156	0.424407	0.671269	1		-15.4242	-1.37573	12.6727	7.16758	-0.191938	0.847791	0.992771		-10.971	6.96855	24.9081	9.15282	0.761356	0.446445	0.979045
chr7_102500619	-5.44969	26.1827	57.815	16.139	1.62233	0.104733	0.913114		-76.2801	-6.00024	64.2796	35.8571	-0.167338	0.867104	0.998905		-151.394	-18.2788	114.836	67.9159	-0.269138	0.787823	0.998925		-85.6002	52.0339	189.668	70.2214	0.740997	0.458695	0.981174		-33.1919	39.0013	111.195	36.8333	1.05886	0.289663	1		-72.228	92.5114	257.251	84.0507	1.10066	0.271044	0.989775		-169.604	40.8011	251.207	107.35	0.380076	0.703889	0.99271
chr6_37649099	-63.7048	-28.8472	6.01039	17.7845	-1.62204	0.104794	0.913114		-83.9843	-6.555	70.8743	39.5047	-0.16593	0.868212	0.998905		-238.913	-92.2469	54.4188	74.8294	-1.23276	0.217665	0.975978		-234.709	-83.0569	68.5953	77.3736	-1.07345	0.283068	0.974123		-119.79	-40.2501	39.2901	40.5818	-0.991829	0.321281	1		-302.293	-120.768	60.7578	92.615	-1.30397	0.192242	0.985526		-357.55	-125.715	106.12	118.283	-1.06283	0.28786	0.963589
chr10_69941055	-6.00474	28.7569	63.5186	17.7355	1.62143	0.104926	0.913114		-99.4494	-22.2387	54.9719	39.3932	-0.564532	0.572392	0.997031		-153.161	-6.92258	139.316	74.6113	-0.0927819	0.926077	0.998925		-88.0517	63.1658	214.383	77.1518	0.818721	0.412946	0.980758		-89.6233	-10.3319	68.9594	40.4548	-0.255395	0.798418	1		-121.683	59.3325	240.348	92.3547	0.642441	0.520587	0.992771		-167.371	63.7999	294.971	117.944	0.540932	0.588555	0.988777
chr10_106600415	-26.9685	-12.208	2.5524	7.53083	-1.62107	0.105002	0.913114		-56.0714	-23.2621	9.54719	16.7394	-1.38966	0.164632	0.992897		-84.2888	-22.1707	39.9475	31.6929	-0.699546	0.484211	0.99844		-108.835	-44.6411	19.5531	32.7521	-1.363	0.172883	0.965674		-70.0987	-36.4127	-2.72673	17.1867	-2.11865	0.0341198	0.967352		-134.543	-57.6579	19.2272	39.2271	-1.46985	0.141603	0.974225		-245.574	-147.398	-49.2215	50.0898	-2.94267	0.003254	0.649159
chr21_43970869	-2.46653	-1.11646	0.233612	0.688812	-1.62085	0.10505	0.913114		-3.18825	-0.187763	2.81272	1.53086	-0.122652	0.902383	0.998905		-5.38006	0.301595	5.98325	2.8988	0.104041	0.917137	0.998925		-6.94339	-1.06157	4.82024	3.00093	-0.353749	0.723527	0.995536		-5.14087	-2.0597	1.02147	1.57203	-1.31022	0.190122	0.988683		-9.47754	-2.44276	4.59201	3.58917	-0.680593	0.496129	0.992771		-9.22398	-0.232993	8.758	4.58724	-0.0507915	0.959492	0.997474
chr16_66818677	-9.04244	-4.09266	0.857121	2.5254	-1.6206	0.105104	0.913114		0.959399	11.9531	22.9469	5.60905	2.13104	0.0330855	0.936211		-15.7452	5.08531	25.9159	10.6278	0.47849	0.632302	0.998655		-8.51733	13.0201	34.5576	10.9885	1.18489	0.236062	0.972944		-14.1404	-2.84638	8.44769	5.76228	-0.493967	0.62133	1		-30.5745	-4.79344	20.9877	13.1536	-0.364419	0.715545	0.992771		-41.5333	-8.60707	24.3192	16.7991	-0.512353	0.608404	0.99009
chr11_26703577	-6.66076	31.7969	70.2546	19.6213	1.62053	0.105118	0.913114		-127.209	-41.7907	43.6278	43.5809	-0.958923	0.337598	0.992897		-149.362	12.4253	174.212	82.5443	0.150529	0.880347	0.998925		-298.687	-131.4	35.8875	85.3506	-1.53953	0.123675	0.959741		-111.637	-23.916	63.8054	44.7558	-0.534365	0.593089	1		-141.645	58.6174	258.88	102.175	0.573698	0.566172	0.992771		-191.024	64.7262	320.477	130.485	0.496043	0.619864	0.99009
chr6_33170446	-2.91553	13.914	30.7436	8.58651	1.62045	0.105135	0.913114		-28.7513	8.66302	46.0774	19.089	0.453824	0.649956	0.997031		-21.655	49.1787	120.012	36.1396	1.3608	0.173578	0.975978		-108.338	-35.0809	38.1764	37.3761	-0.93859	0.347941	0.977987		-51.0042	-12.6176	25.769	19.585	-0.644248	0.519414	1		-76.4077	11.2595	98.9267	44.7282	0.251731	0.801249	0.992771		-170.801	-58.8332	53.1343	57.1263	-1.02988	0.303066	0.966919
chr5_81342605	-2.42947	11.5934	25.6163	7.15453	1.62043	0.10514	0.913114		-25.5689	5.5884	36.7457	15.8966	0.351548	0.725178	0.997031		-58.9267	0.0931641	59.113	30.1122	0.0030939	0.997531	1		-47.0389	13.9641	74.9671	31.124	0.44866	0.653677	0.992296		-15.0445	16.9509	48.9462	16.3242	1.03839	0.299088	1		-114.23	-41.1837	31.8627	37.2685	-1.10505	0.269137	0.989775		-93.3244	-0.0189394	93.2866	47.6048	-0.000397846	0.999683	1
chr17_76088430	-4.84742	23.1304	51.1083	14.2744	1.62041	0.105144	0.913114		-45.7105	16.4348	78.5801	31.7068	0.518336	0.604224	0.997031		-9.13065	108.6	226.331	60.0667	1.80799	0.0706079	0.975978		-44.8189	76.9032	198.625	62.1031	1.23831	0.215599	0.970263		-31.9242	31.9078	95.7399	32.5674	0.979748	0.32721	1		-32.5827	113.132	258.846	74.3441	1.52173	0.128076	0.960275		27.7263	213.805	399.883	94.938	2.25205	0.0243193	0.818986
chr3_58863371	-0.621817	2.96577	6.55336	1.8304	1.62028	0.105171	0.913114		-1.46173	6.50627	14.4743	4.0653	1.60044	0.109501	0.992897		-17.2977	-2.20456	12.8886	7.70057	-0.286285	0.77466	0.998925		-10.7714	4.83579	20.4429	7.96283	0.607296	0.543655	0.986659		-6.85571	1.32967	9.51506	4.17622	0.318391	0.750188	1		-11.9492	6.73344	25.416	9.53194	0.706408	0.479934	0.992771		-20.2842	3.57953	27.4433	12.1754	0.293998	0.76876	0.996518
chr1_23970014	-3.16397	15.0731	33.3101	9.3046	1.61996	0.105242	0.913114		-30.4693	10.0378	50.5449	20.6669	0.485694	0.627184	0.997031		-51.1071	25.6128	102.333	39.1428	0.654343	0.512891	0.998655		-28.02	51.311	130.642	40.475	1.26772	0.204898	0.969462		-39.2274	2.37129	43.97	21.2238	0.111728	0.911039	1		-61.9863	32.9796	127.946	48.452	0.680666	0.496083	0.992771		-126.731	-5.45032	115.83	61.8777	-0.0880821	0.929811	0.997474
chr11_47441780	-4.64016	22.1051	48.8503	13.6455	1.61995	0.105243	0.913114		-90.6421	-31.2385	28.1651	30.308	-1.0307	0.30268	0.992897		-76.7462	35.7664	148.279	57.4044	0.623061	0.533245	0.998655		-162.822	-46.4764	69.8687	59.3598	-0.782962	0.43365	0.980758		-42.9139	18.0914	79.0967	31.1251	0.581247	0.561074	1		-23.0838	116.178	255.439	71.0518	1.63511	0.102025	0.955816		-254.615	-76.7571	101.101	90.7439	-0.845865	0.397628	0.976002
chr21_43982280	-2.32082	11.054	24.4288	6.82388	1.6199	0.105254	0.913114		-29.5797	0.126343	29.8324	15.1562	0.00833607	0.993349	0.999862		-92.683	-36.4046	19.8737	28.7134	-1.26786	0.204848	0.975978		-118.994	-60.8062	-2.61878	29.6874	-2.04821	0.0405393	0.884525		-34.1628	-3.64949	26.8638	15.568	-0.234422	0.814657	1		-107.602	-37.9436	31.7147	35.54	-1.06763	0.285687	0.989775		-80.729	8.23834	97.2056	45.3915	0.181495	0.855979	0.996518
chr4_40808407	-4.67553	22.2331	49.1417	13.7289	1.61944	0.105353	0.913114		-74.6077	-14.8379	44.9319	30.4948	-0.486571	0.626562	0.997031		-115.926	-2.69621	110.533	57.7702	-0.0466713	0.962775	0.998925		-10.7338	106.316	223.365	59.7191	1.78026	0.075033	0.944833		-74.7874	-13.3894	48.0085	31.3255	-0.427429	0.669067	1		-132.214	7.93923	148.092	71.5068	0.111028	0.911594	0.996476		-137.882	41.1025	220.087	91.3186	0.4501	0.652638	0.99009
chr2_190477200	-0.796479	3.78589	8.36826	2.33794	1.61932	0.105377	0.913114		-15.7113	-5.55324	4.60486	5.1827	-1.07149	0.283947	0.992897		-24.6872	-5.41228	13.8626	9.83413	-0.550357	0.582075	0.998655		-23.6375	-3.69182	16.2538	10.1764	-0.362784	0.716766	0.995206		-15.2632	-4.82446	5.61425	5.32587	-0.905853	0.365014	1		-31.7933	-7.90235	15.9886	12.1893	-0.648304	0.516789	0.992771		-10.6753	19.8207	50.3167	15.5592	1.27389	0.202702	0.944729
chr7_141930244	-3.08695	14.6662	32.4193	9.05771	1.61919	0.105406	0.913114		-47.8449	-8.40356	31.0378	20.1231	-0.417607	0.676234	0.997031		-37.2223	37.4698	112.162	38.1082	0.983247	0.325486	0.983787		-4.44279	72.7616	149.966	39.39	1.84721	0.0647167	0.933293		7.27217	47.7775	88.2829	20.666	2.31189	0.0207837	0.946965		-94.5017	-2.05854	90.3847	47.1649	-0.0436456	0.965187	0.997084		-58.9184	59.1591	177.237	60.2436	0.981998	0.326101	0.969351
chr19_54183543	-8.18002	38.7174	85.6149	23.9273	1.61813	0.105635	0.913114		-13.6986	90.4635	194.626	53.1439	1.70224	0.0887111	0.992897		-70.1604	127.183	324.527	100.685	1.26317	0.206527	0.975978		-99.4904	104.548	308.586	104.101	1.00429	0.315238	0.977449		-18.9078	88.085	195.078	54.5882	1.61363	0.106608	0.984873		-54.8788	189.374	433.627	124.619	1.51963	0.128605	0.960275		-109.188	202.755	514.699	159.155	1.27395	0.202681	0.944729
chr17_35670823	-14.8647	-6.72153	1.42167	4.15469	-1.61782	0.105702	0.913114		-19.4402	-1.32825	16.7837	9.24079	-0.143738	0.885707	0.998905		-23.3134	11.0066	45.3265	17.5102	0.628582	0.529623	0.998655		-42.2531	-6.82517	28.6027	18.0755	-0.377593	0.705733	0.995206		-24.2741	-5.66859	12.9369	9.4926	-0.597159	0.550401	1		-23.588	18.8681	61.3242	21.6613	0.871052	0.383726	0.992771		-38.1034	16.1225	70.3483	27.6662	0.582748	0.560063	0.986668
chr9_110411000	-3.11935	14.7348	32.5889	9.10925	1.61756	0.105757	0.913114		-55.8722	-16.2119	23.4485	20.2349	-0.801186	0.423024	0.997031		-25.4011	49.6855	124.772	38.3095	1.29695	0.194648	0.975978		-60.4827	17.1043	94.6913	39.5852	0.432089	0.665677	0.994179		-23.1234	17.5959	58.3152	20.7751	0.846969	0.397012	1		-6.86755	86.1133	179.094	47.4392	1.81523	0.0694879	0.955816		26.6595	145.369	264.078	60.566	2.40017	0.0163873	0.777765
chr17_219711	-7.46591	35.1361	77.7381	21.7357	1.61651	0.105983	0.913114		-172.334	-77.7067	16.9203	48.2791	-1.60953	0.1075	0.992897		-12.7646	166.504	345.772	91.4635	1.82044	0.0686919	0.975978		-139.386	45.9899	231.366	94.5796	0.486256	0.626786	0.992296		-84.1306	13.0762	110.283	49.5953	0.263658	0.792044	1		57.3375	279.192	501.046	113.191	2.46656	0.0136419	0.85966		-241.058	42.3344	325.727	144.588	0.292794	0.76968	0.996518
chr2_86505854	-37.3206	175.57	388.46	108.618	1.6164	0.106007	0.913114		-710.342	-237.456	235.429	241.268	-0.984201	0.325017	0.992897		-422.194	473.673	1369.54	457.075	1.03631	0.300056	0.981574		-1339.89	-413.639	512.613	472.577	-0.875283	0.38142	0.980758		-544.659	-58.913	426.833	247.83	-0.237716	0.812102	1		-922.994	185.892	1294.78	565.758	0.328571	0.74248	0.992771		-1038.78	377.364	1793.51	722.523	0.522287	0.601471	0.989057
chr3_112155056	-2.87933	-1.30124	0.276852	0.805149	-1.61615	0.106062	0.913114		-2.54383	0.962547	4.46892	1.78897	0.538047	0.590545	0.997031		-8.36078	-1.723	4.91479	3.38662	-0.508765	0.610917	0.998655		-8.52323	-1.65981	5.20361	3.50174	-0.473996	0.635503	0.992296		-4.52296	-0.921572	2.67982	1.83744	-0.501552	0.615983	1		-15.8632	-7.64969	0.563797	4.19055	-1.82546	0.0679316	0.955816		-16.4194	-5.92662	4.56618	5.35347	-1.10706	0.268267	0.957548
chr10_93333675	-2.64964	12.4462	27.5421	7.70198	1.61598	0.106099	0.913114		-17.461	16.0735	49.608	17.1095	0.939452	0.347499	0.992897		-12.6632	50.8366	114.336	32.3979	1.56913	0.116617	0.975978		-25.5779	40.0971	105.772	33.5077	1.19665	0.231441	0.972944		-1.04056	33.3928	67.8262	17.5681	1.90077	0.0573322	0.967352		-60.6299	17.9842	96.5984	40.1093	0.448381	0.653879	0.992771		-52.1476	48.2495	148.647	51.223	0.94195	0.346218	0.971378
chr16_2785425	-4.2205	19.8223	43.8652	12.2668	1.61594	0.106107	0.913114		30.1742	83.5679	136.962	27.2417	3.06765	0.0021575	0.715169		-97.9014	3.28166	104.465	51.624	0.0635685	0.949314	0.998925		-58.2599	46.3621	150.984	53.3786	0.868553	0.385092	0.980758		-20.8818	33.9784	88.8387	27.9899	1.21395	0.224766	0.998146		-50.7758	74.454	199.684	63.8928	1.1653	0.243899	0.988678		-56.9697	102.967	262.904	81.6004	1.26185	0.207004	0.944729
chr10_30857743	-4.7502	22.2914	49.3329	13.7967	1.6157	0.106159	0.913114		-69.8063	-9.74279	50.3208	30.6447	-0.317928	0.75054	0.997031		-104.647	9.1139	122.874	58.0411	0.157025	0.875225	0.998925		-45.0345	72.5968	190.228	60.0159	1.20963	0.226423	0.972944		-37.362	24.3188	85.9995	31.4698	0.772767	0.439661	1		-118.771	22.0447	162.86	71.8446	0.306839	0.758966	0.992771		-23.4212	156.396	336.212	91.7432	1.70471	0.0882487	0.888262
chr12_112167844	-8.98116	42.1437	93.2685	26.0841	1.61568	0.106163	0.913114		-44.5717	68.9901	182.552	57.9397	1.19072	0.233763	0.992897		-147.089	68.0623	283.214	109.771	0.620038	0.535233	0.998655		-138.256	84.2043	306.664	113.5	0.741889	0.458155	0.98089		-94.3429	22.3106	138.964	59.5171	0.37486	0.707765	1		-265.715	0.571689	266.858	135.86	0.00420791	0.996643	1		-267.9	72.1866	412.273	173.513	0.416029	0.677389	0.99067
chr16_15726938	-173.663	-78.4672	16.7282	48.5691	-1.61558	0.106185	0.913114		-510.583	-299.169	-87.7552	107.864	-2.77357	0.00554449	0.749306		-917.242	-516.699	-116.156	204.359	-2.52839	0.0114587	0.870305		-491.1	-76.8706	337.359	211.342	-0.363727	0.716062	0.995206		-514.099	-296.935	-79.77	110.798	-2.67996	0.00736318	0.77762		-407.684	88.1444	583.973	252.974	0.348433	0.727515	0.992771		-1321.06	-687.897	-54.7339	323.042	-2.12943	0.0332185	0.818986
chr9_131869392	-3.5241	-1.59231	0.339479	0.985606	-1.61556	0.106189	0.913114		-2.26229	2.02876	6.3198	2.18931	0.926666	0.3541	0.992897		-9.49739	-1.36786	6.76167	4.14772	-0.329786	0.741561	0.998925		-3.99385	4.41109	12.816	4.28823	1.02865	0.303644	0.977449		-4.33984	0.0663568	4.47256	2.24806	0.0295173	0.976452	1		-15.9528	-5.89286	4.16711	5.13264	-1.14812	0.250921	0.988678		-22.0905	-9.24206	3.6064	6.55534	-1.40985	0.158583	0.918585
chr16_4746952	-6.09681	28.5947	63.2862	17.6997	1.61554	0.106193	0.913114		-20.2817	56.7758	133.833	39.315	1.44412	0.148704	0.992897		-81.029	64.9635	210.956	74.486	0.872157	0.383123	0.992179		-178.989	-28.0342	122.921	77.018	-0.363996	0.715861	0.995206		-27.3525	51.8008	130.954	40.3843	1.2827	0.199599	0.988683		-185.871	-5.1787	175.514	92.1901	-0.0561742	0.955203	0.996712		-136.002	94.7646	325.532	117.738	0.804875	0.420892	0.976002
chr7_96146537	-0.555159	2.60221	5.75958	1.6109	1.61537	0.10623	0.913114		-6.53297	0.479493	7.49196	3.57779	0.134019	0.893387	0.998905		-11.5001	1.77902	15.0581	6.77506	0.262583	0.792872	0.998925		-11.4555	2.27366	16.0029	7.00469	0.324591	0.745491	0.995536		-9.42398	-2.2219	4.98018	3.67453	-0.604676	0.545394	1		-17.7514	-1.31404	15.1233	8.38639	-0.156687	0.875491	0.993088		-17.7462	3.2488	24.2438	10.7117	0.303294	0.761666	0.996518
chr3_72379157	-3.3048	15.4903	34.2855	9.58936	1.61537	0.106231	0.913114		-25.9651	15.7842	57.5335	21.3007	0.741019	0.458682	0.997031		-89.9274	-10.8368	68.2539	40.3524	-0.268553	0.788273	0.998925		-101.183	-19.4075	62.3685	41.7224	-0.465157	0.641819	0.992296		-41.5989	1.28543	44.1697	21.8797	0.0587497	0.953151	1		-89.9656	7.93332	105.832	49.9484	0.15883	0.873803	0.992771		-161.309	-36.2834	88.7417	63.7884	-0.56881	0.569485	0.986668
chr15_45101797	-9.89664	46.3499	102.596	28.6972	1.61514	0.106281	0.913114		-155.401	-30.4575	94.4855	63.7464	-0.477792	0.632798	0.997031		-146.005	90.6988	327.403	120.767	0.75102	0.452641	0.996332		-77.9442	166.793	411.529	124.866	1.33578	0.181623	0.965674		-70.2678	58.0696	186.407	65.4783	0.886853	0.375158	1		-153.399	139.557	432.512	149.467	0.933696	0.350461	0.992771		-40.3449	333.779	707.902	190.879	1.74864	0.0803538	0.888262
chr5_33683145	-2.32247	10.8694	24.0613	6.73056	1.61494	0.106325	0.913114		-34.2405	-4.9324	24.3757	14.9531	-0.329857	0.741508	0.997031		-32.8395	22.6287	78.0969	28.3001	0.799598	0.423943	0.994387		-63.2202	-5.86917	51.4818	29.2607	-0.200582	0.841026	0.999509		-0.504045	29.5993	59.7027	15.3589	1.92718	0.0539569	0.967352		-87.147	-18.4256	50.2959	35.0619	-0.525514	0.599226	0.992771		-95.8976	-8.14638	79.6048	44.771	-0.181956	0.855617	0.996518
chr6_162262783	-1.71839	-0.776219	0.165953	0.4807	-1.61477	0.106361	0.913114		-2.47109	-0.378687	1.71371	1.06755	-0.354725	0.722796	0.997031		-4.55885	-0.595034	3.36878	2.02236	-0.294228	0.768584	0.998925		-5.89597	-1.79918	2.29762	2.0902	-0.860765	0.389367	0.980758		-3.43453	-1.28563	0.863265	1.09638	-1.17262	0.240949	1		-7.96497	-3.06	1.84497	2.50253	-1.22276	0.22142	0.98746		-13.7049	-7.44113	-1.17739	3.19579	-2.32842	0.0198899	0.810742
chr12_76386272	-0.452831	2.11545	4.68373	1.31035	1.61442	0.106437	0.913114		-2.22193	3.48269	9.18731	2.91052	1.19659	0.231468	0.992897		-11.7205	-0.912567	9.89541	5.51427	-0.165492	0.868557	0.998925		-2.31192	8.86185	20.0356	5.7009	1.55447	0.120074	0.958201		-6.6432	-0.783315	5.07657	2.98974	-0.262001	0.79332	1		-11.3514	2.02577	15.4029	6.82509	0.296812	0.76661	0.992771		-11.8374	5.2477	22.3328	8.71691	0.602013	0.547165	0.986668
chr11_30411302	-4.40572	20.5682	45.5422	12.7418	1.61423	0.106477	0.913114		-66.727	-11.256	44.215	28.3015	-0.397716	0.69084	0.997031		-110.445	-5.38252	99.6799	53.6033	-0.100414	0.920016	0.998925		-44.2423	64.3952	173.033	55.4273	1.1618	0.245318	0.972944		-50.4533	6.51231	63.4779	29.0641	0.224068	0.822705	1		-6.21739	123.818	253.853	66.3446	1.86629	0.0620013	0.955816		-166.543	-0.459969	165.623	84.736	-0.00542826	0.995669	1
chr11_32853451	-5.99294	27.9686	61.9302	17.3273	1.61413	0.106498	0.913114		-51.4358	23.9975	99.4308	38.4864	0.623532	0.532935	0.997031		-43.1236	99.7404	242.604	72.8898	1.36837	0.171196	0.975978		-152.199	-4.45873	143.281	75.3774	-0.059152	0.952831	1		-43.565	33.8996	111.364	39.5228	0.857723	0.391045	1		-87.2079	89.6377	266.483	90.2274	0.993464	0.320484	0.989998		-205.924	19.9283	245.78	115.231	0.172943	0.862696	0.996518
chr12_53669017	-7.83711	-3.53917	0.758759	2.19282	-1.61398	0.106532	0.913114		-18.3363	-8.79255	0.75119	4.86926	-1.80573	0.0709608	0.973849		-29.9653	-11.8878	6.18969	9.22321	-1.2889	0.197432	0.975978		-35.4004	-16.7103	1.9798	9.53577	-1.75238	0.0797082	0.950278		-25.2674	-15.4678	-5.6683	4.99977	-3.09371	0.0019767	0.617715		-26.9592	-4.59916	17.7609	11.4082	-0.403145	0.686841	0.992771		-56.9367	-28.367	0.202555	14.5763	-1.9461	0.0516423	0.872372
chr5_129095117	-3.01524	14.0427	31.1007	8.70304	1.61354	0.106627	0.913114		-13.5433	24.3484	62.2402	19.3325	1.25945	0.207866	0.992897		-88.9063	-17.1238	54.6587	36.6237	-0.467559	0.6401	0.998655		-81.7065	-7.49622	66.7141	37.8624	-0.197986	0.843056	0.999509		-31.6427	7.2827	46.2081	19.8599	0.366704	0.71384	1		-58.4023	30.4444	119.291	45.33	0.671618	0.501827	0.992771		-115.671	-2.20702	111.257	57.8899	-0.0381244	0.969588	0.998377
chr15_83207296	-3.86874	17.965	39.7988	11.1397	1.61271	0.106808	0.913114		-65.8311	-17.3312	31.1688	24.7449	-0.700395	0.483681	0.997031		-67.9906	23.894	115.779	46.8799	0.509685	0.610272	0.998655		-133.485	-38.4795	56.5256	48.472	-0.79385	0.427283	0.980758		-74.2927	-24.475	25.3428	25.4172	-0.962929	0.335583	1		-101.008	12.7141	126.436	58.0215	0.219128	0.826551	0.992771		-18.6229	126.605	271.833	74.0958	1.70866	0.0875131	0.888262
chr17_35175899	-0.852623	3.95771	8.76805	2.45425	1.61259	0.106833	0.913114		-8.06291	2.61595	13.2948	5.4484	0.480133	0.631133	0.997031		-12.8674	7.3788	27.625	10.3297	0.714331	0.475023	0.997756		-5.10657	15.7955	36.6975	10.6643	1.48115	0.138566	0.962685		-4.56846	6.39725	17.363	5.59475	1.14344	0.252857	1		-19.0145	6.03912	31.0927	12.7824	0.472455	0.636602	0.992771		-22.0331	9.94673	41.9266	16.3162	0.609622	0.542113	0.986668
chr16_31088512	-30.7069	-13.8599	2.98706	8.5954	-1.61248	0.106857	0.913114		-10.5301	26.8898	64.3097	19.0918	1.40845	0.158998	0.992897		-143.274	-72.3823	-1.49036	36.1693	-2.00121	0.0453703	0.942245		-75.5939	-2.28196	71.03	37.404	-0.0610084	0.951353	1		-51.788	-13.3457	25.0967	19.6134	-0.680435	0.496229	1		-154.891	-67.147	20.5973	44.7675	-1.4999	0.133639	0.961829		-182.8	-70.7342	41.3315	57.1764	-1.23712	0.216042	0.944729
chr9_137200477	-2.30153	10.6784	23.6583	6.62241	1.61246	0.106861	0.913114		-21.4277	7.41183	36.2513	14.714	0.503726	0.614454	0.997031		-41.569	13.0303	67.6296	27.8568	0.46776	0.639956	0.998655		-47.4396	9.1324	65.7044	28.8632	0.316402	0.751697	0.995556		-46.616	-16.9564	12.7032	15.1325	-1.12053	0.262488	1		-65.8547	1.86121	69.5772	34.549	0.0538715	0.957038	0.996712		-78.5282	7.87266	94.2735	44.0821	0.178591	0.858259	0.996518
chr19_1026645	-3.76937	17.4855	38.7404	10.8443	1.61241	0.106872	0.913114		-65.2881	-18.0862	29.1157	24.0826	-0.751006	0.452649	0.997031		-64.2278	25.2136	114.655	45.6334	0.552526	0.580588	0.998655		-132.257	-39.7807	52.6953	47.1816	-0.843139	0.39915	0.980758		-73.7209	-25.228	23.265	24.7413	-1.01967	0.307885	1		-68.4449	42.2582	152.961	56.4811	0.748182	0.45435	0.992771		-56.4349	84.9438	226.323	72.132	1.17762	0.238949	0.949793
chr1_155716949	-0.387759	1.79476	3.97728	1.11353	1.61177	0.107011	0.913114		-2.22798	2.61982	7.46763	2.47337	1.05921	0.289503	0.992897		-8.93594	0.245041	9.42602	4.68418	0.0523125	0.95828	0.998925		-0.996565	8.49589	17.9883	4.84309	1.75423	0.0793912	0.950278		0.93498	5.91187	10.8888	2.53923	2.32821	0.0199007	0.934876		-9.8714	1.49316	12.8577	5.79825	0.25752	0.796777	0.992771		-0.983092	13.5297	28.0425	7.40449	1.82723	0.0676651	0.888262
chr4_183693023	-58.0899	-26.2129	5.66418	16.2638	-1.61173	0.107021	0.913114		-78.8783	-8.07225	62.7338	36.1255	-0.22345	0.823185	0.998003		-303.816	-169.705	-35.5936	68.4241	-2.48019	0.0131312	0.870305		-185.054	-46.3811	92.2919	70.7515	-0.655549	0.512114	0.986659		-196.671	-123.96	-51.2501	37.0971	-3.34151	0.000833229	0.390809		-280.032	-114.01	52.012	84.7051	-1.34596	0.178314	0.984276		-263.19	-51.1582	160.874	108.18	-0.472901	0.636284	0.99009
chr3_184711346	-0.818818	3.7887	8.39621	2.35077	1.61168	0.107031	0.913114		3.05274	13.2855	23.5182	5.22079	2.54473	0.0109363	0.835737		-19.9405	-0.551854	18.8368	9.89215	-0.055787	0.955511	0.998925		-27.1549	-7.10822	12.9385	10.2279	-0.694983	0.487066	0.984936		-16.1847	-5.67226	4.8402	5.3635	-1.05757	0.290253	1		-19.9108	4.08847	28.0877	12.2445	0.333902	0.738453	0.992771		-34.4878	-3.8384	26.811	15.6374	-0.245462	0.806099	0.996518
chr6_139373815	-5.43968	25.1675	55.7746	15.6159	1.61166	0.107036	0.913114		-127.901	-59.9192	8.06242	34.6845	-1.72755	0.084069	0.992897		-228.582	-99.8035	28.9749	65.7033	-1.519	0.128761	0.975978		-121.759	11.4057	144.57	67.941	0.167877	0.86668	0.999509		-103.996	-34.1551	35.6862	35.6333	-0.958516	0.337802	1		-139.777	19.621	179.019	81.3257	0.241264	0.80935	0.992771		-173.727	29.8451	233.417	103.863	0.28735	0.773844	0.996518
chr7_103420715	-70.0895	-31.6251	6.83936	19.6247	-1.61149	0.107072	0.913114		-122.373	-36.9332	48.5061	43.5915	-0.847257	0.396852	0.992897		-140.258	21.5903	183.439	82.5759	0.26146	0.793738	0.998925		-161.508	5.84225	173.192	85.3826	0.0684243	0.945448	1		-113.258	-25.4859	62.2863	44.7818	-0.569114	0.569279	1		-339.192	-138.885	61.4227	102.198	-1.35898	0.174153	0.982544		-150.929	104.899	360.726	130.524	0.803673	0.421586	0.976002
chr4_39273088	-2.19201	10.1287	22.4494	6.28606	1.61129	0.107116	0.913114		-34.8601	-7.4988	19.8625	13.9599	-0.537169	0.591151	0.997031		-42.1917	9.65757	61.5069	26.4537	0.365074	0.715056	0.998925		-47.8067	5.75772	59.3222	27.3288	0.210683	0.833134	0.999509		-3.99657	24.1337	52.2639	14.3522	1.68154	0.0926589	0.980753		-7.70863	56.4654	120.639	32.7419	1.72456	0.0846062	0.955816		-38.6017	43.3662	125.334	41.8204	1.03696	0.299753	0.966919
chr3_45965137	-5.83246	26.9262	59.6849	16.7136	1.61104	0.107172	0.913114		-74.9269	-2.16208	70.6027	37.1249	-0.0582379	0.953559	0.998905		-137.113	0.73704	138.587	70.3314	0.0104795	0.991639	0.998968		-146.492	-3.96244	138.567	72.719	-0.0544897	0.956545	1		-58.864	15.8804	90.6248	38.1349	0.416427	0.677097	1		-4.28811	166.325	336.937	87.0473	1.91074	0.0560382	0.955816		-260.621	-42.7086	175.204	111.18	-0.38414	0.700875	0.99271
chr4_155711022	-46.7616	-21.0959	4.56981	13.0947	-1.61102	0.107175	0.913114		-77.8506	-20.8421	36.1663	29.0859	-0.71657	0.473639	0.997031		-97.9181	10.081	118.08	55.1016	0.182954	0.854834	0.998925		-145.101	-33.449	78.2033	56.9655	-0.58718	0.557083	0.986659		-96.5568	-37.9974	20.5619	29.8772	-1.27179	0.203449	0.991027		-167.404	-33.7261	99.9522	68.2032	-0.494495	0.620957	0.992771		-180.055	-9.33697	161.381	87.1009	-0.107197	0.914633	0.997474
chr1_154171966	-57.2815	-25.8413	5.59882	16.0409	-1.61097	0.107187	0.913114		-32.3371	37.4929	107.323	35.6276	1.05236	0.292636	0.992897		-85.9516	46.3023	178.556	67.4765	0.686199	0.492587	0.998655		-131.07	5.70083	142.471	69.7809	0.0816962	0.934888	0.999744		-23.8448	47.8666	119.578	36.5874	1.30828	0.190778	0.988683		-184.139	-20.4175	143.304	83.5314	-0.244429	0.806899	0.992771		-206.23	2.84715	211.924	106.672	0.0266906	0.978706	0.999043
chr3_157460406	-3.04409	14.0416	31.1273	8.71718	1.61079	0.107224	0.913114		-31.7978	6.15426	44.1063	19.3633	0.317831	0.750613	0.997031		-51.5034	20.3932	92.2898	36.6819	0.555948	0.578247	0.998655		-40.0898	34.2451	108.58	37.9259	0.902946	0.366555	0.980709		-27.0414	11.9389	50.9192	19.8879	0.600309	0.548301	1		-68.4138	20.5805	109.575	45.4053	0.453262	0.65036	0.992771		-90.475	23.1793	136.834	57.9869	0.399734	0.689352	0.99271
chr6_32757026	-0.326598	1.50568	3.33795	0.934834	1.61063	0.107259	0.913114		-3.71807	0.351967	4.422	2.07655	0.169496	0.865406	0.998905		-9.43484	-1.72513	5.98459	3.93353	-0.438569	0.660974	0.998655		-0.958688	7.01239	14.9835	4.06688	1.72427	0.0846592	0.950869		-8.31399	-4.13335	0.0472942	2.13298	-1.93783	0.0526443	0.967352		-6.74251	2.79968	12.3419	4.86846	0.575064	0.565248	0.992771		-4.04626	8.13981	20.3259	6.21739	1.3092	0.190466	0.93976
chr1_155200926	-2.74511	12.6548	28.0548	7.85711	1.61062	0.107262	0.913114		-33.8984	0.312753	34.5239	17.4547	0.017918	0.985704	0.999618		-117.817	-53.0295	11.7576	33.0546	-1.6043	0.108648	0.975978		-72.1551	-5.15757	61.8399	34.1824	-0.150884	0.880067	0.999509		-74.0462	-38.914	-3.7818	17.9246	-2.17098	0.0299324	0.967352		-118.55	-38.344	41.8618	40.9213	-0.937018	0.34875	0.992771		-125.331	-22.9165	79.498	52.2523	-0.438574	0.660971	0.99009
chr3_13480286	-6.61039	30.441	67.4925	18.9038	1.61031	0.107329	0.913114		-102.471	-20.1679	62.1349	41.9912	-0.480288	0.631023	0.997031		-32.4174	123.493	279.403	79.5461	1.55247	0.12055	0.975978		-84.687	76.5172	237.721	82.247	0.930334	0.352198	0.980709		-57.7361	26.8023	111.341	43.1318	0.621404	0.534334	1		-49.3312	143.647	336.626	98.4585	1.45896	0.144575	0.977111		-110.033	136.426	382.885	125.744	1.08495	0.277944	0.95917
chr19_50770555	-2.23946	10.309	22.8574	6.40226	1.61021	0.107352	0.913114		-28.9424	-1.07624	26.7899	14.2174	-0.075699	0.939659	0.998905		-70.7132	-17.9186	34.8761	26.936	-0.665226	0.505906	0.998655		-92.4842	-37.8946	16.6949	27.8518	-1.36058	0.173646	0.965674		-32.1715	-3.52743	25.1167	14.6143	-0.241368	0.80927	1		-58.8716	6.45923	71.79	33.332	0.193785	0.846345	0.992771		-118.968	-35.5051	47.9581	42.5832	-0.833781	0.404404	0.976002
chr21_46541953	-3.90603	17.9773	39.8605	11.1649	1.61015	0.107365	0.913114		-47.3352	1.26642	49.868	24.7967	0.051072	0.959268	0.998928		-78.7593	13.3292	105.418	46.9839	0.283696	0.776643	0.998925		-97.7545	-2.54699	92.6605	48.5752	-0.052434	0.958183	1		-74.9766	-25.0476	24.8815	25.474	-0.983259	0.32548	1		-139.783	-25.8007	88.182	58.1544	-0.443658	0.65729	0.992771		-88.9532	56.5916	202.136	74.2576	0.7621	0.446001	0.979041
chr11_134364300	-2.17104	9.98906	22.1492	6.20413	1.61006	0.107384	0.913114		-19.2536	7.75432	34.7623	13.7796	0.56274	0.573612	0.997031		-46.0495	5.10102	56.2515	26.0972	0.195462	0.845031	0.998925		-35.8893	17.0067	69.9028	26.9878	0.630165	0.528587	0.986659		-16.6914	11.0417	38.7749	14.1496	0.780359	0.43518	1		-24.7873	38.5183	101.824	32.2988	1.19256	0.233041	0.987756		-25.6958	55.1485	135.993	41.2471	1.33703	0.181213	0.932262
chr19_55094807	-5.33027	24.5114	54.353	15.2253	1.60991	0.107418	0.913114		-70.6204	-4.33456	61.9513	33.8193	-0.128168	0.898016	0.998905		-8.49924	117.067	242.633	64.0644	1.82733	0.0676497	0.975978		-46.4567	83.3741	213.205	66.2402	1.25866	0.208152	0.969462		3.58267	71.6606	139.738	34.7336	2.06315	0.0390987	0.967352		28.0345	183.442	338.85	79.2898	2.31357	0.0206913	0.906494		75.4829	273.944	472.405	101.256	2.70547	0.00682079	0.718586
chr11_6390959	-3.35485	15.4254	34.2057	9.58177	1.60987	0.107426	0.913114		-30.0494	11.6643	53.378	21.2825	0.54807	0.583644	0.997031		-108.777	-29.7689	49.2392	40.3103	-0.738495	0.460214	0.99744		-45.6789	36.0122	117.703	41.6791	0.864035	0.387569	0.980758		-76.3697	-33.5525	9.26471	21.8455	-1.5359	0.124563	0.984873		-69.2405	28.5596	126.36	49.898	0.57236	0.567078	0.992771		-92.4522	32.4463	157.345	63.7237	0.509172	0.610632	0.99009
chr12_51890756	-3.01586	13.8592	30.7342	8.60971	1.60971	0.10746	0.913114		-35.6234	1.86436	39.3521	19.1264	0.0974758	0.922349	0.998905		-13.0615	57.9454	128.952	36.228	1.59946	0.109718	0.975978		-30.5237	42.9048	116.333	37.4635	1.14524	0.252109	0.972944		1.60724	40.1086	78.61	19.6436	2.04182	0.0411694	0.967352		-44.9623	42.9392	130.841	44.8477	0.957445	0.338343	0.992204		-12.5636	99.6733	211.91	57.2637	1.7406	0.0817534	0.888262
chr8_48008414	-24.912	114.479	253.869	71.1177	1.60971	0.107462	0.913114		-176.642	132.981	442.603	157.971	0.841807	0.399896	0.992897		-254.985	331.515	918.015	299.235	1.10788	0.267915	0.977059		-664.535	-58.0796	548.376	309.416	-0.187707	0.851106	0.999509		-184.776	133.297	451.37	162.282	0.821389	0.411425	1		-758.941	-33.01	692.921	370.373	-0.0891263	0.928982	0.996595		-965.694	-38.5877	888.519	473.013	-0.0815784	0.934982	0.997474
chr14_91188839	-2.16307	9.92099	22.0051	6.16534	1.60916	0.107582	0.913114		-48.6278	-21.7888	5.05017	13.6934	-1.5912	0.111565	0.992897		-87.4828	-36.6953	14.0922	25.912	-1.41615	0.156731	0.975978		-28.0688	24.4608	76.9904	26.8008	0.91269	0.361406	0.980709		-15.9115	11.6594	39.2303	14.0668	0.828859	0.407184	1		-29.4163	33.5035	96.4233	32.1019	1.04366	0.296643	0.989775		-56.3079	24.0217	104.351	40.9845	0.586117	0.557797	0.986668
chr19_10431075	-5.93312	27.1084	60.1499	16.8579	1.60805	0.107824	0.913114		-38.3493	35.0424	108.434	37.4447	0.935843	0.349354	0.992897		-171.331	-32.2875	106.756	70.9407	-0.455134	0.649013	0.998655		-137.516	6.24293	150.002	73.3465	0.0851155	0.93217	0.999744		-123.116	-47.7324	27.6516	38.4612	-1.24105	0.214586	0.991027		-104.629	67.4683	239.565	87.8046	0.768392	0.442255	0.992771		-309.041	-89.2547	130.531	112.136	-0.795953	0.426059	0.976002
chr19_35042400	-102.427	-46.1596	10.1077	28.7078	-1.60791	0.107855	0.913114		-86.6805	38.3021	163.285	63.7666	0.600661	0.548066	0.997031		-461.374	-224.616	12.1427	120.795	-1.85948	0.0629596	0.975444		-329.765	-84.9568	159.851	124.902	-0.680187	0.496386	0.986659		-257.231	-128.866	-0.501872	65.4921	-1.96766	0.0491068	0.967352		-580.291	-287.25	5.79093	149.511	-1.92127	0.054698	0.955816		-798.158	-423.927	-49.6958	190.934	-2.22028	0.0264	0.818986
chr21_31203023	-22.1095	-9.9638	2.1819	6.19679	-1.6079	0.107858	0.913114		-13.4167	13.5607	40.5381	13.764	0.985232	0.32451	0.992897		-93.7753	-42.6655	8.44419	26.0764	-1.63617	0.101803	0.975978		-108.634	-55.7955	-2.95752	26.9582	-2.06971	0.0384797	0.878345		-39.2516	-11.5688	16.1139	14.1238	-0.8191	0.412729	1		-143.77	-80.5102	-17.2508	32.2752	-2.49449	0.0126138	0.85966		-94.5072	-13.7121	67.083	41.222	-0.332642	0.739405	0.996518
chr3_53189155	-53.2274	-23.9864	5.2546	14.9189	-1.60779	0.107882	0.913114		-91.6178	-26.6657	38.2865	33.1389	-0.804665	0.421013	0.997031		-130.099	-7.05149	115.996	62.7792	-0.112322	0.910568	0.998925		-172.778	-45.5541	81.6695	64.91	-0.701804	0.482801	0.984936		-79.1983	-12.4804	54.2375	34.0397	-0.366643	0.713886	1		-157.592	-5.28324	147.025	77.7084	-0.067988	0.945795	0.996595		-250.463	-55.9522	138.558	99.2401	-0.563806	0.572886	0.986668
chr1_204250515	-5.16216	23.5613	52.2847	14.6548	1.60775	0.10789	0.913114		-45.7621	18.0588	81.8798	32.5617	0.554604	0.579166	0.997031		-139.265	-18.4356	102.394	61.6479	-0.299047	0.764904	0.998925		-140.586	-15.6351	109.316	63.7506	-0.245255	0.806259	0.999509		-42.5284	22.9932	88.5149	33.4294	0.687815	0.491569	1		-75.2957	74.2983	223.892	76.3234	0.973466	0.330322	0.990114		-19.6681	171.436	362.541	97.5023	1.75828	0.0786998	0.888262
chr1_179813818	-7.45877	34.0425	75.5437	21.1741	1.60774	0.107892	0.913114		-91.5555	0.6255	92.8065	47.0311	0.0132997	0.989389	0.999618		-132.414	42.1754	216.765	89.0763	0.473475	0.635874	0.998655		-221.075	-40.5375	140	92.1112	-0.440093	0.65987	0.993543		-55.9618	38.7007	133.363	48.2972	0.801304	0.422956	1		-155.466	60.6448	276.756	110.261	0.550013	0.58231	0.992771		-272.591	3.40169	279.394	140.813	0.0241576	0.980727	0.999043
chr7_45657904	-6.04226	-2.72244	0.597373	1.69378	-1.60731	0.107985	0.913114		-9.84872	-2.47473	4.89926	3.76224	-0.65778	0.510679	0.997031		-28.4475	-14.4804	-0.513351	7.12605	-2.03204	0.0421497	0.938931		-17.3514	-2.90797	11.5354	7.36908	-0.394617	0.693126	0.995206		-10.5589	-2.98351	4.59189	3.865	-0.771931	0.440155	1		-34.5615	-17.2742	0.0130056	8.82002	-1.95853	0.0501684	0.955816		-20.8691	1.21138	23.2919	11.2656	0.107529	0.914369	0.997474
chr3_44357690	-1.89085	8.60625	19.1033	5.35566	1.60694	0.108067	0.913114		-27.5453	-4.22805	19.0892	11.8966	-0.355401	0.722289	0.997031		-38.4639	5.70821	49.8803	22.5368	0.253284	0.800049	0.998925		-58.0232	-12.3515	33.3202	23.3019	-0.530064	0.596068	0.992296		-20.712	3.23883	27.1897	12.2198	0.265047	0.790973	1		-19.4071	35.2669	89.9408	27.8949	1.26428	0.20613	0.985526		-45.6033	24.2229	94.0492	35.6256	0.67993	0.496549	0.985497
chr19_46347011	-3.31667	15.085	33.4866	9.38859	1.60673	0.108113	0.913114		-52.605	-11.7323	29.1403	20.8534	-0.56261	0.573701	0.997031		-71.9676	5.4699	82.9074	39.5089	0.138447	0.889887	0.998925		-99.5666	-19.5056	60.5554	40.8475	-0.477523	0.63299	0.992296		-36.6179	5.36644	47.3508	21.4206	0.250527	0.80218	1		-46.9236	48.9125	144.749	48.896	1.00034	0.317147	0.989775		-118.286	4.10948	126.505	62.4467	0.0658078	0.947531	0.997474
chr9_128714768	-3.24108	14.7353	32.7118	9.17165	1.60662	0.108138	0.913114		-14.8972	25.0475	64.9921	20.3799	1.22903	0.219062	0.992897		-76.3224	-0.643291	75.0359	38.6118	-0.0166605	0.986707	0.998925		-65.0812	13.1638	91.4088	39.9209	0.329748	0.741591	0.995536		-8.24096	32.8011	73.8432	20.9398	1.56645	0.117244	0.984873		-107.117	-13.5012	80.1142	47.763	-0.282671	0.777429	0.992771		-99.4607	20.1666	139.794	61.0343	0.330414	0.741087	0.996518
chr4_166060007	-68.8666	-31.0214	6.82377	19.3088	-1.6066	0.108143	0.913114		-180.713	-96.6629	-12.6132	42.8825	-2.25413	0.0241878	0.883305		-250.188	-90.9443	68.2991	81.2467	-1.11936	0.262986	0.977059		-218.023	-53.3877	111.248	83.9978	-0.635584	0.525048	0.986659		-75.3519	11.0004	97.3527	44.0573	0.249685	0.802831	1		-212.773	-15.6575	181.458	100.569	-0.155689	0.876278	0.993454		-404.169	-152.449	99.2711	128.429	-1.18703	0.235215	0.948272
chr15_55680463	-6.15424	-2.77203	0.610181	1.72562	-1.6064	0.108186	0.913114		-11.0664	-3.55696	3.95248	3.83134	-0.928383	0.353209	0.992897		-21.1144	-6.89131	7.33175	7.25667	-0.949652	0.342289	0.984665		-16.7372	-2.02268	12.6918	7.50739	-0.269425	0.787603	0.99921		-6.11275	1.60066	9.31406	3.93541	0.406732	0.684205	1		-20.6721	-3.05775	14.5566	8.98689	-0.340246	0.733672	0.992771		-24.4574	-1.96502	20.5273	11.4757	-0.171233	0.86404	0.996518
chr4_122262684	-3.24801	14.7261	32.7002	9.17045	1.60582	0.108314	0.913114		-57.5862	-17.6502	22.2857	20.3755	-0.86625	0.386353	0.992897		-26.8744	48.7212	124.317	38.5692	1.26322	0.206512	0.975978		0.65396	78.8338	157.014	39.8877	1.9764	0.0481101	0.8962		-49.8882	-8.88067	32.1269	20.9222	-0.424462	0.671229	1		-12.4527	81.1665	174.786	47.7649	1.69929	0.0892643	0.955816		-2.75099	116.849	236.449	61.0205	1.91492	0.0555031	0.885693
chr6_139260220	-1.57639	7.14375	15.8639	4.44905	1.60568	0.108344	0.913114		-18.2449	1.11866	20.4822	9.87934	0.113232	0.909846	0.998905		-41.882	-5.20795	31.4661	18.7112	-0.278333	0.780757	0.998925		-28.3241	9.62293	47.5699	19.3607	0.497034	0.619165	0.992296		-24.9571	-5.06633	14.8244	10.1483	-0.499227	0.617619	1		-40.4359	4.99299	50.4218	23.178	0.215419	0.82944	0.992771		-45.9954	12.0077	70.0107	29.5934	0.405756	0.684922	0.992153
chr9_127714941	-0.31076	1.40803	3.12682	0.876935	1.60563	0.108355	0.913114		-2.59679	1.222	5.04079	1.94836	0.627194	0.530532	0.997031		-4.30662	2.92767	10.162	3.69096	0.7932	0.427662	0.994387		-9.19833	-1.71711	5.7641	3.81695	-0.449866	0.652807	0.992296		-3.79617	0.123773	4.04371	1.99997	0.0618874	0.950652	1		1.78628	10.7385	19.6908	4.56748	2.35109	0.0187187	0.904935		-11.304	0.124811	11.5536	5.83102	0.0214047	0.982923	0.999379
chr18_59269143	-52.5665	-23.6683	5.22995	14.744	-1.60528	0.108432	0.913114		-115.625	-51.4391	12.7464	32.7477	-1.57077	0.116236	0.992897		-194.206	-72.6017	49.0022	62.0428	-1.17019	0.241926	0.975978		-285.28	-159.571	-33.8626	64.1371	-2.48797	0.0128474	0.827393		-125.044	-59.1156	6.81242	33.6367	-1.75747	0.0788376	0.967352		-211.435	-60.9191	89.5972	76.794	-0.793279	0.427615	0.992771		-223.583	-31.3544	160.874	98.0758	-0.319696	0.749199	0.996518
chr2_47408385	-4.46253	-2.00902	0.444492	1.25179	-1.60492	0.108512	0.913114		-6.94073	-1.49257	3.95559	2.77968	-0.536958	0.591296	0.997031		-8.91499	1.40214	11.7193	5.26384	0.266373	0.789952	0.998925		-21.8269	-11.1614	-0.495844	5.44159	-2.05112	0.0402551	0.884525		-5.60982	-0.0195768	5.57067	2.85217	-0.00686382	0.994524	1		-16.8569	-4.08591	8.68504	6.51579	-0.627078	0.530608	0.992771		-16.1699	0.149995	16.4699	8.32647	0.0180142	0.985627	0.999605
chr1_43390001	-16.2269	73.2046	162.636	45.6283	1.60437	0.108633	0.913114		-83.1715	115.462	314.096	101.344	1.13931	0.254572	0.992897		-253.085	123.137	499.36	191.95	0.641507	0.521193	0.998655		80.6217	469.601	858.58	198.459	2.36624	0.0179698	0.839534		-167.993	35.9998	239.992	104.078	0.345893	0.729423	1		-213.137	252.551	718.239	237.596	1.06294	0.287808	0.989775		-689.261	-94.524	500.213	303.437	-0.311511	0.755413	0.996518
chr13_98177090	-10.0888	45.4907	101.07	28.3569	1.60422	0.108666	0.913114		-116.568	6.89359	130.356	62.9908	0.109438	0.912855	0.998905		-333.607	-99.7115	134.184	119.335	-0.835562	0.403401	0.994387		-73.3722	168.461	410.295	123.384	1.36534	0.172147	0.965674		-80.6762	46.1402	172.956	64.7022	0.713116	0.475774	1		58.639	348.079	637.519	147.673	2.35709	0.018419	0.904935		-196.75	172.961	542.672	188.628	0.91694	0.359174	0.972018
chr3_16227695	-0.325025	1.46473	3.25448	0.913139	1.60406	0.108702	0.913114		-4.12463	-0.149026	3.82657	2.02837	-0.0734711	0.941431	0.998905		-3.87063	3.66095	11.1925	3.84265	0.952716	0.340734	0.983881		-7.70473	0.0825911	7.86991	3.97312	0.0207875	0.983415	1		-4.78893	-0.705133	3.37866	2.08357	-0.338426	0.735043	1		-4.67674	4.64573	13.9682	4.75636	0.97674	0.328698	0.990114		-9.59678	2.30855	14.2139	6.07415	0.380061	0.7039	0.99271
chr19_54144212	-4.48857	20.1915	44.8715	12.5918	1.60353	0.108817	0.913114		-24.8988	29.9205	84.7399	27.969	1.06977	0.284721	0.992897		-84.8807	18.9778	122.836	52.989	0.358146	0.720234	0.998925		-86.6627	20.7174	128.097	54.7858	0.378153	0.705317	0.995206		-70.5106	-14.2013	42.108	28.7292	-0.494315	0.621084	1		-79.5882	48.9589	177.506	65.5853	0.746492	0.45537	0.992771		-113.313	50.8567	215.027	83.7602	0.607171	0.543738	0.986668
chr12_113005092	-4.72761	21.2423	47.2123	13.25	1.6032	0.108891	0.913114		-45.7619	11.9264	69.6146	29.4328	0.405207	0.685326	0.997031		-81.3093	27.9817	137.273	55.7608	0.501818	0.615796	0.998655		-85.1535	27.8506	140.855	57.6552	0.483055	0.629057	0.992296		-45.4616	13.7948	73.0512	30.2329	0.456284	0.648186	1		-78.2541	57.0089	192.272	69.0117	0.826075	0.408761	0.992771		-120.759	51.9938	224.747	88.1392	0.589905	0.555254	0.986668
chr15_93000667	-3.97762	17.8717	39.721	11.1476	1.60319	0.108894	0.913114		-53.2775	-4.74241	43.7927	24.7628	-0.191514	0.848123	0.998905		-104.349	-12.3982	79.5523	46.9135	-0.264278	0.791566	0.998925		-79.1184	15.9559	111.03	48.5073	0.328938	0.742203	0.995536		-11.7044	38.1468	87.9979	25.4343	1.49982	0.133662	0.984873		-113.803	0.000312374	113.804	58.0629	5.38e-06	0.999996	1		17.8778	163.2	308.523	74.1442	2.20112	0.0277274	0.818986
chr3_69938394	-60.0538	-27.02	6.01374	16.854	-1.60319	0.108894	0.913114		-48.0168	25.3605	98.7379	37.4374	0.677412	0.498145	0.997031		-180.547	-41.5412	97.4647	70.9214	-0.585736	0.558053	0.998655		-146.529	-2.80181	140.926	73.3304	-0.0382081	0.969522	1		-95.7512	-20.3799	54.9915	38.4548	-0.52997	0.596133	1		-158.521	13.5427	185.607	87.7877	0.154267	0.8774	0.993615		-240.995	-21.2534	198.489	112.113	-0.189571	0.849645	0.996518
chr19_39421255	-31.7808	-14.2946	3.19153	8.92151	-1.60227	0.109097	0.913114		-58.4294	-19.5893	19.2507	19.8163	-0.988544	0.322886	0.992897		-156.806	-83.2322	-9.65831	37.5377	-2.2173	0.0266029	0.906735		-100.221	-24.1423	51.9368	38.8158	-0.621969	0.533962	0.986659		-71.8689	-31.9755	7.91792	20.3538	-1.57099	0.116186	0.984873		-234.523	-143.471	-52.4186	46.4551	-3.08837	0.00201257	0.686559		-186.801	-70.4897	45.8222	59.3428	-1.18784	0.234897	0.948272
chr10_128061814	-1.55192	6.94911	15.4502	4.33726	1.60219	0.109114	0.913114		-11.3611	7.52455	26.4102	9.63555	0.780916	0.434852	0.997031		-44.1662	-8.38747	27.3913	18.2545	-0.459474	0.645894	0.998655		-13.8621	23.1295	60.1212	18.8733	1.22552	0.220381	0.972544		-14.2225	5.17494	24.5724	9.89664	0.522899	0.601044	1		-12.4167	31.8514	76.1195	22.5858	1.41024	0.158468	0.980257		-21.2883	35.255	91.7983	28.8486	1.22207	0.221681	0.944729
chr12_109533905	-4.53917	20.3106	45.1604	12.6785	1.60198	0.109161	0.913114		-104.475	-49.2689	5.93703	28.1663	-1.74921	0.0802539	0.992897		-142.725	-38.1326	66.46	53.3636	-0.714581	0.474868	0.997756		-69.8556	38.2928	146.441	55.1777	0.69399	0.487688	0.984936		-62.5401	-5.83218	50.8757	28.9326	-0.201578	0.840247	1		-87.3944	42.049	171.492	66.0426	0.636695	0.524323	0.992771		-113.035	52.2764	217.588	84.3427	0.61981	0.535383	0.986308
chr6_56476090	-3.67308	16.4232	36.5194	10.2532	1.60176	0.109208	0.913114		-41.9358	2.68866	47.3132	22.7676	0.118092	0.905995	0.998905		-53.9462	30.5998	115.146	43.1357	0.709384	0.478086	0.997756		-4.12103	83.2901	170.701	44.5975	1.8676	0.0618185	0.923847		-27.0849	18.7669	64.6187	23.3938	0.802217	0.422427	1		-16.6769	87.974	192.625	53.3933	1.64766	0.0994224	0.955816		-123.238	10.4297	144.098	68.198	0.152932	0.878452	0.996518
chr19_10638238	-5.67772	25.3852	56.4481	15.8484	1.60175	0.109211	0.913114		-73.1312	-4.13273	64.8658	35.2033	-0.117396	0.906546	0.998905		-116.551	14.167	144.885	66.6929	0.212421	0.831779	0.998925		-110.084	25.0661	160.216	68.954	0.36352	0.716217	0.995206		-65.2375	5.63549	76.5085	36.1597	0.15585	0.876151	1		-86.6927	75.0972	236.887	82.5459	0.909764	0.362947	0.992771		-282.818	-76.1928	130.432	105.421	-0.722748	0.469834	0.981999
chr12_43432475	-0.711202	3.17604	7.06329	1.98329	1.6014	0.109288	0.913114		-2.90523	5.72658	14.3584	4.40398	1.30032	0.193492	0.992897		-3.83335	12.5187	28.8708	8.3429	1.50053	0.133478	0.975978		-10.8081	6.10188	23.0118	8.62753	0.707257	0.479407	0.984026		-5.65633	3.21011	12.0765	4.52369	0.709621	0.477939	1		-5.57681	14.6626	34.9021	10.3262	1.41994	0.155626	0.980257		-8.29637	17.5521	43.4006	13.188	1.33092	0.183217	0.933756
chr19_10362514	-5.5575	24.8104	55.1783	15.4938	1.60131	0.109309	0.913114		-125.644	-58.1949	9.25401	34.4127	-1.69109	0.0908201	0.992897		-124.508	3.28511	131.079	65.2008	0.0503845	0.959816	0.998925		-200.723	-68.6001	63.5223	67.4094	-1.01766	0.308838	0.977449		-49.9673	19.3194	88.6061	35.3504	0.546511	0.584715	1		-116.29	41.883	200.056	80.7004	0.518994	0.603765	0.992771		-124.134	77.8677	279.87	103.062	0.755542	0.449924	0.979045
chr4_6576804	-1.9858	8.86477	19.7153	5.53601	1.60129	0.109312	0.913114		-6.38256	17.7164	41.8153	12.2954	1.4409	0.149614	0.992897		-22.7399	22.9241	68.5881	23.2979	0.983955	0.325138	0.983787		-8.58883	38.5818	85.7525	24.0667	1.60312	0.108907	0.958201		-0.994333	23.7595	48.5133	12.6295	1.88127	0.0599353	0.967352		-48.368	8.12669	64.6213	28.8238	0.281944	0.777987	0.992771		-44.0145	28.1505	100.316	36.8189	0.764568	0.444529	0.978398
chr9_112694074	-9.4732	-4.25914	0.954919	2.66023	-1.60104	0.109368	0.913114		-14.2394	-2.65119	8.93699	5.91234	-0.448416	0.653853	0.997031		-27.2708	-5.31516	16.6405	11.2018	-0.47449	0.635151	0.998655		-24.5792	-1.9057	20.7678	11.5681	-0.164738	0.86915	0.999509		-11.2241	0.683515	12.5911	6.0753	0.112507	0.910421	1		-38.0758	-10.9133	16.2492	13.8584	-0.787486	0.430998	0.992771		-70.8062	-36.1116	-1.41687	17.7014	-2.04004	0.041346	0.842055
chr4_140152803	-36.2915	-16.3138	3.66401	10.1927	-1.60053	0.109482	0.913114		-56.8421	-12.4674	31.9073	22.6402	-0.550676	0.581856	0.997031		-75.3012	8.76357	92.8283	42.8902	0.204326	0.838099	0.998925		-100.231	-13.3222	73.5868	44.3413	-0.300447	0.763837	0.996347		-62.9904	-17.4074	28.1757	23.2567	-0.748489	0.454165	1		-106.937	-2.88341	101.17	53.0887	-0.0543131	0.956686	0.996712		-119.606	13.2775	146.161	67.7979	0.19584	0.844735	0.996518
chr6_135192408	-102.123	-45.8949	10.3332	28.6878	-1.5998	0.109642	0.913114		-168.735	-43.8368	81.0608	63.7233	-0.687925	0.4915	0.997031		-283.549	-46.9562	189.637	120.711	-0.388998	0.697277	0.998925		-292.602	-47.9684	196.666	124.813	-0.384321	0.70074	0.995206		-170.141	-41.8347	86.472	65.4626	-0.639062	0.522782	1		-456.679	-163.86	128.958	149.397	-1.09681	0.272725	0.989775		-754.629	-380.694	-6.75878	190.783	-1.99543	0.0459964	0.863735
chr5_80146009	-32.3574	-14.5414	3.27464	9.08981	-1.59975	0.109655	0.913114		-58.1134	-18.5094	21.0945	20.2061	-0.916034	0.359649	0.992897		-134.011	-59.0509	15.9097	38.2452	-1.54401	0.122586	0.975978		-140.934	-63.3974	14.1395	39.5597	-1.60258	0.109028	0.958201		-73.468	-32.7881	7.89184	20.7551	-1.57976	0.114161	0.984873		-164.286	-71.4803	21.325	47.3496	-1.50963	0.131138	0.960275		-162.695	-44.1523	74.3909	60.4812	-0.730016	0.46538	0.981999
chr1_89193452	-9.16248	-4.11729	0.927903	2.57408	-1.59952	0.109705	0.913114		2.20257	13.3992	24.5959	5.71258	2.34557	0.0189982	0.875755		-35.2306	-14.0159	7.19887	10.8238	-1.29491	0.195353	0.975978		-26.698	-4.76049	17.177	11.1926	-0.425324	0.6706	0.99429		-15.1658	-3.6669	7.83204	5.86681	-0.625025	0.531954	1		-44.1624	-17.9089	8.34458	13.3946	-1.33702	0.181216	0.984627		-18.9076	14.6416	48.1907	17.1169	0.855386	0.392338	0.976002
chr3_50061561	-0.187811	0.832216	1.85224	0.520422	1.59912	0.109794	0.913114		-0.751359	1.51355	3.77845	1.15556	1.30979	0.190267	0.992897		-2.20558	2.08455	6.37468	2.18884	0.952352	0.340919	0.983881		-4.85912	-0.424732	4.00966	2.26245	-0.187732	0.851087	0.999509		-2.27361	0.0528604	2.37933	1.18697	0.0445337	0.964479	1		-1.28574	4.02505	9.33583	2.70958	1.48549	0.137415	0.968879		-8.13267	-1.34958	5.4335	3.46076	-0.389967	0.696561	0.99271
chr9_93955176	-38.9238	-17.4871	3.94969	10.9371	-1.59887	0.109849	0.913114		-53.5044	-5.88576	41.7329	24.2952	-0.24226	0.808579	0.997031		-80.3845	9.82208	100.029	46.0238	0.213413	0.831005	0.998925		-177.667	-84.4163	8.83411	47.5767	-1.77432	0.0760104	0.945506		-28.7359	20.1833	69.1026	24.9588	0.808666	0.418707	1		-112.245	-0.610353	111.025	56.9566	-0.0107161	0.99145	0.999872		-218.3	-75.7334	66.8333	72.7381	-1.04118	0.297792	0.966919
chr7_10983064	-4.45493	19.7202	43.8954	12.3343	1.59882	0.109861	0.913114		-81.8923	-28.1938	25.5047	27.3972	-1.02908	0.303444	0.992897		-66.7919	34.9297	136.651	51.8988	0.673036	0.500925	0.998655		-67.3236	37.8551	143.034	53.6626	0.705428	0.480544	0.984581		-25.0505	30.1134	85.2774	28.1449	1.06994	0.284645	1		18.5342	144.416	270.298	64.2256	2.24858	0.0245393	0.92003		-5.70774	155.067	315.842	82.0279	1.89042	0.0587022	0.887332
chr22_18919751	-55.6052	-24.9804	5.64434	15.6249	-1.59876	0.109874	0.913114		-26.3186	41.706	109.731	34.7064	1.20168	0.229487	0.992897		-105.077	23.7986	152.675	65.7531	0.361939	0.717397	0.998925		-198.144	-64.9017	68.3409	67.9809	-0.954705	0.339727	0.977449		-87.875	-17.9998	51.8754	35.6506	-0.504895	0.613633	1		-130.966	28.5493	188.065	81.3855	0.350791	0.725745	0.992771		-245.033	-41.3166	162.399	103.937	-0.397517	0.690986	0.99271
chr6_89754020	-5.57376	24.6582	54.8901	15.4244	1.59864	0.1099	0.913114		-83.976	-16.8147	50.3466	34.266	-0.490711	0.623631	0.997031		-97.6896	29.505	156.7	64.8952	0.454656	0.649357	0.998655		-73.3212	58.2222	189.766	67.114	0.867512	0.385661	0.980758		-34.3736	34.6014	103.576	35.1913	0.983236	0.325491	1		-118.389	39.0372	196.463	80.3195	0.486024	0.62695	0.992771		-188.086	12.992	214.07	102.591	0.126639	0.899226	0.997474
chr6_65329647	-4.23548	18.7033	41.6422	11.7035	1.5981	0.110021	0.913114		-40.4629	10.4839	61.4306	25.9933	0.40333	0.686705	0.997031		-126.816	-30.2841	66.2478	49.251	-0.614894	0.538625	0.998655		-26.3452	73.4706	173.286	50.9264	1.44268	0.14911	0.962685		-48.5959	3.75692	56.1098	26.7106	0.140653	0.888144	1		-124.915	-5.43483	114.046	60.9595	-0.0891548	0.928959	0.996595		-117.766	34.8301	187.426	77.8551	0.447371	0.654608	0.99009
chr7_116210675	-8.09649	35.6701	79.4367	22.3299	1.59741	0.110173	0.913114		-92.3132	4.90561	102.124	49.6014	0.0989006	0.921217	0.998905		-51.7138	132.434	316.582	93.9531	1.40958	0.158664	0.975978		-174.98	15.4384	205.856	97.1521	0.158909	0.87374	0.999509		-66.3335	33.5373	133.408	50.9545	0.658182	0.510421	1		53.477	281.368	509.259	116.271	2.41993	0.0155233	0.883981		-52.367	238.708	529.783	148.508	1.60738	0.107971	0.890063
chr1_67424328	-69.0741	-31.011	7.05214	19.42	-1.59686	0.110297	0.913114		-94.0708	-9.52914	75.0125	43.1335	-0.220922	0.825153	0.998003		-128.686	31.4398	191.566	81.6969	0.384834	0.70036	0.998925		-198.793	-33.2105	132.372	84.4809	-0.393112	0.694237	0.995206		-89.4824	-2.66013	84.1621	44.2971	-0.0600521	0.952114	1		-300.371	-102.17	96.0303	101.123	-1.01036	0.312323	0.989775		-384.485	-131.365	121.754	129.143	-1.01721	0.309052	0.966919
chr9_134823541	-19.2014	-8.62017	1.96105	5.39858	-1.59675	0.110322	0.913114		-40.6392	-17.1166	6.40613	12.0014	-1.42622	0.153806	0.992897		-74.1383	-29.5799	14.9785	22.7339	-1.30114	0.193211	0.975978		-98.1834	-52.1455	-6.10758	23.4887	-2.22002	0.0264173	0.859824		-39.5147	-15.3558	8.8031	12.326	-1.24581	0.212835	0.991027		-82.9381	-27.777	27.3842	28.1434	-0.986979	0.323653	0.989998		-136.362	-65.9831	4.39538	35.9074	-1.83759	0.0661227	0.888262
chr1_21669341	-124.268	-55.7877	12.6928	34.939	-1.59671	0.110329	0.913114		-158.16	-6.05394	146.052	77.6052	-0.0780094	0.937821	0.998905		-113.253	174.824	462.901	146.978	1.18946	0.234259	0.975978		-383.831	-85.9298	211.971	151.99	-0.565363	0.571827	0.990326		-130.317	25.8866	182.09	79.6956	0.324818	0.745319	1		-245.966	110.634	467.234	181.939	0.608085	0.543131	0.992771		-528.736	-73.3275	382.081	232.352	-0.315589	0.752315	0.996518
chr19_11438009	-4.54015	19.9469	44.434	12.4934	1.5966	0.110356	0.913114		-79.7262	-25.3356	29.055	27.7503	-0.912985	0.361251	0.992897		-80.7917	22.2537	125.299	52.5742	0.423281	0.67209	0.998655		-81.9672	24.572	131.111	54.3568	0.452051	0.651232	0.992296		-61.557	-5.68744	50.1821	28.5049	-0.199525	0.841852	1		-58.6626	68.8763	196.415	65.0709	1.05848	0.289836	0.989775		-133.173	29.7123	192.598	83.105	0.357527	0.720697	0.993776
chr17_42853307	-5.85022	25.6486	57.1474	16.0708	1.59597	0.110495	0.913114		-115.456	-45.4591	24.5377	35.7127	-1.27291	0.203048	0.992897		-87.3138	45.3271	177.968	67.674	0.669787	0.502994	0.998655		-121.592	15.5452	152.682	69.9677	0.222176	0.824177	0.999509		-30.8105	41.1058	113.022	36.6919	1.12029	0.262589	1		-71.4761	92.6992	256.874	83.7629	1.10669	0.26843	0.989775		-103.874	105.7	315.273	106.925	0.98854	0.322888	0.969316
chr3_143972316	-11.9485	52.2261	116.401	32.7421	1.59507	0.110696	0.913114		-177.207	-34.6563	107.894	72.73	-0.476507	0.633713	0.997031		-376.566	-106.522	163.522	137.778	-0.773142	0.439439	0.99503		-239.091	40.1271	319.345	142.458	0.281676	0.778192	0.997009		-110.945	35.4792	181.903	74.706	0.474917	0.634846	1		-176.898	157.361	491.62	170.54	0.92272	0.356153	0.992771		-598.638	-171.754	255.13	217.798	-0.788595	0.430349	0.976002
chr2_152669197	-3.79638	16.59	36.9763	10.4012	1.59501	0.110711	0.913114		-30.1997	15.0843	60.3684	23.1041	0.652884	0.513831	0.997031		-96.4674	-10.6769	75.1136	43.7707	-0.243927	0.807287	0.998925		-40.2309	48.4655	137.162	45.2533	1.07098	0.284177	0.974393		-40.6974	5.81749	52.3323	23.7321	0.245132	0.806354	1		-76.2002	29.9856	136.171	54.1765	0.553481	0.579934	0.992771		-86.644	48.9644	184.573	69.188	0.707702	0.479131	0.982978
chr1_155933704	-7.20325	31.4563	70.1158	19.7243	1.5948	0.110756	0.913114		17.7336	103.588	189.443	43.8033	2.36485	0.0180376	0.875755		-228.382	-65.7493	96.8834	82.9758	-0.792391	0.428133	0.994387		-52.4549	115.713	283.88	85.7997	1.34864	0.177454	0.965674		-98.0027	-9.82055	78.3616	44.9909	-0.218279	0.827212	1		-231.536	-30.2216	171.093	102.711	-0.294238	0.768576	0.992771		-202.945	54.148	311.241	131.17	0.412808	0.679747	0.991207
chr22_31906257	-120.138	-53.8913	12.3558	33.7995	-1.59444	0.110838	0.913114		-243.016	-95.8666	51.2823	75.076	-1.27693	0.201628	0.992897		-497.485	-218.721	60.0428	142.227	-1.53784	0.124089	0.975978		-471.234	-183.011	105.212	147.053	-1.24453	0.213306	0.970263		-313.978	-162.844	-11.7103	77.1091	-2.11187	0.0346978	0.967352		-651.313	-306.281	38.7501	176.036	-1.73987	0.0818811	0.955816		-406.171	34.5063	475.184	224.835	0.153473	0.878025	0.996518
chr3_20161182	-7.90381	34.4429	76.7897	21.6055	1.59418	0.110897	0.913114		-109.391	-15.3255	78.7399	47.9926	-0.319331	0.749475	0.997031		-207.624	-29.4187	148.786	90.9208	-0.323565	0.746268	0.998925		-59.8275	124.41	308.648	93.9989	1.32353	0.185659	0.965674		-135.991	-39.3711	57.2483	49.2957	-0.798674	0.42448	1		-170.23	50.3416	270.913	112.536	0.447336	0.654632	0.992771		-216.232	65.4583	347.148	143.719	0.455459	0.648779	0.99009
chr19_14057375	-7.06282	30.7766	68.616	19.3058	1.59416	0.1109	0.913114		57.7907	141.814	225.837	42.8689	3.30808	0.000939378	0.600941		-37.4638	121.76	280.984	81.2367	1.49883	0.133917	0.975978		-91.3438	73.2864	237.917	83.995	0.872509	0.382931	0.980758		-69.9632	16.3707	102.705	44.0479	0.371656	0.710149	1		-4.06063	193.007	390.075	100.545	1.91961	0.0549067	0.955816		-88.1031	163.59	415.282	128.415	1.27392	0.202693	0.944729
chr1_27322233	-13.7724	59.9864	133.745	37.6321	1.59402	0.110931	0.913114		-137.095	26.7351	190.565	83.5866	0.319849	0.749083	0.997031		-169.059	141.228	451.514	158.309	0.892099	0.37234	0.989805		-434.19	-113.329	207.532	163.705	-0.692278	0.488762	0.984936		-178.029	-9.78484	158.459	85.8386	-0.113991	0.909245	1		-285.166	98.9214	483.009	195.963	0.504797	0.613701	0.992771		-348.279	142.228	632.736	250.259	0.568325	0.569814	0.986668
chr9_97601509	-6.3379	27.5492	61.4364	17.2894	1.59342	0.111066	0.913114		13.9334	89.2092	164.485	38.406	2.32279	0.0201904	0.875755		-122.508	20.1102	162.728	72.7644	0.276374	0.782261	0.998925		-131.91	15.5468	163.004	75.2332	0.206648	0.836285	0.999509		-13.6965	63.6524	141.001	39.4637	1.61294	0.106759	0.984873		-141.193	35.3256	211.845	90.0607	0.392243	0.694879	0.992771		-203.991	21.4096	246.811	115.001	0.18617	0.852311	0.996518
chr4_48076360	-2.27771	9.89087	22.0595	6.20846	1.59313	0.111131	0.913114		-42.08	-15.0582	11.9635	13.7866	-1.09224	0.27473	0.992897		-7.38835	43.7902	94.9687	26.1115	1.67705	0.0935335	0.975978		-10.9134	41.998	94.9094	26.9956	1.55573	0.119772	0.958201		-7.90431	19.8482	47.6006	14.1594	1.40176	0.160986	0.984873		-68.8417	-5.51162	57.8184	32.3113	-0.170579	0.864555	0.992771		-49.3508	31.5314	112.414	41.2664	0.764093	0.444812	0.978402
chr5_109847637	-5.83779	25.3226	56.4829	15.8981	1.5928	0.111205	0.913114		-64.2074	5.01021	74.2278	35.3151	0.141871	0.887182	0.998905		-107.545	23.5743	154.694	66.8978	0.352393	0.724543	0.998925		-101.26	34.302	169.864	69.1641	0.49595	0.61993	0.992296		-67.0464	4.05559	75.1576	36.2765	0.111797	0.910985	1		-109.357	52.9355	215.228	82.8022	0.639301	0.522627	0.992771		-135.243	72.0178	279.278	105.745	0.681051	0.495839	0.984906
chr2_119877303	-4.79541	20.7966	46.3886	13.0571	1.59274	0.111219	0.913114		-14.3108	42.5307	99.3722	29.0008	1.46654	0.142502	0.992897		-135.902	-28.2025	79.4966	54.9485	-0.513253	0.607774	0.998655		-94.9222	16.4212	127.765	56.8079	0.289066	0.772531	0.996919		-35.122	23.2686	81.6593	29.7911	0.781059	0.434768	1		-25.3784	107.922	241.223	68.0106	1.58685	0.112547	0.960275		-114.166	56.0775	226.321	86.8587	0.645617	0.518527	0.985962
chr17_81700634	-10.0865	-4.52155	1.04341	2.83926	-1.59251	0.111271	0.913114		-7.84988	4.51108	16.872	6.30661	0.715294	0.474428	0.997031		-9.57239	13.8449	37.2623	11.9476	1.1588	0.246536	0.975978		-30.0876	-5.87539	18.3368	12.3531	-0.475619	0.634346	0.992296		-8.50752	4.18929	16.8861	6.47797	0.646698	0.517827	1		-21.1606	7.82473	36.81	14.7884	0.529112	0.596728	0.992771		-25.9487	11.0686	48.0858	18.8864	0.586061	0.557834	0.986668
chr4_56327858	-33.608	-15.0656	3.47683	9.46041	-1.59249	0.111276	0.913114		-53.8638	-12.679	28.5058	21.0127	-0.603399	0.546243	0.997031		-127.196	-49.221	28.7542	39.7833	-1.23723	0.216002	0.975978		-122.665	-42.0317	38.6019	41.1396	-1.02168	0.30693	0.977449		-58.827	-16.539	25.7491	21.5755	-0.766561	0.443342	1		-183.614	-87.0347	9.54415	49.2749	-1.76631	0.0773441	0.955816		-233.414	-110.106	13.2013	62.9121	-1.75016	0.0800902	0.888262
chr19_55162588	-12.603	-5.64872	1.3056	3.54812	-1.59203	0.111378	0.913114		-22.9608	-7.52661	7.90759	7.87459	-0.955809	0.339169	0.992897		-60.5181	-31.3059	-2.09379	14.9042	-2.10048	0.0356863	0.932219		-55.5256	-25.3144	4.89677	15.4139	-1.64231	0.100525	0.955177		-21.0192	-5.15002	10.7191	8.09649	-0.636081	0.524724	1		-88.7465	-52.5738	-16.4011	18.4555	-2.84868	0.00439006	0.773602		-86.2642	-40.0267	6.2108	23.5905	-1.69673	0.0897486	0.888262
chr2_85888920	-7.84301	33.9251	75.6932	21.3103	1.59196	0.111393	0.913114		-148.198	-55.4174	37.363	47.3369	-1.1707	0.241719	0.992897		-147.713	28.0518	203.817	89.6761	0.312812	0.754424	0.998925		-130.207	51.5433	233.294	92.7298	0.555844	0.578318	0.991482		-83.8593	11.453	106.765	48.6287	0.235519	0.813806	1		-134.294	83.2771	300.849	111.006	0.750204	0.453132	0.992771		-76.3408	201.513	479.366	141.762	1.42149	0.155175	0.918424
chr8_143817289	-4.68548	20.2564	45.1982	12.7254	1.5918	0.111429	0.913114		-32.7211	22.7069	78.135	28.2796	0.802943	0.422008	0.997031		-93.3919	11.6224	116.637	53.5787	0.216922	0.828269	0.998925		-90.2665	18.3033	126.873	55.3928	0.330428	0.741077	0.995536		-60.0983	-3.14338	53.8116	29.0586	-0.108174	0.913858	1		-78.728	51.2229	181.174	66.3015	0.772576	0.439773	0.992771		-156.771	9.19558	175.162	84.6768	0.108596	0.913523	0.997474
chr20_62861163	-126.28	-56.5903	13.099	35.5558	-1.59159	0.111476	0.913114		-255.693	-100.895	53.9033	78.9786	-1.2775	0.201427	0.992897		-238.437	54.8347	348.106	149.628	0.366473	0.714012	0.998925		-317.555	-14.3268	288.901	154.708	-0.0926053	0.926217	0.999509		-293.968	-134.965	24.0392	81.1244	-1.66367	0.0961775	0.980753		-428.012	-65.0016	298.009	185.209	-0.350963	0.725616	0.992771		-857.372	-393.809	69.7535	236.512	-1.66507	0.0958981	0.888262
chr4_119542371	-15.3903	-6.89679	1.59675	4.33344	-1.59153	0.111491	0.913114		-18.6346	0.238645	19.1119	9.62921	0.0247835	0.980228	0.999618		-32.8791	2.87267	38.6245	18.2407	0.157487	0.874861	0.998925		-55.5516	-18.5854	18.3809	18.8603	-0.98542	0.324418	0.977449		-45.968	-26.5858	-7.20352	9.8889	-2.68845	0.00717855	0.768298		-41.3948	2.85576	47.1063	22.5768	0.126491	0.899343	0.995514		-87.5473	-31.0211	25.5051	28.8399	-1.07563	0.282092	0.959931
chr22_50280722	-1.8689	8.07123	18.0114	5.07149	1.59149	0.1115	0.913114		-1.4628	20.6209	42.7046	11.2672	1.83017	0.0672242	0.965182		-14.2289	27.5857	69.4003	21.334	1.29304	0.195997	0.975978		-27.8113	15.4457	58.7028	22.0699	0.699855	0.484018	0.984936		-32.4509	-9.76208	12.9268	11.5759	-0.843308	0.399056	1		-34.4266	17.3684	69.1634	26.426	0.657246	0.511022	0.992771		-59.6803	6.44601	72.5723	33.7379	0.191061	0.848477	0.996518
chr11_65636777	-5.78481	24.9808	55.7464	15.6967	1.59146	0.111505	0.913114		-14.2573	54.0882	122.434	34.8701	1.55113	0.12087	0.992897		-81.2458	48.2175	177.681	66.0527	0.729986	0.465399	0.997756		-135.881	-2.00513	131.871	68.304	-0.029356	0.976581	1		-93.0914	-22.888	47.3154	35.8181	-0.639006	0.522819	1		-71.824	88.4442	248.712	81.7695	1.08163	0.279418	0.989775		-103.518	101.121	305.759	104.407	0.96852	0.332785	0.969965
chr11_64688423	-25.7744	-11.5496	2.67525	7.25755	-1.59138	0.111523	0.913114		-21.3481	10.2471	41.8422	16.12	0.635677	0.524987	0.997031		-101.83	-41.9913	17.8472	30.5298	-1.37542	0.169002	0.975978		-111.02	-49.1439	12.7322	31.5695	-1.55669	0.119544	0.958201		-52.339	-19.8937	12.5516	16.5537	-1.20176	0.229455	1		-123.3	-49.2296	24.8404	37.7908	-1.30269	0.192682	0.985526		-151.888	-57.2942	37.2997	48.2622	-1.18714	0.235171	0.948272
chr14_65075962	-8.50125	-3.80917	0.882901	2.39392	-1.59119	0.111567	0.913114		-5.37285	5.04984	15.4725	5.3177	0.949629	0.342301	0.992897		-17.291	2.4553	22.2016	10.0746	0.243711	0.807454	0.998925		-3.45666	16.9596	37.3759	10.4165	1.62815	0.103492	0.955177		-13.8289	-3.12233	7.58427	5.46255	-0.571588	0.567601	1		-7.2763	17.1625	41.6012	12.4688	1.37644	0.168686	0.982544		-39.0754	-7.8618	23.3518	15.9253	-0.493667	0.621541	0.99009
chr17_714693	-11.1138	47.939	106.992	30.129	1.59113	0.111581	0.913114		-121.088	10.0887	141.266	66.927	0.150741	0.88018	0.998905		-189.105	59.411	307.927	126.794	0.468565	0.639381	0.998655		-280.839	-23.8788	233.081	131.102	-0.182139	0.855473	0.999509		-76.1321	58.608	193.348	68.745	0.852543	0.393913	1		-201.443	106.131	413.706	156.926	0.676315	0.49884	0.992771		-356.939	35.8853	428.709	200.42	0.17905	0.857898	0.996518
chr2_91781764	-4.96016	21.3945	47.7491	13.4462	1.59111	0.111584	0.913114		-56.8706	1.67154	60.2137	29.8684	0.0559635	0.955371	0.998905		-78.6505	32.255	143.161	56.5845	0.570033	0.568655	0.998655		-17.4924	97.1651	211.823	58.4987	1.66098	0.0967179	0.955177		-15.9844	44.1444	104.273	30.678	1.43896	0.150162	0.984873		-45.3632	91.9037	229.171	70.0341	1.31227	0.189429	0.985526		-99.4008	75.9071	251.215	89.4428	0.848667	0.396067	0.976002
chr1_223745332	-48.7662	-21.8466	5.07293	13.7345	-1.59064	0.11169	0.913114		-109.525	-49.7376	10.0502	30.504	-1.63053	0.10299	0.992897		-193.412	-80.1716	33.0689	57.7758	-1.38763	0.165249	0.975978		-169.656	-52.5538	64.549	59.7463	-0.879615	0.379068	0.980758		-107.428	-46.0284	15.371	31.3262	-1.46933	0.141745	0.984873		-242.16	-101.989	38.1831	71.5162	-1.42609	0.153842	0.980257		-474.476	-295.512	-116.548	91.3083	-3.23642	0.00121039	0.567707
chr10_54079434	-4.10608	17.6825	39.471	11.1166	1.59064	0.111692	0.913114		-56.0266	-7.63296	40.7606	24.6906	-0.309144	0.757212	0.997031		-59.9298	31.7228	123.375	46.7615	0.678395	0.497521	0.998655		-117.543	-22.7565	72.0298	48.3604	-0.470561	0.637954	0.992296		-24.0895	25.6073	75.3041	25.3555	1.00993	0.312528	1		13.4178	126.856	240.294	57.8765	2.19184	0.0283914	0.92003		-13.6749	131.205	276.085	73.9183	1.775	0.0758979	0.888262
chr20_54591842	-17.1195	-7.66879	1.78195	4.82181	-1.59044	0.111736	0.913114		-4.05686	16.9347	37.9262	10.71	1.58121	0.113831	0.992897		-30.196	9.57471	49.3455	20.2912	0.471865	0.637023	0.998655		-28.2525	12.8663	53.9851	20.979	0.613294	0.539682	0.986659		-21.3449	0.218627	21.7821	11.0018	0.019872	0.984146	1		-70.7211	-21.5001	27.7209	25.1128	-0.856143	0.391919	0.992771		-92.0095	-29.1447	33.72	32.0739	-0.908676	0.363521	0.972018
chr1_156875030	-23.2105	-10.3966	2.4173	6.53772	-1.59025	0.111778	0.913114		-44.5526	-16.0893	12.3739	14.5221	-1.10792	0.267894	0.992897		-69.8324	-15.9251	37.9822	27.5037	-0.579017	0.562578	0.998655		-107.039	-51.285	4.46863	28.4457	-1.80291	0.0714028	0.944336		-32.6616	-3.4332	25.7952	14.9124	-0.230224	0.817918	1		-141.027	-74.2982	-7.56915	34.0455	-2.18232	0.0290856	0.922647		-161.296	-76.0846	9.12717	43.4754	-1.75006	0.0801077	0.888262
chr11_102185992	-0.609794	2.62137	5.85254	1.64855	1.5901	0.111811	0.913114		-6.40575	0.770054	7.94586	3.66112	0.210333	0.833408	0.99803		-7.77603	5.81249	19.401	6.93292	0.83839	0.401812	0.994387		0.856593	14.9017	28.9469	7.16589	2.07954	0.037568	0.878016		-7.7656	-0.396627	6.97235	3.75968	-0.105495	0.915983	1		-10.0518	6.77231	23.5965	8.58374	0.78897	0.43013	0.992771		-13.1576	8.32777	29.8131	10.9619	0.7597	0.447434	0.979045
chr19_14776977	-1.03806	-0.464917	0.108227	0.29242	-1.58989	0.111859	0.913114		-2.45181	-1.17884	0.0941261	0.649474	-1.81507	0.0695126	0.969313		-4.74284	-2.33121	0.0804193	1.23042	-1.89464	0.05814	0.973656		-3.96676	-1.47319	1.02038	1.27223	-1.15796	0.24688	0.972944		-2.24073	-0.933126	0.374479	0.667146	-1.39868	0.161908	0.984873		-5.56175	-2.57673	0.408278	1.52297	-1.69192	0.0906614	0.955816		-7.05703	-3.24484	0.567347	1.945	-1.6683	0.0952553	0.888262
chr12_460584	-26.7892	-11.998	2.79322	7.54653	-1.58987	0.111865	0.913114		-60.8921	-28.0349	4.82226	16.7639	-1.67234	0.0944569	0.992897		-127.076	-64.8449	-2.61384	31.7505	-2.04232	0.0411194	0.936941		-126.523	-62.1745	2.17427	32.831	-1.89377	0.058255	0.923847		-39.9594	-6.21482	27.5298	17.2166	-0.360978	0.718116	1		-125.515	-48.482	28.551	39.3025	-1.23356	0.217367	0.98746		-205.505	-107.153	-8.80036	50.1798	-2.13538	0.0327303	0.818986
chr12_95533247	-6.11633	26.2673	58.6509	16.5222	1.58981	0.111877	0.913114		-33.5644	38.3687	110.302	36.7005	1.04545	0.295814	0.992897		-132.869	3.4136	139.697	69.5321	0.0490938	0.960845	0.998925		-85.4617	55.4487	196.359	71.8931	0.771266	0.440549	0.980758		-70.7256	3.16541	77.0564	37.6995	0.0839644	0.933085	1		-134.526	34.1449	202.815	86.0564	0.396774	0.691534	0.992771		15.2313	230.621	446.011	109.893	2.0986	0.035852	0.826118
chr16_675769	-54.0355	-24.2	5.63559	15.2222	-1.58978	0.111885	0.913114		-56.6514	9.63672	75.9249	33.8205	0.284937	0.775692	0.997031		-168.735	-43.1491	82.437	64.0745	-0.67342	0.50068	0.998655		-242.315	-112.517	17.2816	66.2237	-1.69904	0.0893113	0.955177		-102.846	-34.7515	33.3425	34.7419	-1.00028	0.317176	1		-246.343	-90.9344	64.4738	79.2899	-1.14686	0.25144	0.988678		-197.683	0.825332	199.333	101.28	0.00814904	0.993498	1
chr19_1407758	-49.9286	-22.3579	5.2128	14.0667	-1.58942	0.111965	0.913304		-32.8832	28.3566	89.5965	31.2448	0.907563	0.364109	0.992897		-17.2899	98.7226	214.735	59.1901	1.66789	0.0953371	0.975978		-138.628	-18.6725	101.283	61.202	-0.305097	0.760292	0.99617		-59.1163	3.78882	66.694	32.0945	0.118052	0.906026	1		-102.912	40.691	184.294	73.2669	0.55538	0.578635	0.992771		-63.9429	119.446	302.836	93.5659	1.2766	0.201743	0.944729
chr1_206902567	-5.41148	-2.42262	0.566233	1.52493	-1.58868	0.112132	0.913735		-12.3397	-5.70151	0.936649	3.38681	-1.68344	0.0922895	0.992897		-17.6469	-5.07342	7.50007	6.41505	-0.790863	0.429024	0.994387		-21.321	-8.31948	4.68201	6.63342	-1.25418	0.209777	0.97007		-16.0202	-9.20404	-2.38791	3.47762	-2.64665	0.0081293	0.786266		-23.6734	-8.10983	7.45377	7.94061	-1.02131	0.307107	0.989775		-28.7209	-8.84481	11.0313	10.1409	-0.872196	0.383101	0.976002
chr2_21043880	-0.428305	1.83068	4.08966	1.15254	1.58838	0.1122	0.913735		-5.9219	-0.904154	4.11359	2.56008	-0.353175	0.723958	0.997031		-11.6105	-2.10438	7.40176	4.85007	-0.433886	0.664371	0.998655		-11.1679	-1.3394	8.4891	5.01454	-0.267102	0.78939	0.99921		-4.91938	0.234707	5.38879	2.62964	0.0892547	0.928879	1		-13.5622	-1.79613	9.96996	6.0031	-0.2992	0.764787	0.992771		-14.6008	0.425797	15.4524	7.66663	0.055539	0.955709	0.997474
chr8_144475276	-5.05269	21.5935	48.2397	13.595	1.58834	0.112209	0.913735		-57.7685	1.41618	60.6009	30.1963	0.0468992	0.962594	0.998928		-216.445	-104.335	7.77425	57.1987	-1.82408	0.0681395	0.975978		-80.599	35.3181	151.235	59.1414	0.597181	0.550387	0.986659		-98.2095	-37.4	23.4095	31.0253	-1.20547	0.228023	1		-184.141	-45.3771	93.3867	70.7978	-0.640939	0.521562	0.992771		-247.576	-70.3635	106.849	90.4147	-0.778231	0.436433	0.976052
chr13_95641779	-40.376	172.457	385.289	108.588	1.58817	0.112247	0.913735		-367.557	105.217	577.991	241.211	0.436203	0.662689	0.997031		-1113.08	-217.398	678.279	456.978	-0.475731	0.634266	0.998655		-864.403	61.7086	987.821	472.506	0.130599	0.896093	0.999509		-793.467	-307.861	177.745	247.758	-1.24259	0.21402	0.991027		-866.605	241.936	1350.48	565.582	0.427764	0.668823	0.992771		-1725.97	-310.195	1105.58	722.333	-0.429435	0.667607	0.99009
chr6_41772746	-1.13753	-0.509012	0.119508	0.320673	-1.58732	0.11244	0.914836		-1.66804	-0.271911	1.12421	0.712308	-0.381732	0.70266	0.997031		-3.26982	-0.62518	2.01946	1.3493	-0.463335	0.643124	0.998655		-4.60441	-1.87002	0.864371	1.3951	-1.34042	0.180108	0.965674		-2.05085	-0.616642	0.817561	0.731736	-0.842711	0.39939	1		-3.57575	-0.302493	2.97076	1.67003	-0.181131	0.856265	0.992771		-5.28726	-1.10693	3.0734	2.13282	-0.519	0.603761	0.989434
chr20_2751798	-14.2171	-6.36054	1.49598	4.00843	-1.58679	0.11256	0.914894		-34.5432	-17.0933	0.356607	8.90302	-1.91995	0.0548648	0.94752		-50.3955	-17.3344	15.7266	16.8679	-1.02766	0.304111	0.981574		-77.3732	-43.1964	-9.01961	17.4371	-2.47726	0.0132394	0.83043		-27.7824	-9.85708	8.06828	9.14559	-1.0778	0.281125	1		-57.2303	-16.3086	24.6131	20.8784	-0.781122	0.434731	0.992771		-101.949	-49.6927	2.56361	26.6614	-1.86385	0.0623434	0.888262
chr7_149730240	-6.33937	26.9324	60.2041	16.9754	1.58656	0.112613	0.914894		9.48907	83.3825	157.276	37.7007	2.21169	0.0269878	0.887945		17.2027	157.184	297.166	71.4192	2.20087	0.0277453	0.906735		18.603	163.348	308.092	73.8492	2.21191	0.0269732	0.859824		-30.1228	45.8021	121.727	38.7372	1.18238	0.237055	1		-21.668	151.595	324.859	88.3998	1.71489	0.0863661	0.955816		-44.6241	176.66	397.944	112.9	1.56475	0.117642	0.89362
chr7_99439068	-44.8907	-20.081	4.72869	12.658	-1.58643	0.112643	0.914894		-66.4106	-11.3011	43.8084	28.1171	-0.401929	0.687736	0.997031		-132.183	-27.7907	76.6014	53.2613	-0.521781	0.601823	0.998655		-111.225	-3.28421	104.657	55.0719	-0.0596349	0.952446	1		-38.0116	18.6015	75.2146	28.8842	0.644001	0.519575	1		-123.293	5.91274	135.119	65.9214	0.0896938	0.928531	0.996595		-203.501	-38.4893	126.522	84.1895	-0.457174	0.647546	0.99009
chr1_19104957	-32.8347	-14.6849	3.46479	9.26007	-1.58584	0.112777	0.914894		-40.3347	-0.0192875	40.2961	20.5691	-0.000937694	0.999252	1		-97.1213	-20.7653	55.5906	38.9571	-0.533031	0.594012	0.998655		-72.9497	5.98641	84.9225	40.2735	0.148644	0.881835	0.999509		-61.4944	-20.0961	21.3023	21.1216	-0.951446	0.341378	1		-68.3925	26.1132	120.619	48.2172	0.541574	0.588112	0.992771		-149.923	-29.2439	91.4351	61.5709	-0.474962	0.634814	0.99009
chr4_87047382	-73.2365	-32.7526	7.73143	20.6551	-1.58569	0.11281	0.914894		-78.6192	11.3045	101.228	45.8795	0.246395	0.805376	0.997031		-244.834	-74.4842	95.8651	86.9129	-0.856999	0.391446	0.993989		-330.281	-154.179	21.9222	89.8476	-1.71601	0.0861607	0.950869		-54.6535	37.718	130.09	47.1283	0.800326	0.423522	1		-145.532	65.3256	276.183	107.58	0.607226	0.543701	0.992771		-358.024	-88.7447	180.534	137.387	-0.645945	0.518315	0.985962
chr7_30859353	-22.1212	-9.89149	2.33824	6.23966	-1.58526	0.112907	0.914894		-16.4981	10.6662	37.8306	13.8594	0.769605	0.441534	0.997031		-62.481	-11.0289	40.4232	26.2511	-0.420133	0.674388	0.998655		-39.0051	14.1562	67.3175	27.1231	0.521925	0.601722	0.992296		-32.1403	-4.21193	23.7164	14.2492	-0.295591	0.767542	1		-60.7447	2.96935	66.6834	32.5071	0.0913446	0.927219	0.996595		-149.623	-68.2676	13.0882	41.508	-1.64468	0.100035	0.888262
chr13_28389147	-0.528891	2.23705	5.00298	1.41119	1.58522	0.112917	0.914894		-3.537	2.60674	8.75048	3.13456	0.831613	0.405627	0.994491		-0.220121	11.4188	23.0577	5.93822	1.92293	0.0544886	0.965478		-12.1667	-0.13073	11.9053	6.14082	-0.0212887	0.983015	1		-1.09128	5.21925	11.5298	3.21966	1.62106	0.105005	0.984873		-2.46735	11.9383	26.344	7.34982	1.6243	0.104312	0.955816		-1.88698	16.5104	34.9078	9.38642	1.75897	0.0785831	0.888262
chr11_6943509	-20.9715	-9.37639	2.21876	5.91589	-1.58495	0.112978	0.914894		-28.6636	-2.91791	22.8278	13.1355	-0.222138	0.824206	0.998003		2.69879	51.4639	100.229	24.8802	2.06847	0.0385957	0.936941		-56.4821	-6.04132	44.3995	25.7351	-0.23475	0.814403	0.999509		-19.4054	7.04099	33.4874	13.493	0.521824	0.601793	1		-39.8947	20.4851	80.8649	30.806	0.664972	0.506069	0.992771		-61.3344	15.7819	92.8982	39.345	0.401115	0.688335	0.992472
chr12_66318611	-2.11994	8.95178	20.0235	5.64884	1.58471	0.113032	0.914894		-24.0586	0.535571	25.1298	12.5481	0.0426815	0.965955	0.998928		-58.7863	-12.1925	34.4013	23.7723	-0.512887	0.60803	0.998655		-74.9853	-26.8099	21.3655	24.5793	-1.09075	0.275382	0.972972		-21.4869	3.77584	29.0386	12.8892	0.292948	0.769562	1		-51.2676	6.39981	64.0672	29.4222	0.217517	0.827806	0.992771		-37.7794	35.8687	109.517	37.5755	0.954576	0.339792	0.969967
chr11_60951584	-5.18033	21.8508	48.8818	13.7914	1.58438	0.113108	0.914894		2.69292	62.7256	122.758	30.6289	2.04792	0.0405678	0.94752		-41.9344	71.7766	185.488	58.0158	1.23719	0.216017	0.975978		-48.9487	68.6372	186.223	59.9928	1.14409	0.252586	0.972944		-5.12963	56.5221	118.174	31.455	1.79692	0.0723481	0.967352		-38.7412	102.011	242.763	71.8124	1.42052	0.155456	0.980257		-111.043	68.716	248.475	91.7139	0.749242	0.453711	0.980007
chr2_232877271	-6.71641	28.3271	63.3706	17.8793	1.58435	0.113115	0.914894		-16.9381	60.8966	138.731	39.7116	1.53347	0.12516	0.992897		-186.463	-38.9901	108.483	75.2413	-0.518201	0.604318	0.998655		-2.1674	150.285	302.738	77.782	1.93213	0.0533428	0.909795		-102.439	-22.4767	57.4852	40.7969	-0.550941	0.581674	1		-173.855	8.6805	191.216	93.1306	0.0932079	0.925738	0.996595		-55.9993	177.101	410.201	118.929	1.48914	0.136452	0.904939
chr9_129010212	-79.193	-35.3987	8.39566	22.3441	-1.58426	0.113136	0.914894		-128.158	-30.8785	66.4007	49.6322	-0.622145	0.533846	0.997031		-236.804	-52.5306	131.743	94.0173	-0.558733	0.576344	0.998655		-298.495	-107.964	82.5678	97.21	-1.11062	0.26673	0.972972		-102.11	-2.17511	97.7602	50.9874	-0.0426598	0.965973	1		-563.366	-335.348	-107.33	116.336	-2.88259	0.00394426	0.773602		-537.585	-246.327	44.9302	148.601	-1.65765	0.0973891	0.888262
chr3_152432979	-39.1464	-17.4957	4.15511	11.0463	-1.58385	0.113229	0.914894		-46.6155	1.52668	49.6688	24.5623	0.0621554	0.950439	0.998905		-121.799	-30.6421	60.5144	46.5085	-0.658851	0.509991	0.998655		-81.0042	13.2263	107.457	48.0768	0.275107	0.783234	0.99836		-42.4718	6.93891	56.3496	25.2095	0.275249	0.783125	1		-106.052	6.57676	119.206	57.4639	0.11445	0.908881	0.996422		-218.276	-74.1369	70.0023	73.5404	-1.00811	0.313401	0.967921
chr20_44429499	-80.2971	-35.8842	8.5288	22.6597	-1.58361	0.113282	0.914894		-86.1676	12.4877	111.143	50.3343	0.248095	0.804061	0.997031		-257.482	-70.5845	116.313	95.3557	-0.740223	0.459165	0.99744		-147.94	45.2967	238.533	98.5899	0.459446	0.645914	0.992296		-123.522	-22.1864	79.1487	51.7016	-0.429125	0.667832	1		-368.589	-137.263	94.062	118.023	-1.16302	0.244821	0.988678		-250.816	44.6191	340.054	150.732	0.296015	0.767218	0.996518
chr6_18237565	-3.80227	15.9917	35.7857	10.099	1.5835	0.113308	0.914894		-31.104	12.8622	56.8284	22.4317	0.573392	0.566379	0.997031		-19.0186	64.2663	147.551	42.4923	1.51242	0.130427	0.975978		-72.2165	13.9052	100.027	43.9396	0.316462	0.751652	0.995556		-17.1011	28.0672	73.2356	23.0451	1.21793	0.223252	0.996717		-43.8498	59.2339	162.318	52.5937	1.12625	0.260058	0.989775		-47.7958	83.8532	215.502	67.1678	1.24841	0.21188	0.944729
chr7_55940121	-3.36871	14.1188	31.6063	8.9222	1.58244	0.11355	0.915167		-48.9992	-10.1514	28.6965	19.8203	-0.51217	0.608532	0.997031		-74.2491	-0.671485	72.9061	37.5396	-0.0178874	0.985729	0.998925		-53.0029	23.0543	99.1115	38.8047	0.594111	0.552438	0.986659		-19.5685	20.3524	60.2733	20.3678	0.999243	0.317677	1		-53.913	37.1417	128.196	46.4565	0.799494	0.424004	0.992771		-115.88	0.465554	116.811	59.36	0.00784289	0.993742	1
chr5_55307414	-77.5019	-34.6197	8.2626	21.8787	-1.58234	0.113571	0.915167		-61.7899	33.4597	128.709	48.5967	0.688517	0.491127	0.997031		-224.253	-43.8094	136.634	92.063	-0.475864	0.634172	0.998655		-319.075	-132.536	54.0032	95.1731	-1.39258	0.163747	0.962685		-169.618	-71.7784	26.061	49.9181	-1.43792	0.150456	0.984873		-299.879	-76.5313	146.817	113.953	-0.671604	0.501836	0.992771		-471.328	-186.108	99.1128	145.521	-1.27891	0.200929	0.944729
chr2_43644649	-28.726	-12.8298	3.06636	8.1103	-1.58192	0.113668	0.915167		-44.2201	-8.9424	26.3353	17.9988	-0.496833	0.619307	0.997031		16.2559	83.0869	149.918	34.0974	2.43675	0.01482	0.870305		-33.0127	36.083	105.179	35.2529	1.02355	0.306049	0.977449		-13.7761	22.4485	58.673	18.4819	1.21462	0.224512	0.998146		-40.3539	42.4159	125.186	42.2295	1.00441	0.315179	0.989775		-131.295	-25.6051	80.0851	53.9235	-0.47484	0.634901	0.99009
chr11_65620759	-4.24742	17.7643	39.7761	11.2305	1.5818	0.113696	0.915167		-57.8618	-8.97881	39.9041	24.9403	-0.360012	0.718838	0.997031		-75.5604	17.1097	109.78	47.2807	0.361876	0.717445	0.998925		-42.6041	53.2317	149.068	48.8958	1.08868	0.276297	0.973737		-34.4255	15.7851	65.9956	25.6176	0.616179	0.537776	1		-72.1494	42.4402	157.03	58.4641	0.725919	0.467889	0.992771		-73.722	72.7374	219.197	74.7242	0.973412	0.330349	0.969965
chr18_54295054	-5.59687	23.4006	52.398	14.7946	1.5817	0.113719	0.915167		-41.5524	22.8571	87.2666	32.862	0.695547	0.486712	0.997031		-61.3118	60.7107	182.733	62.2564	0.975172	0.329475	0.983787		-113.502	12.6613	138.825	64.3691	0.196699	0.844063	0.999509		-45.3266	20.833	86.9926	33.7549	0.617185	0.537113	1		-4.44599	146.573	297.592	77.0505	1.9023	0.0571322	0.955816		-160.718	32.1703	225.058	98.4122	0.326893	0.743749	0.996518
chr12_13088755	-7.91506	33.0822	74.0795	20.917	1.5816	0.113742	0.915167		-70.8672	20.187	111.241	46.4562	0.434538	0.663898	0.997031		-232.112	-59.6447	112.823	87.9938	-0.677828	0.497881	0.998655		-164.881	13.4648	191.811	90.9928	0.147977	0.882361	0.999509		-4.91475	88.5874	182.089	47.7052	1.85698	0.0633145	0.967352		-268.376	-54.9064	158.563	108.913	-0.504132	0.614169	0.992771		-119.042	153.585	426.213	139.095	1.10417	0.269518	0.957729
chr9_137186459	-5.04546	-2.25309	0.539276	1.42468	-1.58148	0.113769	0.915167		-8.24689	-2.04651	4.15387	3.16346	-0.646923	0.517682	0.997031		-19.795	-8.05511	3.68481	5.98976	-1.34481	0.178685	0.975978		-16.0823	-3.94118	8.19991	6.19444	-0.636245	0.524616	0.986659		-4.36219	2.00878	8.37975	3.25049	0.617992	0.536581	1		-23.0286	-8.50309	6.02239	7.41096	-1.14737	0.25123	0.988678		-22.7735	-4.21327	14.3469	9.46949	-0.444931	0.656369	0.99009
chr1_153645100	-88.2598	-39.4036	9.45267	24.9267	-1.58078	0.113928	0.915167		-151.922	-43.4066	65.1088	55.365	-0.784008	0.433036	0.997031		-188.432	17.0991	222.631	104.863	0.163062	0.87047	0.998925		-105.099	107.429	319.957	108.433	0.990742	0.321811	0.977449		-102.554	8.88658	120.327	56.8575	0.156296	0.8758	1		-164.714	89.6953	344.104	129.8	0.691024	0.48955	0.992771		-365.606	-40.7024	284.201	165.767	-0.24554	0.806038	0.996518
chr4_67514179	-53.239	-23.7672	5.70454	15.0366	-1.58062	0.113964	0.915167		-50.8307	14.6323	80.0952	33.3995	0.438099	0.661315	0.997031		-146.22	-22.2057	101.808	63.2725	-0.350954	0.725623	0.998925		-187.203	-58.9951	69.2124	65.412	-0.901901	0.36711	0.980709		-75.6741	-8.42777	58.8186	34.3094	-0.245641	0.805961	1		-206.233	-52.7321	100.769	78.3167	-0.673319	0.500745	0.992771		-259.439	-63.4075	132.624	100.016	-0.633974	0.526098	0.985962
chr13_113461144	-3.66082	15.2478	34.1565	9.64726	1.58053	0.113985	0.915167		-22.7061	19.3063	61.3187	21.4349	0.900695	0.36775	0.992897		-27.032	52.5461	132.124	40.6011	1.2942	0.195595	0.975978		42.5002	124.76	207.02	41.9693	2.97265	0.00295243	0.713369		-33.6636	9.49451	52.6526	22.0194	0.431187	0.666332	1		-84.1864	14.3186	112.824	50.2577	0.284904	0.775718	0.992771		-77.1606	48.651	174.463	64.1896	0.757927	0.448495	0.979045
chr8_125432339	-3.36283	-1.50119	0.360446	0.949814	-1.58051	0.11399	0.915167		-3.12983	1.0071	5.14403	2.11068	0.477145	0.633259	0.997031		-1.52089	6.3172	14.1553	3.99902	1.57969	0.114179	0.975978		-3.65353	4.45211	12.5578	4.13553	1.07655	0.281681	0.973737		-1.8115	2.43715	6.68581	2.16768	1.12431	0.26088	1		-5.10684	4.59108	14.289	4.94792	0.927881	0.353469	0.992771		-6.79103	5.59455	17.9801	6.31917	0.88533	0.375979	0.976002
chr12_113226972	-50.7536	-22.6553	5.44294	14.3359	-1.58033	0.114032	0.915167		-75.4332	-13.0174	49.3984	31.8448	-0.408776	0.682704	0.997031		-125.322	-7.07385	111.175	60.3308	-0.117251	0.906661	0.998925		-197.014	-74.7534	47.5071	62.3778	-1.1984	0.230762	0.972944		-85.2289	-21.1168	42.9953	32.7103	-0.64557	0.518558	1		-148.068	-1.71687	144.634	74.6688	-0.0229931	0.981656	0.997926		-294.833	-107.928	78.9766	95.3596	-1.1318	0.257718	0.956158
chr19_17652684	-12.8366	53.3882	119.613	33.7882	1.58008	0.114087	0.915167		-111.149	35.9515	183.052	75.0514	0.479025	0.631921	0.997031		-173.997	104.684	383.364	142.184	0.736257	0.461575	0.997569		-9.82337	278.28	566.383	146.991	1.89317	0.0583352	0.923847		-89.7561	61.3391	212.434	77.0894	0.795688	0.426214	1		-380.285	-35.3482	309.589	175.988	-0.200855	0.840812	0.992771		-195.374	245.133	685.639	224.748	1.0907	0.275405	0.959081
chr5_177397008	-6.53071	27.135	60.8008	17.1764	1.57979	0.114156	0.915256		-22.6356	52.1431	126.922	38.1524	1.36671	0.171717	0.992897		-42.6984	98.9561	240.611	72.2727	1.3692	0.170935	0.975978		-98.632	47.8284	194.289	74.7247	0.640061	0.522133	0.986659		-39.3971	37.4196	114.236	39.1922	0.954772	0.339693	1		-90.9334	84.405	259.743	89.4583	0.943511	0.345419	0.992771		-7.65769	216.246	440.149	114.236	1.89297	0.0583624	0.887332
chr19_18895884	-89.7862	-40.0659	9.65439	25.3675	-1.57942	0.11424	0.91547		-131.344	-20.9029	89.5376	56.3472	-0.370966	0.710663	0.997031		-317.867	-108.642	100.583	106.747	-1.01775	0.308798	0.981574		-333.577	-117.259	99.0595	110.366	-1.06245	0.288032	0.974935		-116.195	-2.75358	110.688	57.8783	-0.0475754	0.962055	1		-329.744	-70.7745	188.195	132.128	-0.535653	0.592198	0.992771		-418.227	-87.4939	243.239	168.741	-0.51851	0.604103	0.989688
chr12_48775534	-45.7835	-20.4282	4.92706	12.9364	-1.57913	0.114306	0.915483		-49.6171	6.70299	63.0231	28.7348	0.233271	0.815551	0.997031		-182.622	-75.91	30.8023	54.445	-1.39425	0.163242	0.975978		-157.69	-47.4179	62.8545	56.2614	-0.842813	0.399333	0.980758		-103.311	-45.4377	12.4358	29.5273	-1.53884	0.123844	0.984873		-285.038	-152.907	-20.775	67.414	-2.26817	0.0233188	0.913588		-261.377	-92.7508	75.8758	86.034	-1.07807	0.281002	0.95917
chr14_23375848	-9.26272	38.3254	85.9135	24.2796	1.5785	0.114451	0.915483		-36.8918	68.8129	174.518	53.931	1.27594	0.201975	0.992897		-244.041	-43.7725	156.496	102.178	-0.428396	0.668363	0.998655		-67.5748	139.487	346.55	105.644	1.32035	0.186717	0.965674		-123.797	-15.2139	93.3695	55.3997	-0.27462	0.783608	1		-323.616	-75.7545	172.107	126.46	-0.599039	0.549147	0.992771		-74.0737	242.465	559.003	161.499	1.50134	0.133268	0.901929
chr20_38070739	-1.39231	-0.621053	0.150203	0.393498	-1.57829	0.1145	0.915483		-3.70049	-1.98939	-0.278285	0.87301	-2.27877	0.022681	0.875755		-5.49678	-2.24983	0.997117	1.65661	-1.3581	0.174433	0.975978		-7.09289	-3.74142	-0.389953	1.70993	-2.18805	0.0286659	0.859824		-2.99751	-1.23914	0.519224	0.897127	-1.38124	0.167206	0.984873		-6.95741	-2.93861	1.0802	2.05041	-1.43318	0.151807	0.980257		-11.4007	-6.27285	-1.14498	2.61626	-2.39764	0.016501	0.780834
chr15_89646870	-10.2592	42.4101	95.0794	26.8721	1.57822	0.114515	0.915483		-16.9298	100.173	217.277	59.7465	1.67664	0.0936131	0.992897		-467.236	-245.588	-23.9387	113.086	-2.17169	0.0298794	0.923377		-215.62	13.6967	243.014	116.999	0.117068	0.906806	0.999509		-108.559	11.6975	131.954	61.3556	0.190651	0.848799	1		-60.7448	213.73	488.205	140.038	1.52623	0.126953	0.960275		-251.593	98.9324	449.458	178.84	0.553191	0.580133	0.987219
chr8_25390306	-0.240181	0.990768	2.22172	0.628035	1.57757	0.114665	0.915483		-5.58484	-2.85146	-0.118084	1.39458	-2.04467	0.0408871	0.94752		-2.27534	2.90222	8.07978	2.64161	1.09865	0.271919	0.977059		-5.00654	0.34764	5.70183	2.73173	0.12726	0.898734	0.999509		-1.80528	1.00179	3.80886	1.43218	0.699486	0.484249	1		-0.368518	6.04019	12.4489	3.26975	1.84729	0.0647044	0.955816		-2.56977	5.6183	13.8064	4.17758	1.34487	0.178668	0.930685
chr3_52781839	-1.01341	4.17586	9.36513	2.64759	1.57723	0.114742	0.915483		-9.03278	2.5007	14.0342	5.88443	0.424969	0.670859	0.997031		-34.473	-12.6142	9.24464	11.1525	-1.13107	0.258027	0.976723		-30.2836	-7.70914	14.8653	11.5176	-0.669336	0.503281	0.986659		-6.70923	5.13441	16.978	6.04267	0.849692	0.395497	1		-21.9962	5.03662	32.0694	13.7923	0.365177	0.714979	0.992771		-32.5874	1.94092	36.4693	17.6165	0.110176	0.912269	0.997474
chr3_51643860	-4.90463	20.2005	45.3055	12.8087	1.57709	0.114776	0.915483		-32.9612	22.8116	78.5845	28.4555	0.80166	0.42275	0.997031		-119.939	-14.2623	91.4144	53.9167	-0.264525	0.791375	0.998925		-134.177	-24.9448	84.287	55.7305	-0.447596	0.654445	0.992296		-18.0923	39.184	96.4602	29.2226	1.34088	0.179959	0.985337		-225.892	-95.1493	35.593	66.7053	-1.42641	0.153749	0.980257		-262.426	-95.4258	71.5744	85.2042	-1.11997	0.262728	0.957548
chr17_60078659	-37.9907	-16.9367	4.11726	10.7418	-1.57671	0.114863	0.915483		-50.403	-3.62952	43.144	23.864	-0.152092	0.879115	0.998905		-155.064	-66.4547	22.155	45.209	-1.46994	0.141577	0.975978		-173.433	-81.8234	9.78635	46.7396	-1.75062	0.0800114	0.950278		-75.5405	-27.5019	20.5367	24.5095	-1.12209	0.261824	1		-256.26	-146.607	-36.9535	55.9455	-2.62053	0.00877941	0.822453		-277.842	-137.805	2.23189	71.4475	-1.92876	0.0537604	0.878281
chr5_87331393	-7.87552	32.3796	72.6348	20.5383	1.57655	0.1149	0.915483		-69.2875	20.1354	109.558	45.6239	0.441334	0.658971	0.997031		-126.371	43.014	212.399	86.4211	0.497725	0.618678	0.998655		32.7192	207.823	382.927	89.3387	2.32624	0.0200059	0.851446		-5.6238	86.2249	178.074	46.8616	1.83999	0.0657695	0.967352		-23.9616	185.688	395.337	106.964	1.73598	0.0825667	0.955816		-70.3418	197.407	465.156	136.606	1.44508	0.148436	0.91452
chr6_144448711	-57.9263	-25.8218	6.28266	16.3798	-1.57644	0.114924	0.915483		-88.561	-17.2479	54.0652	36.3842	-0.474049	0.635465	0.997031		-87.2499	47.8356	182.921	68.9212	0.694063	0.487643	0.99844		-256.169	-116.502	23.1658	71.2589	-1.63491	0.102069	0.955177		-105.033	-31.7743	41.484	37.3767	-0.850109	0.395264	1		-210.1	-42.9047	124.29	85.3035	-0.502965	0.614989	0.992771		-236.942	-23.4112	190.119	108.944	-0.214891	0.829852	0.996518
chr12_76031384	-10.1136	41.52	93.1536	26.3437	1.57609	0.115005	0.915483		-118.102	-3.40549	111.291	58.5186	-0.0581951	0.953593	0.998905		-356.106	-138.822	78.4618	110.859	-1.25224	0.210483	0.975978		-299.89	-75.2167	149.457	114.629	-0.656173	0.511713	0.986659		-57.262	60.5488	178.36	60.1075	1.00734	0.313771	1		-287.268	-18.3329	250.602	137.212	-0.13361	0.893711	0.995183		-454.483	-111.016	232.45	175.238	-0.633517	0.526396	0.985962
chr11_19713647	-4.01282	16.4726	36.958	10.4517	1.57606	0.115012	0.915483		-52.5363	-7.03517	38.4659	23.2149	-0.303046	0.761855	0.997031		14.7572	100.923	187.088	43.962	2.29568	0.0216941	0.884674		-70.0667	19.0482	108.163	45.4668	0.418947	0.675255	0.99429		-51.2174	-4.49038	42.2366	23.8403	-0.188352	0.8506	1		-51.2587	55.4129	162.084	54.4243	1.01816	0.3086	0.989775		-136.801	-0.56928	135.663	69.5061	-0.00819036	0.993465	1
chr17_47424151	-7.29808	29.9523	67.2027	19.0053	1.576	0.115026	0.915483		-89.5896	-6.84341	75.9028	42.2174	-0.162099	0.871228	0.998905		-72.31	84.4488	241.208	79.979	1.05589	0.29102	0.980019		-123.741	38.3477	200.437	82.6984	0.463706	0.642859	0.992296		-50.8246	34.1694	119.164	43.3643	0.787962	0.430719	1		-194.051	-0.0312766	193.989	98.9898	-0.000315958	0.999748	1		-186.397	61.3938	309.185	126.424	0.485618	0.627238	0.99009
chr8_123208966	-3.83283	-1.70825	0.416337	1.08397	-1.57592	0.115045	0.915483		-5.57667	-0.85932	3.85803	2.40681	-0.357037	0.721064	0.997031		-12.9454	-4.00626	4.93291	4.5608	-0.878412	0.37972	0.991371		-16.5446	-7.30109	1.94246	4.7161	-1.54812	0.121593	0.958201		-8.15076	-3.30117	1.54841	2.47428	-1.3342	0.18214	0.985806		-16.9948	-5.92067	5.15345	5.65006	-1.04789	0.294687	0.989775		-28.6575	-14.5274	-0.397341	7.20923	-2.01512	0.0438925	0.85569
chr22_37686744	-5.52724	22.65	50.8272	14.3761	1.57553	0.115135	0.91568		-13.3657	49.2204	111.806	31.9317	1.54143	0.123212	0.992897		-136.944	-18.3681	100.208	60.498	-0.303616	0.761421	0.998925		-73.305	49.2895	171.884	62.5482	0.788025	0.430682	0.980758		-5.58699	58.6978	122.983	32.7984	1.78966	0.0735091	0.967352		-62.8007	83.9608	230.722	74.8783	1.1213	0.262162	0.989775		-122.773	64.6595	252.092	95.6289	0.67615	0.498946	0.985667
chr19_49890606	-5.69618	23.3259	52.348	14.8072	1.57531	0.115185	0.91568		-73.3582	-8.8918	55.5746	32.891	-0.270341	0.786898	0.997031		-72.5997	49.5291	171.658	62.3106	0.794874	0.426687	0.994387		-95.536	30.7399	157.016	64.4265	0.477132	0.633268	0.992296		-60.8159	5.40426	71.6245	33.7858	0.159957	0.872915	1		-89.4493	61.7196	212.889	77.127	0.800233	0.423576	0.992771		-293.376	-100.319	92.7382	98.4986	-1.01848	0.308449	0.966919
chr19_41908710	-38.0286	-16.9404	4.14784	10.7593	-1.57449	0.115375	0.915977		-49.0924	-2.20676	44.6789	23.9213	-0.092251	0.926499	0.998905		-61.3624	27.4214	116.205	45.2978	0.605357	0.544942	0.998655		-81.2232	10.4943	102.212	46.7947	0.224262	0.822553	0.999509		-74.1876	-26.0159	22.1558	24.5774	-1.05853	0.289814	1		-109.891	-0.0264716	109.838	56.0535	-0.000472256	0.999623	1		-188.005	-47.7948	92.4158	71.536	-0.668122	0.504056	0.985682
chr1_216072848	-16.361	-7.28737	1.78623	4.62939	-1.57415	0.115452	0.915977		-33.616	-13.4669	6.68228	10.2802	-1.30998	0.190201	0.992897		-67.5209	-29.3514	8.818	19.4742	-1.5072	0.13176	0.975978		-63.0228	-23.5614	15.9	20.1334	-1.17027	0.241894	0.972944		-33.8298	-13.1326	7.56465	10.5598	-1.24364	0.213633	0.991027		-86.9713	-39.7434	7.48445	24.0959	-1.64939	0.099068	0.955816		-87.7938	-27.4561	32.8816	30.7846	-0.89188	0.372457	0.974021
chr8_6627139	-10.7215	43.6624	98.0462	27.7469	1.5736	0.115581	0.915977		-105.013	15.7917	136.597	61.6351	0.256213	0.797787	0.997031		-240.153	-11.3179	217.518	116.753	-0.0969388	0.922775	0.998925		18.1134	254.703	491.294	120.709	2.11006	0.0348533	0.872721		-72.4598	51.6442	175.748	63.3184	0.815627	0.414713	1		-174.684	108.551	391.785	144.507	0.751178	0.452546	0.992771		-41.8615	319.839	681.54	184.541	1.73316	0.0830674	0.888262
chr8_22602108	-5.20133	21.1768	47.5549	13.4582	1.57352	0.115598	0.915977		-78.9878	-20.3973	38.1932	29.8931	-0.682341	0.495023	0.997031		-153.408	-42.4186	68.571	56.6273	-0.749083	0.453807	0.996543		-205.32	-90.5659	24.1885	58.5481	-1.54686	0.121897	0.958201		-74.6431	-14.4513	45.7404	30.7101	-0.470573	0.637945	1		-171.125	-33.7516	103.622	70.0884	-0.481558	0.63012	0.992771		-215.12	-39.6764	135.767	89.5119	-0.443252	0.657583	0.99009
chr15_45120048	-45.5685	-20.2876	4.99317	12.8984	-1.57288	0.115746	0.915977		-38.439	17.7585	73.956	28.6722	0.619363	0.535677	0.997031		-101.068	5.40001	111.868	54.3204	0.0994103	0.920812	0.998925		-108.024	2.04281	112.11	56.1566	0.036377	0.970982	1		-56.3899	1.28992	58.9697	29.4285	0.0438326	0.965038	1		-125.925	5.84757	137.62	67.231	0.0869772	0.93069	0.996595		-87.5709	80.6651	248.901	85.8347	0.939773	0.347334	0.971403
chr5_173232903	-138.656	-61.7296	15.197	39.2483	-1.5728	0.115766	0.915977		-214.472	-43.5652	127.342	87.1975	-0.499615	0.617346	0.997031		-93.6295	229.866	553.361	165.049	1.39272	0.163706	0.975978		-486.728	-152.045	182.638	170.757	-0.890418	0.373242	0.980758		-164.089	11.5017	187.093	89.5872	0.128386	0.897843	1		-227.434	173.393	574.219	204.503	0.847872	0.396509	0.992771		-952.314	-440.787	70.7389	260.983	-1.68895	0.0912287	0.888262
chr13_101061922	-6.54515	26.5655	59.6761	16.8932	1.57256	0.115821	0.915977		-57.6608	15.8892	89.4392	37.5255	0.423424	0.671986	0.997031		-44.6239	94.711	234.046	71.0892	1.33228	0.182767	0.975978		-78.1978	65.8751	209.948	73.5065	0.89618	0.370157	0.980709		-17.2781	58.2665	133.811	38.5432	1.51172	0.130605	0.984873		-46.2535	126.194	298.641	87.9832	1.43429	0.151489	0.980257		-33.9066	186.33	406.566	112.365	1.65825	0.0972676	0.888262
chr20_59577592	-47.0249	-20.9328	5.15929	13.3123	-1.57244	0.115848	0.915977		-65.9866	-8.02795	49.9307	29.5708	-0.271483	0.78602	0.997031		-137.053	-27.2525	82.5483	56.0208	-0.486471	0.626633	0.998655		-45.1796	68.3401	181.86	57.9182	1.17994	0.238024	0.972944		-101.008	-41.4781	18.052	30.3725	-1.36565	0.17205	0.984873		-104.033	31.8721	167.777	69.3395	0.459653	0.645765	0.992771		-76.573	96.9856	270.544	88.5503	1.09526	0.273403	0.958633
chr2_207861324	-14.4535	-6.43354	1.58643	4.09182	-1.57229	0.115883	0.915977		-32.3515	-14.5235	3.30458	9.09594	-1.5967	0.110333	0.992897		-47.5898	-13.8296	19.9305	17.2246	-0.802901	0.422032	0.994387		-60.4232	-25.5121	9.39892	17.8118	-1.43232	0.152052	0.962685		-38.7968	-20.4684	-2.13993	9.35124	-2.18884	0.0286086	0.967352		-95.0153	-53.2299	-11.4444	21.3191	-2.49682	0.0125314	0.85966		-138.552	-85.132	-31.7121	27.255	-3.12353	0.00178694	0.609183
chr2_113465745	-0.965552	-0.429734	0.106085	0.273377	-1.57195	0.115963	0.915977		-1.27837	-0.0879889	1.10239	0.607337	-0.144877	0.884808	0.998905		-1.56735	0.687666	2.94268	1.15052	0.5977	0.55004	0.998655		-2.46606	-0.135243	2.19557	1.18919	-0.113726	0.909455	0.999509		-1.4858	-0.262983	0.959831	0.623885	-0.421524	0.673372	1		-2.90423	-0.112683	2.67886	1.42426	-0.0791171	0.936939	0.996595		-4.9062	-1.34229	2.22163	1.81832	-0.7382	0.460393	0.980657
chr1_26817333	-3.32983	13.4809	30.2915	8.57688	1.57177	0.116005	0.915977		-56.5063	-19.1733	18.1598	19.0475	-1.0066	0.314125	0.992897		0.411995	71.1186	141.825	36.0748	1.97142	0.0486758	0.955952		-21.9117	51.2018	124.315	37.3028	1.3726	0.169877	0.965674		-41.5576	-3.21294	35.1317	19.5636	-0.16423	0.86955	1		-41.6227	45.904	133.431	44.6565	1.02794	0.30398	0.989775		-84.8966	26.8704	138.637	57.024	0.471213	0.637489	0.99009
chr17_31374157	-80.0099	-35.606	8.79789	22.655	-1.57166	0.11603	0.915977		-112.896	-14.26	84.3763	50.3247	-0.28336	0.776901	0.997031		-246.013	-59.1461	127.72	95.34	-0.62037	0.535014	0.998655		-87.1269	106.084	299.294	98.5768	1.07615	0.281859	0.973737		-183.028	-81.7177	19.5926	51.6889	-1.58095	0.113889	0.984873		-399.963	-168.698	62.5666	117.992	-1.42974	0.152792	0.980257		-650.474	-355.146	-59.8172	150.678	-2.35699	0.0184239	0.791677
chr21_31120841	-2.29697	9.28053	20.858	5.90689	1.57114	0.116151	0.915977		-44.1185	-18.4027	7.31307	13.1203	-1.40261	0.160732	0.992897		-53.6917	-4.97093	43.7498	24.8575	-0.199977	0.841499	0.998925		-49.1652	1.2076	51.5804	25.7004	0.0469876	0.962523	1		-35.6854	-9.26979	17.1458	13.4774	-0.687805	0.491576	1		-67.2387	-6.93492	53.3689	30.7673	-0.225399	0.821669	0.992771		-73.0449	3.96882	80.9825	39.2927	0.101007	0.919545	0.997474
chr12_57540050	-2.4642	-1.09641	0.271379	0.697851	-1.57112	0.116154	0.915977		-3.16571	-0.128754	2.9082	1.54947	-0.0830958	0.933775	0.998905		-9.30543	-3.55012	2.2052	2.93639	-1.20901	0.22666	0.975978		-9.6225	-3.67765	2.2672	3.03309	-1.21251	0.225318	0.972706		-4.12812	-1.0077	2.11273	1.59205	-0.632955	0.526763	1		-9.82458	-2.69477	4.43504	3.63766	-0.740798	0.458816	0.992771		-14.6922	-5.5902	3.51181	4.64388	-1.20378	0.228676	0.945732
chr22_30695061	-5.93418	23.9684	53.871	15.2564	1.57104	0.116174	0.915977		-39.5279	26.8941	93.316	33.8887	0.793599	0.427429	0.997031		-46.329	79.5023	205.334	64.1996	1.23836	0.215582	0.975978		-46.4494	83.6482	213.746	66.3763	1.26021	0.207593	0.969462		-24.9433	43.2813	111.506	34.8085	1.24341	0.213716	0.991027		49.0705	204.793	360.516	79.4504	2.57762	0.00994822	0.85966		-40.426	158.472	357.37	101.479	1.56163	0.118375	0.8941
chr17_61965225	-5.06025	20.4243	45.9089	13.0023	1.57082	0.116225	0.915977		-9.84355	46.7593	103.362	28.879	1.61914	0.105416	0.992897		-144.908	-37.6585	69.5906	54.7189	-0.688217	0.491316	0.998655		-66.8099	44.0684	154.947	56.5705	0.778999	0.435981	0.980758		-100.762	-42.6197	15.5227	29.6645	-1.43673	0.150796	0.984873		-135.924	-3.18715	129.55	67.723	-0.0470615	0.962464	0.996712		-150.975	18.5482	188.071	86.4912	0.214452	0.830195	0.996518
chr7_156949657	-12.9562	52.2888	117.534	33.2883	1.57079	0.116232	0.915977		-144.173	0.758357	145.69	73.9447	0.0102557	0.991817	0.999618		-141.926	132.604	407.134	140.066	0.946725	0.343779	0.984838		-163.185	120.688	404.56	144.833	0.833288	0.404682	0.980758		-114.655	34.2364	183.128	75.965	0.450687	0.652215	1		70.898	410.646	750.394	173.341	2.36901	0.0178358	0.904935		-80.5053	353.438	787.381	221.4	1.59638	0.110404	0.890812
chr17_82244139	-4.18672	16.8806	37.9479	10.7486	1.57049	0.116302	0.915977		-32.6258	14.19	61.0059	23.8856	0.594083	0.552457	0.997031		-90.841	-2.14449	86.552	45.2533	-0.0473886	0.962204	0.998925		-16.2201	75.4679	167.156	46.7796	1.61327	0.106687	0.955177		-37.0388	11.0583	59.1554	24.5393	0.450637	0.652251	1		-51.1138	58.6994	168.513	56.0271	1.0477	0.294779	0.989775		-26.2482	113.917	254.082	71.5129	1.59296	0.11117	0.890812
chr3_150762662	-6.86775	27.6749	62.2176	17.6238	1.57031	0.116342	0.915977		-106.114	-29.3851	47.3435	39.1472	-0.750629	0.452876	0.997031		-121.495	23.8606	169.217	74.1612	0.32174	0.74765	0.998925		36.1591	186.424	336.69	76.666	2.43164	0.0150305	0.834976		-49.5168	29.2965	108.11	40.2109	0.728573	0.466263	1		-87.0401	92.8773	272.795	91.7946	1.01179	0.311636	0.989775		-124.414	105.359	335.132	117.231	0.898729	0.368797	0.973513
chr1_36179597	-4.12972	16.6215	37.3728	10.5874	1.56994	0.116429	0.915977		-64.749	-18.6509	27.4473	23.5195	-0.792997	0.42778	0.997031		-57.3014	29.9957	117.293	44.5393	0.673466	0.500651	0.998655		-46.8626	43.4124	133.687	46.0587	0.942545	0.345913	0.977449		-14.4184	32.9136	80.2455	24.1489	1.36294	0.172901	0.984873		-109.785	-1.6934	106.398	55.1486	-0.0307061	0.975504	0.997487		-108.493	29.5071	167.507	70.4082	0.419086	0.675153	0.99028
chr16_69798662	-13.1814	53.0402	119.262	33.7866	1.56986	0.116447	0.915977		-104.318	42.7816	189.882	75.0511	0.570033	0.568655	0.997031		-330.986	-52.3004	226.385	142.186	-0.36783	0.713	0.998925		-348.008	-59.8553	228.297	147.017	-0.407132	0.683911	0.99429		-119.297	31.8024	182.902	77.0917	0.412527	0.679953	1		-314.308	30.6094	375.527	175.978	0.173939	0.861914	0.992771		-276.04	164.465	604.969	224.747	0.731777	0.464304	0.981999
chr19_51128058	-5.52116	22.1992	49.9196	14.143	1.56962	0.116503	0.915977		-47.1166	14.4708	76.0581	31.4221	0.460528	0.645137	0.997031		-1.68593	114.972	231.629	59.5192	1.93167	0.0533997	0.965478		-195.55	-74.9399	45.6702	61.5357	-1.21783	0.22329	0.972706		-71.6606	-8.41405	54.8325	32.2686	-0.26075	0.794285	1		-154.043	-9.61851	134.806	73.6862	-0.130533	0.896144	0.995514		-160.937	23.4911	207.919	94.096	0.249651	0.802858	0.996518
chr17_47833987	-58.9335	-26.2048	6.52379	16.6983	-1.56931	0.116575	0.915977		-77.9192	-5.21752	67.4842	37.0927	-0.140662	0.888137	0.998905		-141.718	-3.98323	133.751	70.2728	-0.0566824	0.954798	0.998925		-239.019	-96.6131	45.7934	72.6563	-1.32973	0.183608	0.965674		-63.0309	11.6471	86.325	38.101	0.30569	0.759841	1		-167.25	3.21795	173.686	86.9735	0.0369992	0.970486	0.997487		-312.031	-94.3224	123.386	111.076	-0.849171	0.395786	0.976002
chr22_50283523	-2.88954	11.6026	26.0947	7.39394	1.5692	0.116601	0.915977		-45.9041	-13.6949	18.5144	16.4333	-0.833361	0.404641	0.99427		-54.3176	6.65567	67.6289	31.1088	0.213948	0.830587	0.998925		-15.2559	47.8384	110.933	32.1909	1.48608	0.137258	0.962685		-21.2285	11.847	44.9224	16.8752	0.702031	0.48266	1		13.2543	88.7627	164.271	38.5247	2.30405	0.02122	0.908936		-78.5261	17.9035	114.333	49.1988	0.363902	0.715931	0.993506
chr17_76265951	-92.9521	-41.3258	10.3004	26.3399	-1.56894	0.116661	0.916002		-115.254	-0.579479	114.095	58.5073	-0.00990439	0.992098	0.999618		-229.898	-12.6342	204.629	110.849	-0.113977	0.909256	0.998925		-339.792	-115.181	109.43	114.597	-1.00509	0.314852	0.977449		-236.821	-119.046	-1.27082	60.0894	-1.98115	0.0475746	0.967352		-424.404	-155.517	113.37	137.187	-1.13361	0.256958	0.989775		-481.102	-137.696	205.711	175.207	-0.7859	0.431926	0.976002
chr8_144808060	-11.2494	44.9906	101.231	28.6939	1.56795	0.116893	0.916076		-163.68	-38.7651	86.1494	63.7319	-0.608253	0.54302	0.997031		-60.7277	175.913	412.554	120.735	1.45702	0.145112	0.975978		-133.779	110.984	355.747	124.879	0.888732	0.374147	0.980758		-37.417	90.9416	219.3	65.4891	1.38865	0.164938	0.984873		50.7478	343.661	636.575	149.446	2.29957	0.0214724	0.908936		-305.808	68.2016	442.211	190.821	0.357411	0.720784	0.993776
chr12_20717113	-1.23611	4.94037	11.1168	3.15126	1.56774	0.116941	0.916076		-14.3043	-0.573697	13.1569	7.0054	-0.0818935	0.934731	0.998905		-12.2893	13.6832	39.6557	13.2513	1.0326	0.301792	0.981574		-29.708	-2.83166	24.0447	13.7124	-0.206503	0.836398	0.999509		-9.02864	5.05841	19.1455	7.18727	0.703801	0.481557	1		-37.7503	-5.60021	26.5499	16.4031	-0.341412	0.732794	0.992771		-17.0282	24.0712	65.1707	20.9691	1.14794	0.250995	0.954427
chr12_120738800	-4.85452	19.3776	43.6098	12.3633	1.56735	0.117034	0.916076		-10.7838	43.0626	96.909	27.4726	1.56747	0.117004	0.992897		-122.233	-20.1973	81.8387	52.0592	-0.387968	0.698039	0.998925		-88.6981	16.781	122.26	53.8159	0.311823	0.755175	0.995609		-43.8415	11.4873	66.8161	28.229	0.406934	0.684057	1		-120.96	5.33618	131.632	64.4368	0.0828126	0.934001	0.996595		-168.126	-6.87945	154.367	82.2688	-0.0836216	0.933357	0.997474
chr22_46367908	-59.6096	-26.4834	6.6427	16.9011	-1.56697	0.117123	0.916076		-207.2	-133.645	-60.0896	37.5281	-3.56119	0.000369179	0.409054		-110.055	29.3457	168.746	71.1228	0.412606	0.679895	0.998925		-224.065	-79.942	64.1814	73.5323	-1.08717	0.276963	0.973737		-109.191	-33.6101	41.9707	38.5616	-0.871594	0.38343	1		-212.955	-40.4117	132.132	88.0323	-0.459055	0.646194	0.992771		-525.085	-304.779	-84.4727	112.401	-2.71153	0.00669739	0.718586
chr19_10291378	-40.4396	-17.9645	4.51046	11.4668	-1.56665	0.117196	0.916076		-63.469	-13.54	36.3891	25.474	-0.531522	0.595057	0.997031		-140.124	-45.5304	49.0635	48.2622	-0.943396	0.345478	0.985403		-101.543	-3.74841	94.0466	49.8954	-0.0751252	0.940115	0.999868		-17.0543	34.2342	85.5228	26.1676	1.30827	0.190783	0.988683		-118.997	-1.92103	115.155	59.7326	-0.0321605	0.974344	0.997487		-225.511	-75.9911	73.5287	76.2856	-0.996139	0.319182	0.968711
chr5_80477203	-17.6169	-7.82596	1.96503	4.9954	-1.56663	0.117201	0.916076		-34.3289	-12.577	9.17495	11.0979	-1.13327	0.2571	0.992897		-31.5765	9.62848	50.8335	21.023	0.457998	0.646954	0.998655		-48.3049	-5.72584	36.8532	21.724	-0.263572	0.79211	0.999509		-23.1113	-0.76528	21.5807	11.401	-0.0671239	0.946483	1		-77.7441	-26.751	24.2422	26.0169	-1.02822	0.303848	0.989775		-84.1646	-19.0201	46.1245	33.237	-0.572256	0.567149	0.986668
chr1_109487252	-25.7873	-11.4549	2.87745	7.31245	-1.5665	0.117232	0.916076		-59.433	-27.5963	4.24038	16.2432	-1.69894	0.0893297	0.992897		-90.2671	-29.9686	30.3298	30.7645	-0.97413	0.329992	0.983787		-100.407	-37.987	24.433	31.847	-1.1928	0.232948	0.972944		-39.2079	-6.55637	26.0952	16.659	-0.393564	0.693903	1		-148.983	-74.2959	0.39118	38.1056	-1.94973	0.0512078	0.955816		-200.909	-105.614	-10.3188	48.6199	-2.17223	0.0298381	0.818986
chr14_50396332	-10.4857	41.7042	93.8941	26.6275	1.56621	0.1173	0.916076		-11.2687	104.652	220.573	59.1434	1.76947	0.0768157	0.987804		-180.985	38.6494	258.284	112.058	0.344905	0.730166	0.998925		-0.733046	226.338	453.408	115.852	1.95367	0.05074	0.909276		-49.7077	69.3712	188.45	60.7545	1.14183	0.253526	1		-120.203	151.619	423.442	138.685	1.09326	0.274278	0.989775		-70.1952	276.95	624.096	177.115	1.56367	0.117894	0.89362
chr9_85941551	-13.3185	52.9343	119.187	33.8024	1.56599	0.117351	0.916076		-229.684	-82.5225	64.639	75.0824	-1.09909	0.271728	0.992897		-314.121	-35.3472	243.427	142.232	-0.248518	0.803733	0.998925		-339.343	-51.0949	237.153	147.065	-0.34743	0.728268	0.995536		-95.907	55.2741	206.455	77.1332	0.716606	0.473618	1		-247.866	97.1663	442.199	176.037	0.551965	0.580972	0.992771		-621.076	-180.431	260.215	224.819	-0.802558	0.42223	0.976002
chr17_43020327	-32.1922	-14.2941	3.60409	9.13171	-1.56532	0.117508	0.916076		-46.9204	-7.16317	32.594	20.2843	-0.353139	0.723984	0.997031		-189.537	-114.257	-38.9766	38.4082	-2.9748	0.00293179	0.674343		-114.322	-36.4606	41.4012	39.7254	-0.917815	0.358716	0.980709		-63.7927	-22.968	17.8567	20.8289	-1.1027	0.270159	1		-142.243	-49.0872	44.0683	47.5283	-1.0328	0.301698	0.989775		-183.208	-64.1867	54.8342	60.7249	-1.05701	0.290508	0.964216
chr17_7582450	-102.355	-45.4449	11.4653	29.0358	-1.56513	0.117552	0.916076		-93.253	33.1598	159.573	64.4963	0.514135	0.607158	0.997031		-159.294	80.208	319.71	122.195	0.656393	0.511571	0.998655		-347.809	-100.163	147.484	126.35	-0.792737	0.427931	0.980758		-149.083	-19.221	110.641	66.2559	-0.290102	0.771738	1		-56.584	239.818	536.221	151.226	1.58583	0.112778	0.960275		-390.341	-11.7604	366.821	193.154	-0.0608863	0.95145	0.997474
chr17_68045756	-0.550584	2.18104	4.91267	1.39369	1.56494	0.117596	0.916076		-5.18059	0.887465	6.95552	3.09595	0.286654	0.774377	0.997031		-21.2248	-9.73406	1.75669	5.86263	-1.66036	0.0968424	0.975978		-14.1244	-2.23601	9.65232	6.06548	-0.368646	0.712392	0.995206		-6.7359	-0.505778	5.72435	3.17864	-0.159118	0.873576	1		-13.8553	0.368939	14.5931	7.25724	0.0508374	0.959455	0.996712		-23.5109	-5.3388	12.8333	9.27149	-0.57583	0.56473	0.986668
chr13_38980148	-39.3826	-17.4843	4.41389	11.1726	-1.56493	0.117598	0.916076		-62.2808	-13.6377	35.0054	24.8179	-0.549511	0.582655	0.997031		-125.725	-33.5713	58.5827	47.0173	-0.714019	0.475216	0.997756		-112.726	-17.4393	77.8471	48.6155	-0.358719	0.719805	0.995536		-74.338	-24.3742	25.5896	25.4917	-0.956161	0.338991	1		-174.189	-60.1342	53.9203	58.1911	-1.03339	0.30142	0.989775		-85.8481	59.8181	205.484	74.3195	0.804878	0.42089	0.976002
chr15_71215076	-107.525	-47.7262	12.0731	30.5099	-1.56429	0.11775	0.916076		-189.001	-56.1683	76.6641	67.7716	-0.828788	0.407224	0.995166		-186.44	65.2166	316.873	128.396	0.507933	0.611501	0.998655		-363.887	-103.683	156.52	132.757	-0.781001	0.434802	0.980758		-72.6253	63.8175	200.26	69.6137	0.916738	0.35928	1		-145.404	166.052	477.508	158.906	1.04497	0.296038	0.989775		-78.2355	319.524	717.284	202.939	1.57449	0.115375	0.890812
chr14_72670362	-93.7376	-41.6026	10.5325	26.5995	-1.56403	0.11781	0.916076		-91.6989	24.1131	139.925	59.0877	0.40809	0.683208	0.997031		-299.939	-80.5356	138.868	111.94	-0.719451	0.471863	0.997756		-202.274	24.5943	251.463	115.749	0.212479	0.831734	0.999509		-101.332	17.6324	136.597	60.6963	0.290502	0.771433	1		-222.689	48.8714	320.432	138.551	0.352732	0.724289	0.992771		-335.255	11.5709	358.396	176.952	0.0653899	0.947864	0.997474
chr3_57249564	-2.99172	11.799	26.5898	7.5463	1.56355	0.117923	0.916076		-38.859	-6.00941	26.8402	16.76	-0.358557	0.719927	0.997031		-55.7612	6.47782	68.7168	31.7546	0.203997	0.838356	0.998925		-113.206	-48.8588	15.4881	32.8301	-1.48823	0.136689	0.962685		-5.21002	28.5339	62.2777	17.2163	1.65738	0.0974431	0.981473		-96.8073	-19.7661	57.2751	39.3067	-0.502868	0.615057	0.992771		-82.3574	16.0329	114.423	50.1991	0.319385	0.749434	0.996518
chr18_9337178	-5.56677	21.9394	49.4456	14.0338	1.56333	0.117975	0.916076		-44.7553	16.3421	77.4395	31.1721	0.524255	0.600101	0.997031		-107.46	8.2904	124.041	59.0563	0.140381	0.888359	0.998925		-130.117	-10.4424	109.233	61.0587	-0.171023	0.864206	0.999509		-22.6869	40.0679	102.823	32.0178	1.25143	0.210778	0.991027		-100.937	42.3299	185.596	73.0951	0.579107	0.562517	0.992771		-176.503	6.46528	189.434	93.3513	0.0692575	0.944785	0.997474
chr19_9835280	-1.42579	5.61333	12.6525	3.59139	1.563	0.118053	0.916076		-11.9814	3.65282	19.287	7.97664	0.45794	0.646995	0.997031		-8.67311	20.9254	50.5239	15.1013	1.38567	0.165848	0.975978		-2.41695	28.1928	58.8026	15.6172	1.80524	0.0710375	0.944336		-9.36343	6.69141	22.7462	8.19124	0.816898	0.413987	1		-21.5834	15.0826	51.7485	18.7071	0.806248	0.4201	0.992771		-26.8368	19.9824	66.8017	23.8874	0.836527	0.402858	0.976002
chr19_6147399	-4.38591	17.2668	38.9194	11.0473	1.56299	0.118056	0.916076		18.6366	66.6785	114.72	24.5112	2.72033	0.00652166	0.770377		-67.64	23.4527	114.545	46.4759	0.504621	0.613825	0.998655		-63.0041	31.1071	125.218	48.0159	0.64785	0.517082	0.986659		-33.5681	15.8746	65.3174	25.2259	0.629299	0.529153	1		-47.2702	65.489	178.248	57.5302	1.13834	0.254978	0.989775		-88.1971	55.7151	199.627	73.4246	0.758807	0.447968	0.979045
chr12_15962759	-3.571	14.053	31.677	8.99183	1.56286	0.118085	0.916076		-6.02609	33.1354	72.2968	19.9803	1.6584	0.097237	0.992897		-10.0863	64.0375	138.161	37.8182	1.6933	0.0903993	0.975978		-79.747	-3.06778	73.6114	39.122	-0.0784157	0.937497	0.999744		-18.6274	21.4898	61.607	20.468	1.04992	0.293753	1		-27.5951	64.1393	155.874	46.8033	1.3704	0.170562	0.982544		-65.3115	51.8274	168.966	59.7647	0.86719	0.385838	0.976002
chr15_32969277	-65.313	-28.9738	7.36533	18.5404	-1.56274	0.118113	0.916076		-185.87	-105.163	-24.4574	41.1766	-2.55396	0.0106504	0.834844		-204.107	-51.1797	101.747	78.0241	-0.655948	0.511858	0.998655		-273.926	-115.811	42.3041	80.6708	-1.4356	0.151117	0.962685		-224.419	-141.53	-58.6422	42.29	-3.34667	0.00081789	0.390809		-297.297	-108.03	81.2361	96.5645	-1.11874	0.263252	0.989775		-390.426	-148.706	93.0141	123.327	-1.20579	0.227898	0.945732
chr16_4868913	-34.1024	-15.1247	3.85311	9.68253	-1.56206	0.118275	0.916076		-80.7804	-38.6282	3.52387	21.5062	-1.79615	0.0724713	0.978462		-117.314	-37.4503	42.4134	40.7468	-0.919098	0.358044	0.988014		-119.891	-37.3142	45.2628	42.1311	-0.885669	0.375796	0.980758		-14.9436	28.3565	71.6566	22.0919	1.28357	0.199292	0.988683		-137.677	-38.833	60.0115	50.4308	-0.770024	0.441286	0.992771		-85.0608	41.1791	167.419	64.4081	0.639346	0.522598	0.985962
chr17_63700137	-4.32997	16.9271	38.1842	10.8455	1.56076	0.118581	0.916076		-28.073	19.1431	66.3593	24.0899	0.794655	0.426814	0.997031		-207.699	-118.259	-28.8189	45.6326	-2.59154	0.00955471	0.850974		-92.5112	-0.0250994	92.461	47.1868	-0.000531916	0.999576	1		-62.2366	-13.7374	34.7618	24.7445	-0.555171	0.578778	1		-115.221	-4.50278	106.216	56.489	-0.0797108	0.936467	0.996595		-143.173	-1.77299	139.627	72.1429	-0.0245761	0.980393	0.999043
chr20_53581410	-11.4796	-5.08837	1.30289	3.26085	-1.56044	0.118655	0.916076		-19.6338	-5.43749	8.75886	7.24304	-0.75072	0.452821	0.997031		-35.9594	-9.06324	17.8329	13.7225	-0.660465	0.508956	0.998655		-36.4027	-8.59357	19.2156	14.1884	-0.605678	0.544729	0.986659		-24.146	-9.56312	5.01974	7.44024	-1.28532	0.198679	0.988683		-41.0218	-7.73109	25.5596	16.9851	-0.45517	0.648987	0.992771		-67.3989	-24.8848	17.6294	21.6909	-1.14724	0.25128	0.954427
chr18_36681496	-3.86686	15.0955	34.0578	9.67466	1.56031	0.118686	0.916076		-48.378	-6.25814	35.8617	21.4897	-0.291215	0.770887	0.997031		-106.821	-27.0253	52.7702	40.712	-0.663817	0.506807	0.998655		-126.619	-44.1198	38.3796	42.0916	-1.04819	0.294552	0.977449		-73.3172	-30.0553	13.2065	22.0724	-1.36167	0.173301	0.984873		-61.9787	36.7865	135.552	50.3904	0.730029	0.465372	0.992771		-122.282	3.85368	129.989	64.3549	0.0598817	0.95225	0.997474
chr11_67421231	-6.30538	24.6136	55.5325	15.775	1.56029	0.118691	0.916076		-32.2223	36.4512	105.125	35.0375	1.04035	0.298178	0.992897		-74.1533	55.9156	185.984	66.3617	0.842588	0.399459	0.994387		-73.8897	60.6104	195.11	68.6225	0.883244	0.377104	0.980758		-30.8343	39.689	110.212	35.9812	1.10305	0.270007	1		-67.4895	93.5103	254.51	82.1428	1.13839	0.254959	0.989775		40.2975	245.88	451.463	104.889	2.34419	0.0190684	0.798121
chr4_80202328	-3.56072	13.8899	31.3404	8.90335	1.56007	0.118743	0.916076		-42.3633	-3.59698	35.1693	19.7787	-0.181861	0.855692	0.998905		-22.5348	50.9328	124.4	37.4835	1.35881	0.174208	0.975978		-41.6495	34.2953	110.24	38.7473	0.885101	0.376102	0.980758		-42.9065	-3.06374	36.7791	20.328	-0.150716	0.8802	1		-36.0316	54.9069	145.845	46.3972	1.18341	0.236647	0.988224		-41.8606	74.2395	190.34	59.2347	1.25331	0.210093	0.944729
chr12_6602109	-47.2301	-20.932	5.36609	13.4174	-1.56007	0.118744	0.916076		-19.7182	38.6867	97.0915	29.7984	1.29828	0.194191	0.992897		-206.828	-96.2049	14.4178	56.4402	-1.70455	0.088279	0.975978		-152.909	-38.5087	75.8913	58.3674	-0.659765	0.509405	0.986659		-95.5147	-35.5331	24.4484	30.6028	-1.16111	0.245599	1		-209.811	-72.8828	64.0455	69.8613	-1.04325	0.296833	0.989775		-287.345	-112.468	62.4094	89.223	-1.26052	0.207481	0.944729
chr7_51391626	-15.3645	59.9175	135.199	38.4092	1.55998	0.118765	0.916076		-103.054	64.1596	231.373	85.313	0.752049	0.452021	0.997031		-288.9	27.8621	344.624	161.613	0.172399	0.863124	0.998925		-338.665	-11.1086	316.448	167.121	-0.0664704	0.947003	1		-35.2001	136.587	308.375	87.6466	1.55839	0.119142	0.984873		-103.623	288.425	680.473	200.024	1.44195	0.149317	0.980075		-76.88	423.793	924.467	255.446	1.65904	0.0971086	0.888262
chr19_40593244	-6.27935	24.4812	55.2418	15.6942	1.55989	0.118785	0.916076		-62.7084	5.62044	73.9493	34.8617	0.161221	0.871919	0.998905		-171.848	-42.3924	87.0628	66.0486	-0.641836	0.52098	0.998655		-151.534	-17.6837	116.167	68.291	-0.258946	0.795677	0.999509		-102.467	-32.2782	37.9106	35.8106	-0.901358	0.367398	1		-132.681	27.5445	187.77	81.7477	0.336945	0.736159	0.992771		-326.527	-121.934	82.6593	104.384	-1.16812	0.242756	0.952534
chr1_24662667	-5.06941	19.7551	44.5796	12.6656	1.55975	0.118819	0.916076		-37.9137	17.2247	72.363	28.1318	0.612284	0.54035	0.997031		-158.147	-53.7167	50.7132	53.2806	-1.00819	0.313365	0.981574		-50.7544	57.2332	165.221	55.0957	1.0388	0.2989	0.977449		-25.435	31.1874	87.8098	28.889	1.07956	0.280338	1		-144.87	-15.6006	113.669	65.954	-0.236538	0.813015	0.992771		-142.651	22.4368	187.524	84.2282	0.266381	0.789946	0.996518
chr1_6249422	-8.37043	32.6189	73.6083	20.9129	1.55975	0.118819	0.916076		-126.345	-35.3013	55.7426	46.451	-0.759969	0.447273	0.997031		-180.777	-8.33869	164.099	87.9786	-0.0947808	0.924489	0.998925		-223.311	-44.9924	133.326	90.9788	-0.494537	0.620927	0.992296		-132.456	-38.956	54.5436	47.7039	-0.816621	0.414145	1		-10.6007	202.834	416.269	108.895	1.86265	0.0625112	0.955816		-393.103	-120.506	152.09	139.08	-0.866456	0.38624	0.976002
chr11_89930257	-0.713701	2.7811	6.27591	1.78306	1.55973	0.118823	0.916076		-7.59447	0.16743	7.92933	3.96015	0.0422786	0.966277	0.998928		-5.25582	9.44348	24.1428	7.49964	1.25919	0.207962	0.975978		-9.1946	6.00792	21.2105	7.75639	0.774577	0.438589	0.980758		-8.2517	-0.280736	7.69023	4.06682	-0.069031	0.944965	1		-0.754355	17.4412	35.6368	9.28346	1.87874	0.0602797	0.955816		-19.5395	3.70082	26.9411	11.8573	0.312113	0.754955	0.996518
chr7_143388666	-4.26842	16.6207	37.5098	10.6577	1.5595	0.118878	0.916076		-89.3788	-42.9827	3.41352	23.6715	-1.8158	0.0694016	0.969313		-178.282	-90.3972	-2.51217	44.8393	-2.01603	0.0437973	0.942245		-89.5027	1.38054	92.2637	46.369	0.0297729	0.976248	1		-43.7437	3.92349	51.5907	24.32	0.161328	0.871835	1		-90.5897	18.1976	126.985	55.5037	0.327863	0.743015	0.992771		-131.656	7.27937	146.215	70.8855	0.102692	0.918207	0.997474
chr3_187725438	-7.32037	-3.24347	0.833436	2.08005	-1.55932	0.118921	0.916076		-7.84938	1.20639	10.2622	4.62029	0.261107	0.79401	0.997031		-7.40726	9.74833	26.9039	8.75285	1.11373	0.265394	0.977059		-21.3034	-3.56288	14.1776	9.05127	-0.393633	0.693852	0.995206		-4.38983	4.91277	14.2154	4.74622	1.03509	0.300626	1		-14.7214	6.5139	27.7492	10.8343	0.601227	0.547689	0.992771		-43.0709	-15.9605	11.15	13.8319	-1.15389	0.248545	0.954427
chr16_77788761	-15.4229	59.8558	135.135	38.4075	1.55844	0.119129	0.916076		-234.098	-66.8807	100.336	85.3148	-0.783927	0.433083	0.997031		-156.29	160.502	477.294	161.629	0.993028	0.320696	0.982357		-265.256	62.3069	389.87	167.124	0.372819	0.709283	0.995206		-133.021	38.7442	210.509	87.6352	0.442107	0.658412	1		-154.877	237.198	629.272	200.038	1.18576	0.235716	0.988224		-167.881	332.852	833.586	255.476	1.30287	0.192619	0.940803
chr1_92271554	-33.019	-14.6251	3.76888	9.38467	-1.5584	0.119139	0.916076		-48.0621	-7.20661	33.6488	20.8446	-0.34573	0.729546	0.997031		-95.8372	-18.458	58.9212	39.4792	-0.467538	0.640115	0.998655		-154.842	-74.833	5.17599	40.8209	-1.8332	0.0667725	0.938801		-41.2071	0.748961	42.705	21.4061	0.0349882	0.972089	1		-121.864	-26.0816	69.7006	48.8685	-0.533711	0.593542	0.992771		-137.364	-15.0448	107.275	62.4078	-0.241072	0.809499	0.996518
chr14_54568127	-3.57139	13.8338	31.239	8.88019	1.55783	0.119275	0.916076		-55.1378	-16.4757	22.1864	19.7256	-0.835246	0.403579	0.993732		-12.3601	60.8816	134.123	37.3682	1.62924	0.103263	0.975978		-94.8571	-19.1216	56.6139	38.6406	-0.494858	0.6207	0.992296		-25.3278	14.3855	54.0989	20.2619	0.709979	0.477717	1		6.65717	97.3003	187.943	46.2465	2.10395	0.0353828	0.944866		-57.1095	58.6675	174.445	59.0699	0.993188	0.320618	0.968711
chr10_69168732	-2.47655	9.58285	21.6423	6.15276	1.55749	0.119354	0.916076		-22.888	3.9052	30.6984	13.67	0.285677	0.775126	0.997031		-59.2842	-8.59263	42.0989	25.863	-0.332236	0.739711	0.998925		-24.6741	27.7969	80.2679	26.7709	1.03833	0.299118	0.977449		-24.2876	3.20707	30.7017	14.0279	0.228621	0.819163	1		-42.0046	20.8148	83.6343	32.0507	0.649433	0.516058	0.992771		-34.5902	45.5596	125.709	40.8928	1.11412	0.265226	0.957548
chr11_119018027	-100.933	-44.6812	11.5705	28.6998	-1.55684	0.119508	0.916076		-75.1475	49.7938	174.735	63.7455	0.781133	0.434724	0.997031		-363.034	-126.399	110.236	120.732	-1.04694	0.295128	0.980733		-241.225	3.48014	248.185	124.85	0.0278747	0.977762	1		-172.13	-43.8217	84.486	65.4632	-0.669411	0.503234	1		-382.693	-89.7738	203.146	149.449	-0.600699	0.54804	0.992771		-252.586	121.494	495.574	190.857	0.636572	0.524404	0.985962
chr5_156919587	-2.47687	9.55427	21.5854	6.13834	1.55649	0.119591	0.916076		-17.4174	9.3262	36.0698	13.6447	0.683503	0.494289	0.997031		-95.6852	-45.0545	5.57624	25.832	-1.74413	0.0811357	0.975978		-51.7105	0.631061	52.9726	26.7049	0.0236309	0.981147	1		-47.144	-19.6706	7.80291	14.0171	-1.40333	0.160519	0.984873		-78.0469	-15.3358	47.3754	31.9955	-0.47931	0.631718	0.992771		-110.546	-30.467	49.6115	40.8564	-0.74571	0.455843	0.980007
chr4_103145020	-2.1817	-0.965675	0.250345	0.620419	-1.55649	0.119592	0.916076		-2.85994	-0.157983	2.54397	1.37855	-0.114601	0.908761	0.998905		-8.36164	-3.24414	1.87335	2.61097	-1.24251	0.214049	0.975978		-7.52584	-2.23384	3.05816	2.7	-0.82735	0.408039	0.980758		-5.13017	-2.35373	0.422716	1.41655	-1.66159	0.0965953	0.981054		-9.57735	-3.23939	3.09857	3.23365	-1.00178	0.316452	0.989775		-8.9597	-0.87317	7.21335	4.12578	-0.211638	0.83239	0.996518
chr4_99591636	-5.2474	20.2197	45.6869	12.9934	1.55615	0.119672	0.916076		-29.2321	27.3283	83.8886	28.8573	0.947014	0.343632	0.992897		-111.319	-4.18132	102.956	54.662	-0.0764941	0.939026	0.998925		-116.395	-5.60888	105.178	56.5237	-0.0992307	0.920955	0.999509		-40.4847	17.6227	75.7302	29.6467	0.594426	0.552227	1		-64.0476	68.5827	201.213	67.6685	1.01351	0.310817	0.989775		-123.024	46.3596	215.743	86.42	0.536445	0.591651	0.988777
chr12_50961150	-28.5802	-12.6475	3.28527	8.12896	-1.55586	0.119742	0.916076		-49.072	-13.6873	21.6974	18.0534	-0.758154	0.448359	0.997031		-107.21	-40.1826	26.8447	34.1976	-1.17501	0.23999	0.975978		-97.7541	-28.455	40.8441	35.3567	-0.804798	0.420936	0.980758		-86.3887	-50.0579	-13.727	18.5362	-2.70055	0.00692245	0.768298		-93.9447	-10.9794	71.9859	42.3292	-0.25938	0.795342	0.992771		-223.398	-117.464	-11.5295	54.0482	-2.17332	0.0297563	0.818986
chr3_39214484	-89.1742	-39.4581	10.258	25.3654	-1.55559	0.119806	0.916076		-110.803	-0.368105	110.067	56.3442	-0.00653314	0.994787	0.999893		-295.31	-86.1076	123.095	106.736	-0.806735	0.419819	0.994387		-297.234	-80.9267	135.38	110.361	-0.733293	0.46338	0.982441		-138.12	-24.6851	88.7494	57.8747	-0.426527	0.669724	1		-455.462	-196.522	62.4176	132.112	-1.48754	0.136872	0.968746		-421.665	-90.9552	239.755	168.73	-0.539059	0.589846	0.988777
chr8_2001170	-110.232	-48.7745	12.6829	31.3558	-1.55552	0.119823	0.916076		-161.545	-24.9743	111.596	69.6787	-0.358421	0.720029	0.997031		-130.85	127.748	386.346	131.938	0.968245	0.332922	0.983787		-198.242	69.4335	337.109	136.569	0.508413	0.611164	0.992296		-140.112	0.303157	140.718	71.6401	0.00423166	0.996624	1		-135.974	184.563	505.1	163.539	1.12856	0.259085	0.989775		-410.437	-1.2001	408.037	208.794	-0.00574776	0.995414	1
chr3_147390839	-12.0317	-5.32312	1.38547	3.42275	-1.55522	0.119894	0.916076		-17.2452	-2.35446	12.5363	7.59732	-0.309906	0.756632	0.997031		-51.0908	-22.9135	5.26391	14.3762	-1.59385	0.110971	0.975978		-46.2066	-17.0543	12.098	14.8736	-1.14661	0.251542	0.972944		-32.7989	-17.4973	-2.19566	7.80694	-2.24124	0.0250102	0.960312		-36.0215	-1.10297	33.8155	17.8156	-0.0619106	0.950634	0.996616		-51.6184	-7.0317	37.555	22.7483	-0.309109	0.757239	0.996518
chr1_32600378	-4.78225	18.3648	41.5118	11.8097	1.55506	0.119932	0.916076		-74.371	-22.9591	28.4528	26.2306	-0.875281	0.381421	0.992897		-171.293	-73.9235	23.4462	49.6785	-1.48804	0.13674	0.975978		-9.90132	90.7831	191.467	51.3696	1.76725	0.0771858	0.949755		-9.99485	42.7993	95.5934	26.9358	1.58894	0.112074	0.984873		-87.8135	32.7203	153.254	61.4969	0.532065	0.594681	0.992771		-132.552	21.3798	175.312	78.5367	0.272227	0.785447	0.996518
chr12_100207709	-3.19154	12.2488	27.6892	7.87774	1.55487	0.119978	0.916076		-63.3287	-29.0267	5.27536	17.501	-1.65857	0.0972028	0.992897		-140.851	-75.8845	-10.9177	33.1464	-2.28938	0.0220574	0.884674		-64.1925	2.99565	70.1838	34.2797	0.0873886	0.930363	0.999744		-38.3726	-3.17414	32.0243	17.9584	-0.17675	0.859705	1		-105.894	-25.4636	54.9673	41.0361	-0.620516	0.534918	0.992771		-144.609	-41.9031	60.8033	52.4012	-0.799659	0.423908	0.976002
chr17_80471647	-95.4978	-42.2416	11.0145	27.1715	-1.55463	0.120034	0.916076		-177.924	-59.6326	58.6585	60.3526	-0.98807	0.323118	0.992897		-170.721	53.3998	277.521	114.347	0.466996	0.640502	0.998655		-176.087	55.6201	287.327	118.218	0.470488	0.638006	0.992296		-139.562	-18.0542	103.453	61.9936	-0.291226	0.770878	1		-378.476	-101.094	176.289	141.522	-0.714334	0.475021	0.992771		-252.995	101.257	455.508	180.74	0.560233	0.575321	0.986668
chr1_200873328	-3.75149	14.3777	32.5068	9.24958	1.55442	0.120085	0.916076		-17.4727	22.7921	63.0568	20.5432	1.10947	0.267228	0.992897		-89.7661	-13.4982	62.7698	38.9122	-0.346887	0.728676	0.998925		-128.931	-50.0706	28.79	40.235	-1.24445	0.213333	0.970263		-7.39526	33.9564	75.3081	21.0978	1.60948	0.107512	0.984873		-49.288	45.1166	139.521	48.1656	0.936698	0.348914	0.992771		-95.5299	25.0347	145.599	61.5126	0.406985	0.684019	0.992153
chr16_3782942	-74.3893	-32.892	8.60524	21.1721	-1.55356	0.12029	0.916076		-47.319	44.8583	137.036	47.0292	0.953839	0.340165	0.992897		-10.7497	163.869	338.487	89.091	1.83934	0.0658651	0.975978		-46.9002	133.657	314.215	92.1213	1.45089	0.146812	0.962685		-40.032	54.65	149.332	48.3072	1.1313	0.257928	1		-129.015	87.1206	303.256	110.273	0.790043	0.429502	0.992771		-129.387	146.647	422.68	140.833	1.04128	0.297747	0.966919
chr6_96523342	-22.2597	-9.8405	2.57875	6.33635	-1.55302	0.120418	0.916076		-39.7687	-12.19	15.3887	14.0708	-0.866334	0.386307	0.992897		-85.4826	-33.2331	19.0163	26.6579	-1.24665	0.212525	0.975978		-43.8082	10.2271	64.2625	27.569	0.370964	0.710664	0.995206		-37.8422	-9.50292	18.8364	14.4588	-0.657239	0.511027	1		-71.4062	-6.72995	57.9463	32.9981	-0.20395	0.838393	0.992771		-75.7376	6.84748	89.4325	42.1352	0.162512	0.870903	0.996518
chr6_136567583	-3.70556	14.1362	31.9779	9.10292	1.55293	0.120441	0.916076		-58.6159	-18.9635	20.6888	20.2308	-0.937359	0.348574	0.992897		-92.6483	-17.5615	57.5253	38.3096	-0.458409	0.646658	0.998655		-71.765	5.86908	83.5031	39.6092	0.148175	0.882205	0.999509		-64.6229	-23.8965	16.83	20.7788	-1.15004	0.250127	1		-116.107	-23.1702	69.7665	47.4167	-0.48865	0.625089	0.992771		-95.6466	23.0363	141.719	60.5525	0.380436	0.703622	0.99271
chr2_110169905	-3.3635	12.8236	29.0108	8.25875	1.55273	0.120487	0.916076		-24.8127	11.1578	47.1283	18.3523	0.607979	0.543201	0.997031		-88.593	-20.4592	47.6746	34.7621	-0.588548	0.556164	0.998655		-74.2673	-3.84933	66.5686	35.9275	-0.107142	0.914677	0.999509		-22.6998	14.2541	51.2079	18.854	0.756022	0.449636	1		-92.7591	-8.4202	75.9187	43.0301	-0.195682	0.844859	0.992771		-143.289	-35.5498	72.1894	54.969	-0.646725	0.51781	0.985962
chr19_1827022	-0.981041	3.73706	8.45515	2.40719	1.55245	0.120554	0.916076		0.409724	10.8925	21.3753	5.34836	2.03661	0.0416894	0.94752		-12.0873	7.76261	27.6126	10.1275	0.766486	0.443387	0.99503		-7.80228	12.7256	33.2535	10.4734	1.21504	0.224351	0.972706		-11.2315	-0.465885	10.2997	5.49267	-0.0848194	0.932405	1		-24.6879	-0.109223	24.4695	12.5402	-0.0087099	0.993051	1		-37.6762	-6.29254	25.0912	16.0121	-0.392987	0.694329	0.99271
chr22_44786473	-97.427	-43.0606	11.3058	27.738	-1.55241	0.120565	0.916076		-66.2295	54.5325	175.294	61.6132	0.885077	0.376115	0.992897		-389.119	-160.346	68.4266	116.721	-1.37376	0.169517	0.975978		-109.852	126.684	363.219	120.681	1.04974	0.29384	0.977443		-120.495	3.55031	127.596	63.2886	0.056097	0.955264	1		-428.163	-144.993	138.177	144.474	-1.00359	0.315576	0.989775		-422.578	-60.9335	300.711	184.512	-0.330241	0.741218	0.996518
chr13_37746458	-0.939848	3.57464	8.08912	2.30331	1.55196	0.120672	0.916076		-4.02573	6.00192	16.0296	5.11615	1.17313	0.240743	0.992897		-19.1215	-0.122825	18.8758	9.69319	-0.0126713	0.98989	0.998925		-16.52	3.12395	22.7679	10.0224	0.311695	0.755272	0.995609		-6.55364	3.74705	14.0477	5.25545	0.712982	0.475857	1		-3.6252	19.8865	43.3983	11.9958	1.65779	0.0973591	0.955816		-13.189	16.8403	46.8696	15.3211	1.09916	0.271698	0.95818
chr17_81126747	-7.14845	27.1545	61.4575	17.5015	1.55155	0.120769	0.916076		-81.6716	-5.47866	70.7143	38.874	-0.140934	0.887922	0.998905		-180.158	-35.804	108.551	73.6503	-0.486135	0.626872	0.998655		-129.473	19.7822	169.038	76.1507	0.259776	0.795036	0.999509		-81.4612	-3.19126	75.0787	39.9336	-0.0799141	0.936306	1		-64.7722	113.893	292.557	91.1555	1.24943	0.211507	0.98746		-172.961	55.2232	283.408	116.421	0.474342	0.635256	0.99009
chr8_109118993	-5.70335	21.6595	49.0223	13.9606	1.55147	0.120789	0.916076		-68.8732	-8.09324	52.6867	31.0102	-0.260987	0.794103	0.997031		-141.915	-26.7811	88.3531	58.7419	-0.455912	0.648453	0.998655		-237.84	-118.81	0.221012	60.7299	-1.95636	0.0504227	0.909209		-75.7836	-13.3449	49.0938	31.8565	-0.418908	0.675283	1		-233.422	-90.9263	51.5691	72.7017	-1.25068	0.211053	0.98746		-270.439	-88.4547	93.5294	92.849	-0.952673	0.340756	0.969967
chr5_151259720	-33.669	-14.8744	3.92027	9.58909	-1.55117	0.12086	0.916076		-44.7821	-3.03799	38.7061	21.298	-0.142642	0.886573	0.998905		-95.4279	-16.3558	62.7163	40.3429	-0.40542	0.685169	0.998925		-102.17	-20.4135	61.343	41.7125	-0.489385	0.624569	0.992296		-70.6029	-27.7188	15.1653	21.8796	-1.26688	0.205199	0.991027		-78.7425	19.1418	117.026	49.941	0.383288	0.701506	0.992771		-235.453	-110.465	14.524	63.7697	-1.73224	0.0832304	0.888262
chr6_75891257	-60.5676	-26.7562	7.0553	17.2507	-1.55101	0.120898	0.916076		-88.7487	-13.6439	61.4608	38.3188	-0.356064	0.721792	0.997031		-282.433	-140.179	2.07441	72.5783	-1.93142	0.0534313	0.965478		-178.443	-31.3389	115.765	75.0532	-0.417555	0.676272	0.99429		-69.1107	8.04409	85.1989	39.3647	0.204348	0.838082	1		-190.424	-14.3388	161.746	89.8394	-0.159605	0.873192	0.992771		-318.326	-93.4472	131.432	114.734	-0.814467	0.415377	0.976002
chr6_33211363	-5.1165	19.394	43.9046	12.5054	1.55086	0.120936	0.916076		14.1768	68.6117	123.047	27.7729	2.47045	0.0134942	0.854987		-86.5032	16.6303	119.764	52.6191	0.31605	0.751965	0.998925		-34.8551	71.7784	178.412	54.4048	1.31934	0.187056	0.965674		-33.2731	22.6568	78.5867	28.5357	0.793981	0.427206	1		-61.8997	65.7438	193.387	65.1242	1.00951	0.312728	0.989775		-139.364	23.6575	186.679	83.1743	0.284433	0.776079	0.996518
chr11_703685	-18.6989	70.7614	160.222	45.643	1.55032	0.121064	0.916076		48.1024	246.776	445.449	101.364	2.43455	0.0149103	0.875687		-582.816	-206.479	169.858	192.009	-1.07536	0.282213	0.977059		-209.391	179.787	568.964	198.56	0.905454	0.365225	0.980709		-349.097	-145.039	59.0178	104.111	-1.39313	0.163582	0.984873		-434.174	31.7021	497.578	237.692	0.133375	0.893897	0.995183		-529.015	65.9455	660.906	303.551	0.217247	0.828016	0.996518
chr3_128487035	-3.60688	13.644	30.8948	8.80145	1.55019	0.121095	0.916076		-77.6663	-39.3516	-1.03699	19.5483	-2.01305	0.0441096	0.94752		-77.7502	-5.15837	67.4335	37.0366	-0.139278	0.889231	0.998925		-75.5365	-0.479682	74.5771	38.2943	-0.0125262	0.990006	1		-42.8329	-3.47245	35.888	20.0819	-0.172915	0.862718	1		-4.4722	85.3729	175.218	45.8394	1.86244	0.0625414	0.955816		-111.532	3.22066	117.974	58.5474	0.0550094	0.956131	0.997474
chr15_100402811	-6.59933	24.9614	56.5222	16.1024	1.55017	0.121102	0.916076		-25.9228	44.1814	114.286	35.7674	1.23524	0.216741	0.992897		-108.89	23.9293	156.749	67.7649	0.353123	0.723996	0.998925		-48.2805	89.0448	226.37	70.0639	1.27091	0.203761	0.969403		-7.19447	64.812	136.819	36.738	1.76417	0.0777037	0.967352		-92.7162	71.6652	236.047	83.868	0.854499	0.392828	0.992771		-2.06503	207.855	417.776	107.102	1.94072	0.0522924	0.873183
chr19_3192669	-8.47266	32.0415	72.5558	20.6705	1.55011	0.121115	0.916076		-19.6823	70.3031	160.289	45.9109	1.53129	0.125697	0.992897		-176.108	-5.61823	164.872	86.9847	-0.0645887	0.948502	0.998925		-49.3962	126.864	303.124	89.9287	1.41072	0.158328	0.962685		-123.052	-30.6162	61.8193	47.161	-0.649185	0.516219	1		-247.975	-36.9548	174.065	107.663	-0.343244	0.731415	0.992771		-229.631	39.8652	309.361	137.498	0.289933	0.771867	0.996518
chr4_76136441	-2.57197	9.72507	22.0221	6.274	1.55006	0.121127	0.916076		4.30712	31.6164	58.9257	13.9333	2.26912	0.0232608	0.882229		-54.0172	-2.30388	49.4094	26.3843	-0.0873199	0.930417	0.998925		22.5636	76.0387	129.514	27.2832	2.78702	0.00531958	0.75543		-31.4178	-3.34798	24.7219	14.3214	-0.233775	0.815159	1		-38.3959	25.6461	89.6881	32.6745	0.784897	0.432514	0.992771		-39.1383	42.7078	124.554	41.7582	1.02274	0.306431	0.966919
chr5_177295524	-2.64248	9.98955	22.6216	6.44491	1.54999	0.121144	0.916076		-37.2332	-9.16929	18.8946	14.3183	-0.640389	0.52192	0.997031		-56.6514	-3.46375	49.7239	27.1365	-0.127641	0.898433	0.998925		-31.5455	23.4534	78.4523	28.0607	0.83581	0.403262	0.980758		-18.4702	10.3781	39.2263	14.7185	0.705105	0.480745	1		-41.3152	24.4858	90.2867	33.5719	0.729353	0.465786	0.992771		-50.6497	33.4466	117.543	42.9063	0.779527	0.43567	0.976002
chr1_2504392	-4.83596	18.2799	41.3957	11.7938	1.54996	0.121152	0.916076		-43.866	7.47763	58.8212	26.1957	0.285452	0.775298	0.997031		-99.4346	-2.18973	95.0552	49.6147	-0.0441347	0.964797	0.998925		-71.8038	28.7533	129.31	51.3046	0.560443	0.575177	0.991167		-32.0688	20.6572	73.3831	26.901	0.767896	0.442549	1		-158.347	-37.9756	82.3952	61.4137	-0.618358	0.53634	0.992771		-96.7811	56.941	210.663	78.4296	0.726013	0.467831	0.981999
chr9_21864351	-0.772432	2.91794	6.60831	1.88284	1.54975	0.121201	0.916076		-0.498836	7.69453	15.8879	4.18029	1.84067	0.06567	0.965182		-9.03836	6.48846	22.0153	7.92185	0.819059	0.412753	0.994387		-16.9216	-0.867637	15.1863	8.19077	-0.105929	0.915639	0.999509		-7.43361	0.985602	9.40482	4.29552	0.229449	0.81852	1		-20.3645	-1.1452	18.0741	9.80578	-0.116788	0.907028	0.995997		-15.5276	9.0195	33.5666	12.524	0.720175	0.471417	0.981999
chr3_65387175	-3.81313	14.3758	32.5647	9.28005	1.5491	0.121357	0.916076		-31.9172	8.48567	48.8885	20.6137	0.411652	0.680595	0.997031		-64.622	11.9171	88.4561	39.0505	0.30517	0.760236	0.998925		-87.1822	-8.04406	71.094	40.3766	-0.199226	0.842086	0.999509		-22.657	18.8428	60.3426	21.1734	0.889928	0.373505	1		-43.653	51.0844	145.822	48.3354	1.05687	0.290569	0.989775		-118.574	2.41839	123.411	61.731	0.0391762	0.96875	0.998377
chr4_146442463	-29.714	-13.1128	3.48832	8.46998	-1.54815	0.121585	0.916076		-38.9222	-2.04689	34.8285	18.814	-0.108796	0.913364	0.998905		-69.2933	0.562482	70.4183	35.6407	0.015782	0.987408	0.998925		-74.7309	-2.50802	69.7148	36.8484	-0.0680631	0.945735	1		-64.6524	-26.7753	11.1018	19.3251	-1.38552	0.165892	0.984873		-48.0373	38.4342	124.906	44.1181	0.871167	0.383663	0.992771		-115.881	-5.44904	104.983	56.3427	-0.0967124	0.922955	0.997474
chr10_80163536	-6.80163	25.5554	57.9123	16.5087	1.548	0.121623	0.916076		-62.4825	9.38702	81.2566	36.6681	0.255999	0.797951	0.997031		-214.062	-77.9461	58.1698	69.4469	-1.12238	0.261699	0.977059		-187.219	-46.4619	94.2951	71.8148	-0.646968	0.517653	0.986659		-41.8906	31.9136	105.718	37.6552	0.847522	0.396704	1		-218.215	-49.7227	118.77	85.9656	-0.578402	0.562992	0.992771		-145.74	69.4373	284.615	109.784	0.632488	0.527068	0.985962
chr8_123209367	-26.0187	-11.4814	3.05592	7.417	-1.54798	0.121626	0.916076		-36.2541	-3.95751	28.3391	16.4778	-0.240172	0.810197	0.997031		-139.68	-78.5318	-17.3836	31.1981	-2.5172	0.0118291	0.870305		-66.8987	-3.65455	59.5896	32.2674	-0.113258	0.909826	0.999509		-48.2985	-15.102	18.0945	16.937	-0.891659	0.372576	1		-179.411	-103.634	-27.8566	38.6617	-2.68052	0.00735073	0.813066		-164.728	-68.0073	28.7129	49.3471	-1.37814	0.168159	0.921033
chr19_45064349	-2.32876	8.74279	19.8143	5.64875	1.54774	0.121685	0.916076		-8.81746	15.7739	40.3653	12.5466	1.25723	0.208672	0.992897		-57.9795	-11.3891	35.2014	23.7706	-0.479123	0.631851	0.998655		-18.7989	29.3696	77.538	24.5757	1.19506	0.232062	0.972944		-25.4432	-0.182553	25.0781	12.8881	-0.0141644	0.988699	1		-33.9931	23.6727	81.3385	29.4213	0.804611	0.421044	0.992771		-27.7536	45.8899	119.533	37.5732	1.22135	0.221955	0.944729
chr2_43720750	-68.4578	-30.2053	8.04724	19.5166	-1.54767	0.121701	0.916076		-64.8687	20.0988	105.066	43.3508	0.463631	0.642912	0.997031		-272.248	-111.284	49.6792	82.1243	-1.35507	0.175394	0.975978		-158.184	8.2467	174.677	84.9136	0.0971188	0.922632	0.999509		-112.147	-24.8714	62.4042	44.5284	-0.558551	0.576468	1		-269.471	-70.2326	129.005	101.652	-0.690912	0.489621	0.992771		-296.844	-42.3925	212.059	129.822	-0.326543	0.744014	0.996518
chr7_87184407	-49.2056	-21.7079	5.7897	14.0294	-1.54732	0.121787	0.916076		-17.9436	43.1331	104.21	31.1616	1.38417	0.166305	0.992897		-173.963	-58.2636	57.4357	59.0302	-0.987013	0.323636	0.983787		-160.915	-41.2818	78.3517	61.0375	-0.676335	0.498828	0.986659		-142.851	-80.1158	-17.3804	32.0078	-2.50301	0.0123144	0.904965		-177.674	-34.4711	108.732	73.0627	-0.471802	0.637068	0.992771		-297.828	-114.947	67.9341	93.3067	-1.23193	0.217976	0.944729
chr16_30971554	-21.5462	80.7246	182.995	52.179	1.54707	0.121846	0.916076		-176.569	50.6082	277.786	115.907	0.436628	0.662381	0.997031		-294.485	135.905	566.294	219.586	0.618912	0.535974	0.998655		35.9256	480.881	925.837	227.018	2.11825	0.0341539	0.868575		-147.945	85.406	318.757	119.057	0.717356	0.473154	1		-232.617	300.043	832.703	271.765	1.10405	0.26957	0.989775		191.633	871.815	1552	347.032	2.51221	0.0119979	0.736868
chr17_4124144	-17.0861	-7.53573	2.01465	4.87264	-1.54654	0.121974	0.916076		-22.3143	-1.10271	20.1089	10.8222	-0.101893	0.918842	0.998905		-28.6625	11.5022	51.6669	20.4922	0.561297	0.574595	0.998655		-48.4255	-6.90277	34.62	21.1851	-0.325831	0.744552	0.995536		-31.9692	-10.1803	11.6087	11.1168	-0.915755	0.359795	1		-42.7012	7.04403	56.7893	25.3802	0.27754	0.781365	0.992771		-85.5288	-21.9964	41.536	32.4145	-0.678597	0.497393	0.985667
chr17_74893498	-11.2023	-4.94056	1.32117	3.19476	-1.54646	0.121994	0.916076		-16.4032	-2.49446	11.4143	7.09629	-0.351517	0.725201	0.997031		-35.093	-8.74162	17.6098	13.4446	-0.650195	0.515566	0.998655		-43.5807	-16.3381	10.9045	13.8993	-1.17546	0.23981	0.972944		-6.36919	7.9169	22.203	7.28882	1.08617	0.277404	1		-33.1414	-0.526917	32.0875	16.64	-0.0316656	0.974739	0.997487		-33.9222	7.73003	49.3823	21.2511	0.363747	0.716047	0.993506
chr22_50114421	-5.56735	20.8054	47.1781	13.4555	1.54624	0.122047	0.916076		-69.4124	-10.8306	47.7512	29.8887	-0.362365	0.717079	0.997031		-67.3033	43.677	154.657	56.6226	0.771371	0.440487	0.99503		-93.1767	21.5682	136.313	58.5433	0.368414	0.712565	0.995206		-49.7539	10.4195	70.5929	30.7007	0.339389	0.734317	1		-15.7054	121.65	259.005	70.0792	1.73589	0.0825831	0.955816		-76.2219	99.2029	274.628	89.5025	1.10838	0.267697	0.957548
chr16_66847255	-19.9207	-8.78493	2.3508	5.6815	-1.54624	0.122048	0.916076		-38.1277	-13.3505	11.4267	12.6414	-1.05609	0.290926	0.992897		-36.639	10.2155	57.0699	23.9053	0.42733	0.669139	0.998655		-77.0605	-28.5578	19.9449	24.7463	-1.15402	0.24849	0.972944		-27.0952	-1.67514	23.7449	12.9694	-0.129161	0.89723	1		-53.3368	4.65645	62.6497	29.5884	0.157374	0.87495	0.993082		-71.6706	2.3645	76.3996	37.773	0.0625977	0.950087	0.997474
chr11_58527394	-3.54653	13.2422	30.031	8.56569	1.54596	0.122114	0.916076		-48.3867	-11.0987	26.1893	19.0245	-0.583391	0.55963	0.997031		-56.4018	14.2125	84.8269	36.0277	0.394489	0.69322	0.998925		-9.16479	63.8148	136.794	37.2345	1.71386	0.0865539	0.950869		-4.38374	33.8771	72.138	19.5208	1.73543	0.0826642	0.972173		-64.5237	22.8758	110.275	44.5916	0.513007	0.607946	0.992771		-21.4186	90.194	201.807	56.9452	1.58387	0.113223	0.890812
chr22_24064204	-49.8704	-21.9873	5.89572	14.2261	-1.54557	0.122209	0.916076		-76.9614	-15.0248	46.9118	31.6003	-0.475464	0.634456	0.997031		-120.608	-3.2695	114.069	59.8664	-0.0546133	0.956447	0.998925		-72.4919	48.8225	170.137	61.8951	0.788794	0.430232	0.980758		-101.789	-38.1715	25.4455	32.4577	-1.17604	0.239579	1		-151.348	-6.11385	139.121	74.0993	-0.0825089	0.934242	0.996595		-297.193	-111.723	73.7471	94.6277	-1.18066	0.237737	0.948852
chr19_11487788	-12.8215	47.7942	108.41	30.9264	1.54542	0.122245	0.916076		-156.72	-22.0834	112.554	68.6923	-0.321483	0.747844	0.997031		-28.5578	226.504	481.565	130.133	1.74055	0.0817625	0.975978		-233.525	30.2004	293.926	134.554	0.224449	0.822408	0.999509		-117.277	21.0307	159.339	70.5652	0.298032	0.765679	1		-54.8374	260.865	576.568	161.073	1.61955	0.105329	0.955816		-225.022	178.188	581.397	205.719	0.866169	0.386397	0.976002
chr1_2390753	-0.564957	2.10092	4.76681	1.36014	1.54463	0.122435	0.916076		-4.37497	1.54639	7.46775	3.0211	0.511862	0.608747	0.997031		-10.212	1.00322	12.2185	5.72206	0.175325	0.860824	0.998925		-0.106797	11.4905	23.0877	5.91697	1.94195	0.0521431	0.909276		-1.92702	4.15398	10.235	3.10255	1.33889	0.180606	0.985337		-18.1317	-4.24821	9.63525	7.0834	-0.599742	0.548678	0.992771		-6.03938	11.6888	29.417	9.045	1.2923	0.196255	0.944367
chr22_50482844	-4.87974	18.1325	41.1447	11.7409	1.54438	0.122496	0.916076		-81.2952	-30.1799	20.9353	26.0792	-1.15724	0.247174	0.992897		-34.4309	62.4049	159.241	49.406	1.2631	0.206552	0.975978		-16.1311	83.9847	184.101	51.0795	1.6442	0.100136	0.955177		-54.5558	-2.0498	50.4563	26.7888	-0.0765169	0.939008	1		1.53766	121.387	241.237	61.1477	1.98515	0.0471282	0.955816		-3.72151	149.339	302.399	78.0919	1.91234	0.055832	0.886806
chr10_132222692	-21.9245	-9.66183	2.6009	6.25649	-1.54429	0.122519	0.916076		-33.4083	-6.17116	21.066	13.8965	-0.444079	0.656985	0.997031		-61.5807	-9.99346	41.5938	26.32	-0.37969	0.704175	0.998925		-77.8511	-24.5074	28.8363	27.2162	-0.900471	0.36787	0.980709		-44.3568	-16.3868	11.5832	14.2704	-1.14831	0.250842	1		-72.3815	-8.52537	55.3308	32.5797	-0.261678	0.79357	0.992771		-98.9903	-17.4414	64.1075	41.6066	-0.419198	0.675072	0.99028
chr1_145643830	-5.95808	22.1245	50.2071	14.3279	1.54416	0.122549	0.916076		-63.3868	-1.01121	61.3644	31.8243	-0.0317748	0.974652	0.999311		-116.148	1.99122	120.131	60.2752	0.0330355	0.973646	0.998925		-209.854	-87.6971	34.4599	62.325	-1.40709	0.159399	0.962685		-75.5924	-11.5366	52.5191	32.6815	-0.353001	0.724087	1		-155.398	-9.16262	137.073	74.6101	-0.122807	0.90226	0.995831		-260.962	-74.2108	112.54	95.2811	-0.778862	0.436061	0.976002
chr3_64522138	-6.15184	22.8315	51.8148	14.7874	1.54398	0.122593	0.916076		-71.4868	-7.1062	57.2744	32.8473	-0.216341	0.828722	0.998003		-113.656	8.30576	130.268	62.2256	0.133478	0.893815	0.998925		-137.098	-10.9946	115.109	64.3385	-0.170886	0.864313	0.999509		-20.4332	45.6931	111.819	33.7379	1.35435	0.175623	0.984873		-101.687	49.2769	200.241	77.0223	0.639775	0.522319	0.992771		-16.701	176.078	368.857	98.3565	1.7902	0.0734218	0.888262
chr10_125841188	-6.42796	-2.83211	0.76373	1.83461	-1.54371	0.122658	0.916076		-4.05381	3.93997	11.9338	4.07846	0.966045	0.334022	0.992897		-19.3432	-4.22873	10.8857	7.71147	-0.548369	0.583438	0.998655		-10.6808	4.95285	20.5865	7.97634	0.620943	0.534637	0.986659		-14.5423	-6.33736	1.86754	4.18617	-1.51388	0.130056	0.984873		-33.4456	-14.7235	3.99855	9.55207	-1.54139	0.123221	0.960275		-37.0918	-13.1769	10.738	12.2015	-1.07995	0.280166	0.95917
chr11_122977756	-6.77628	25.1162	57.0087	16.2717	1.54355	0.122697	0.916076		-90.4451	-19.6078	51.2295	36.1415	-0.542529	0.587454	0.997031		-174.224	-40.0587	94.1069	68.4518	-0.58521	0.558406	0.998655		-199.096	-60.3612	78.3737	70.7831	-0.852763	0.393791	0.980758		-127.752	-55.0106	17.7309	37.113	-1.48225	0.138275	0.984873		-172.171	-6.09609	159.979	84.7323	-0.0719452	0.942646	0.996595		-244.727	-32.6366	179.454	108.209	-0.301606	0.762952	0.996518
chr4_5019410	-97.1809	-42.8073	11.5664	27.7416	-1.54307	0.122814	0.916076		-7.8063	112.957	233.72	61.6138	1.8333	0.0667576	0.965182		-186.804	41.9936	270.791	116.733	0.359739	0.719042	0.998925		-282.812	-46.2732	190.266	120.683	-0.383428	0.701403	0.995206		-135.509	-11.4443	112.621	63.2985	-0.180798	0.856526	1		-233.013	50.1886	333.39	144.49	0.347349	0.728329	0.992771		-436.402	-74.7344	286.933	184.524	-0.405011	0.685469	0.992153
chr17_16491991	-10.7782	39.8696	90.5173	25.8407	1.5429	0.122856	0.916076		13.8943	126.384	238.874	57.3927	2.20209	0.0276588	0.888688		16.4806	229.597	442.713	108.733	2.11157	0.0347234	0.932219		65.8261	286.169	506.512	112.42	2.54554	0.0109109	0.827169		-22.0394	93.5165	209.072	58.9571	1.58618	0.112699	0.984873		-97.6715	166.116	429.904	134.586	1.23428	0.217099	0.98746		198.306	535.119	871.932	171.844	3.11399	0.00184577	0.609183
chr1_1752909	-6.85369	-3.01849	0.816707	1.95673	-1.54262	0.122924	0.916076		-14.9912	-6.47321	2.04477	4.34591	-1.4895	0.136357	0.992897		-16.0356	0.0984728	16.2326	8.23169	0.0119626	0.990455	0.998925		-18.0643	-1.38051	15.3033	8.51214	-0.162181	0.871163	0.999509		-16.2825	-7.53524	1.21204	4.4629	-1.68842	0.0913309	0.978785		-16.219	3.75214	23.7233	10.1894	0.368241	0.712694	0.992771		-39.5983	-14.0944	11.4095	13.0122	-1.08317	0.278733	0.95917
chr8_88327264	-6.68885	24.7071	56.103	16.0183	1.54243	0.12297	0.916076		-53.3659	16.3716	86.1092	35.5804	0.460131	0.645422	0.997031		-214.451	-82.3601	49.7304	67.3931	-1.22209	0.221675	0.975978		-93.6782	42.9155	179.509	69.6907	0.6158	0.538027	0.986659		-62.2008	9.44165	81.0841	36.5523	0.258306	0.796171	1		-229.547	-66.0474	97.4521	83.4181	-0.791763	0.428499	0.992771		-148.435	60.3795	269.194	106.538	0.566742	0.57089	0.986668
chr16_30556069	-78.2386	-34.4502	9.3381	22.341	-1.54202	0.123069	0.916076		-62.06	35.2072	132.474	49.6261	0.709448	0.478046	0.997031		-199.331	-15.0549	169.221	94.0185	-0.160127	0.872781	0.998925		-259.538	-68.9858	121.567	97.2206	-0.70958	0.477964	0.983584		-183.397	-83.4834	16.4303	50.9764	-1.63769	0.101487	0.984873		-298.195	-70.1272	157.941	116.361	-0.602669	0.546729	0.992771		-415.737	-124.448	166.842	148.617	-0.83737	0.402385	0.976002
chr10_123842491	-36.12	-15.9029	4.31421	10.3148	-1.54175	0.123135	0.916076		-58.3169	-13.4122	31.4925	22.9106	-0.585416	0.558268	0.997031		-143.809	-58.7635	26.2821	43.3906	-1.35429	0.175644	0.975978		-80.971	6.97684	94.9247	44.8714	0.155485	0.876439	0.999509		-50.6232	-4.5084	41.6064	23.528	-0.191619	0.848041	1		-204.844	-99.5772	5.6893	53.7074	-1.85407	0.0637293	0.955816		-237.584	-103.146	31.2923	68.5909	-1.50378	0.132637	0.901929
chr16_71922610	-0.876728	3.23051	7.33776	2.09553	1.54162	0.123166	0.916076		-6.16286	2.96063	12.0841	4.65484	0.636032	0.524755	0.997031		-17.9016	-0.616757	16.6681	8.81878	-0.0699367	0.944244	0.998925		-2.46466	15.4058	33.2763	9.1176	1.68968	0.0910891	0.955177		-9.61564	-0.244017	9.12761	4.78144	-0.0510342	0.959298	1		-3.30247	18.0884	39.4793	10.9137	1.6574	0.0974384	0.955816		-2.81407	24.505	51.8241	13.9383	1.75811	0.0787296	0.888262
chr1_8358581	-1.16251	4.28348	9.72947	2.77857	1.54162	0.123167	0.916076		-6.4461	5.65038	17.7469	6.17167	0.915534	0.359911	0.992897		-28.1923	-5.28163	17.629	11.6891	-0.451843	0.651382	0.998655		-11.0848	12.6009	36.2866	12.0845	1.04273	0.297075	0.977449		-20.223	-7.8009	4.62116	6.33779	-1.23086	0.218377	0.993904		-15.082	13.2755	41.633	14.4681	0.917571	0.358844	0.992771		-23.8262	12.3878	48.6018	18.4765	0.670462	0.502563	0.985682
chr5_67095689	-1.80374	-0.794018	0.215702	0.515163	-1.54129	0.123245	0.916076		-1.98749	0.257131	2.50175	1.14521	0.224526	0.822348	0.998003		-3.91029	0.339775	4.58984	2.1684	0.156694	0.875486	0.998925		-2.87374	1.52064	5.91502	2.24203	0.678241	0.497619	0.986659		-2.3823	-0.0757497	2.2308	1.17681	-0.0643685	0.948677	1		-7.30589	-2.04606	3.21377	2.68359	-0.762436	0.4458	0.992771		-7.17691	-0.455622	6.26567	3.42923	-0.132864	0.894301	0.996518
chr1_179341355	-13.0602	-5.74847	1.56328	3.73048	-1.54094	0.12333	0.916076		-19.3196	-3.07482	13.1699	8.28814	-0.370991	0.710644	0.997031		-21.2189	9.53377	40.2864	15.6901	0.607629	0.543433	0.998655		-43.6326	-11.8255	19.9816	16.2281	-0.728705	0.466182	0.982441		-18.2539	-1.58116	15.0915	8.50648	-0.185877	0.852541	1		-40.091	-2.02225	36.0465	19.4228	-0.104117	0.917076	0.996595		-68.5945	-19.9597	28.6752	24.8137	-0.804381	0.421177	0.976002
chr22_41825680	-9.11069	33.4847	76.0802	21.7324	1.54078	0.123371	0.916076		2.93433	97.5404	192.146	48.2684	2.02079	0.0433013	0.94752		-75.8905	103.354	282.598	91.451	1.13015	0.258412	0.976723		-23.7711	161.541	346.854	94.5471	1.70858	0.0875289	0.953899		47.6552	144.818	241.982	49.5731	2.92131	0.00348561	0.696945		7.98981	229.829	451.668	113.183	2.03059	0.0422964	0.954612		-159.042	124.296	407.634	144.56	0.859821	0.389887	0.976002
chr19_15197648	-3.17643	11.6662	26.5088	7.57276	1.54054	0.123428	0.916076		-62.3631	-29.3626	3.63787	16.837	-1.74394	0.0811703	0.992897		-13.0082	49.4487	111.906	31.8658	1.55178	0.120714	0.975978		-91.8902	-27.3388	37.2126	32.9344	-0.830099	0.406483	0.980758		-34.8672	-1.05723	32.7527	17.25	-0.0612885	0.951129	1		-83.6072	-6.3137	70.9798	39.4355	-0.160102	0.872801	0.992771		-94.454	4.34789	103.15	50.4091	0.0862519	0.931266	0.997474
chr7_90288187	-4.02319	14.7688	33.5609	9.58777	1.54038	0.123467	0.916076		-22.3485	19.4072	61.1629	21.3039	0.91097	0.362311	0.992897		-114.588	-35.6114	43.3648	40.294	-0.88379	0.37681	0.990705		-43.5345	38.1394	119.813	41.6704	0.915265	0.360053	0.980709		-56.0842	-13.2105	29.6631	21.8743	-0.603929	0.545891	1		-80.6753	17.1901	115.056	49.9314	0.344275	0.73064	0.992771		-161.681	-36.805	88.0708	63.7121	-0.577676	0.563483	0.986668
chr8_9575476	-27.3265	-12.0248	3.27682	7.80696	-1.54027	0.123495	0.916076		-49.4661	-15.5013	18.4634	17.329	-0.894532	0.371037	0.992897		-70.9557	-6.623	57.7097	32.8228	-0.20178	0.840088	0.998925		-127.947	-61.4546	5.03798	33.9248	-1.8115	0.0700642	0.944336		-33.8946	1.00912	35.9128	17.808	0.0566667	0.954811	1		-121.254	-41.5618	38.1302	40.6592	-1.0222	0.306686	0.989775		-130.347	-28.6263	73.0948	51.8985	-0.551582	0.581235	0.987219
chr21_38805836	-2.53233	9.26471	21.0618	6.0189	1.53927	0.123738	0.916076		-14.0964	12.1168	38.3299	13.3741	0.905991	0.364941	0.992897		7.88271	57.5481	107.214	25.3395	2.27108	0.0231419	0.89141		-40.2305	11.1352	62.5009	26.207	0.424893	0.670914	0.99429		-19.8707	7.06415	33.9989	13.7422	0.514046	0.60722	1		-3.02435	58.5003	120.025	31.3901	1.86365	0.0623705	0.955816		-39.5517	38.9228	117.397	40.038	0.972146	0.330978	0.969965
chr12_32633661	-3.17557	11.6073	26.3901	7.54227	1.53896	0.123813	0.916076		-23.209	9.62018	42.4493	16.7496	0.574354	0.565729	0.997031		-96.0877	-33.8965	28.2947	31.7302	-1.06827	0.285398	0.977059		-92.2111	-27.9435	36.3241	32.7896	-0.852206	0.3941	0.980758		-33.1463	0.574169	34.2946	17.2043	0.0333735	0.973377	1		-113.853	-36.8756	40.1017	39.2741	-0.938928	0.347768	0.992771		-118.741	-20.4476	77.8455	50.1496	-0.407732	0.68347	0.99207
chr20_3689949	-5.24596	19.1623	43.5705	12.4532	1.53875	0.123867	0.916076		-78.9378	-24.7443	29.4492	27.6498	-0.894919	0.37083	0.992897		-110.045	-7.32504	95.3952	52.4083	-0.139769	0.888843	0.998925		-144.712	-38.5609	67.5905	54.1589	-0.711996	0.476467	0.983422		-39.0146	16.6686	72.3519	28.4098	0.58672	0.557391	1		-95.2128	31.8339	158.881	64.8197	0.491114	0.623346	0.992771		-43.2915	119.034	281.36	82.8192	1.43728	0.150639	0.915253
chr19_18008116	-0.560058	2.04568	4.65141	1.32946	1.53873	0.12387	0.916076		-0.986299	4.80023	10.5868	2.95231	1.62592	0.103966	0.992897		-2.1848	8.76892	19.7226	5.58863	1.56906	0.116633	0.975978		-9.99318	1.32292	12.639	5.77352	0.229136	0.818763	0.999509		-3.91414	2.02714	7.96843	3.03127	0.668744	0.503659	1		3.29066	16.845	30.3994	6.91551	2.43584	0.0148574	0.861859		-3.34749	13.9613	31.2701	8.83102	1.58094	0.113892	0.890812
chr14_102930663	-4.2001	15.3379	34.8759	9.96837	1.53866	0.123888	0.916076		-47.6176	-4.21418	39.1893	22.1446	-0.190303	0.849072	0.998905		-51.8241	30.4309	112.686	41.9669	0.725118	0.46838	0.997756		-63.1603	21.8864	106.933	43.3912	0.504397	0.613982	0.992296		-22.6928	21.9099	66.5127	22.7565	0.9628	0.335648	1		-13.9839	87.8163	189.617	51.9389	1.69076	0.0908824	0.955816		-129.291	0.706674	130.705	66.3255	0.0106546	0.991499	1
chr9_129021025	-4.62036	16.8675	38.3554	10.9632	1.53856	0.123912	0.916076		-54.8951	-7.16445	40.5662	24.3524	-0.294199	0.768606	0.997031		-123.219	-32.8047	57.6091	46.1295	-0.711145	0.476995	0.997756		-34.1416	59.3422	152.826	47.6958	1.24418	0.213433	0.970263		-40.5933	8.44001	57.4733	25.017	0.337371	0.735837	1		-126.201	-14.2956	97.6099	57.0947	-0.250385	0.80229	0.992771		-64.4024	78.5105	221.423	72.9147	1.07674	0.281595	0.959185
chr4_84493328	-9.41593	34.3232	78.0623	22.3159	1.53806	0.124034	0.916076		-69.4725	27.699	124.871	49.5773	0.558703	0.576364	0.997031		-59.3495	124.801	308.951	93.9542	1.32831	0.184074	0.975978		-67.6857	122.614	312.914	97.0919	1.26287	0.206636	0.969462		-27.5465	72.0687	171.684	50.8241	1.418	0.15619	0.984873		-31.4874	196.34	424.167	116.238	1.68911	0.0911977	0.955816		-39.6604	251.342	542.345	148.471	1.69287	0.0904795	0.888262
chr12_51243575	-1.82722	6.64373	15.1147	4.32192	1.53722	0.12424	0.916076		-4.0887	14.7225	33.5337	9.59756	1.53399	0.125033	0.992897		-26.8541	8.78095	44.416	18.1812	0.48297	0.629117	0.998655		-5.54999	31.2894	68.1287	18.7956	1.66472	0.0959689	0.955177		-15.4422	3.87923	23.2006	9.85785	0.393517	0.693938	1		-17.3528	26.7541	70.8609	22.5035	1.18888	0.234485	0.988224		18.0872	74.4067	130.726	28.7344	2.58946	0.00961268	0.730677
chr18_76371584	-6.95054	25.2718	57.4942	16.44	1.53722	0.12424	0.916076		-81.0482	-9.47481	62.0986	36.517	-0.259463	0.795278	0.997031		-207.576	-71.9837	63.6084	69.1796	-1.04053	0.298093	0.981574		-78.7255	61.4655	201.657	71.5261	0.859345	0.39015	0.980758		-73.3304	0.18762	73.7056	37.5092	0.00500197	0.996009	1		-143.976	23.8559	191.688	85.6284	0.278597	0.780554	0.992771		-203.337	11.0024	225.342	109.357	0.10061	0.91986	0.997474
chr1_183938198	-4.40079	-1.93438	0.532043	1.25838	-1.5372	0.124245	0.916076		-5.58385	-0.105045	5.37376	2.79531	-0.0375789	0.970023	0.998928		-14.0243	-3.65118	6.72192	5.2924	-0.689892	0.490262	0.99844		-6.18714	4.54369	15.2745	5.47491	0.829911	0.406589	0.980758		-7.6363	-2.00852	3.61927	2.87132	-0.699511	0.484233	1		-21.0441	-8.19608	4.65193	6.55511	-1.25033	0.211177	0.98746		-38.4071	-22.0098	-5.61247	8.36599	-2.63087	0.00851671	0.722425
chr1_207073006	-88.7299	-39.0002	10.7294	25.3723	-1.53712	0.124264	0.916076		-167.528	-57.0092	53.5097	56.3872	-1.01103	0.312002	0.992897		-308.147	-98.8304	110.487	106.794	-0.925427	0.354744	0.987361		-259.966	-43.5401	172.886	110.421	-0.394309	0.693353	0.995206		-193.657	-80.1616	33.3338	57.9058	-1.38434	0.166253	0.984873		-328.534	-69.4246	189.685	132.199	-0.525153	0.599477	0.992771		-354.885	-24.0802	306.724	168.778	-0.142674	0.886548	0.996518
chr1_53250745	-3.91063	14.2145	32.3397	9.24753	1.53712	0.124265	0.916076		-38.4624	1.79622	42.0548	20.5401	0.0874494	0.930314	0.998905		-59.2444	17.0049	93.2542	38.9027	0.437113	0.662029	0.998655		-45.7276	33.1184	111.964	40.2275	0.823277	0.41035	0.980758		-62.4717	-21.1298	20.2122	21.0928	-1.00175	0.316464	1		-133.727	-39.3451	55.0369	48.1541	-0.817067	0.41389	0.992771		-143.027	-22.4919	98.0431	61.4975	-0.365738	0.714561	0.993506
chr3_121476456	-0.271716	0.987618	2.24695	0.642517	1.53711	0.124267	0.916076		-0.370717	2.42731	5.22534	1.42757	1.70032	0.0890716	0.992897		-6.42009	-1.11958	4.18093	2.70434	-0.413993	0.678879	0.998925		-5.84397	-0.36526	5.11345	2.79526	-0.130671	0.896035	0.999509		-1.16661	1.70656	4.57973	1.4659	1.16417	0.244355	1		-1.6252	4.93237	11.4899	3.3457	1.47424	0.140417	0.972756		-4.90573	3.46796	11.8417	4.27229	0.811734	0.416944	0.976002
chr7_73303717	-15.0389	54.6618	124.363	35.5616	1.5371	0.124268	0.916076		18.9856	173.769	328.553	78.9713	2.20041	0.0277777	0.888688		-332.444	-39.1578	254.128	149.636	-0.261688	0.793562	0.998925		-153.609	149.78	453.168	154.79	0.967631	0.333229	0.977449		-57.4297	101.667	260.763	81.1717	1.25249	0.210391	0.991027		-202.312	160.964	524.241	185.345	0.868457	0.385144	0.992771		-398.284	65.4201	529.124	236.584	0.27652	0.782149	0.996518
chr10_24984383	-3.91695	-1.72164	0.473673	1.12006	-1.5371	0.124269	0.916076		-6.65297	-1.77668	3.09961	2.4879	-0.714128	0.475148	0.997031		-13.9503	-4.71508	4.52014	4.71185	-1.00069	0.316979	0.981574		-8.27226	1.27807	10.8284	4.87262	0.262296	0.793093	0.999509		-5.25308	-0.245282	4.76252	2.555	-0.0960008	0.92352	1		-5.78431	5.64722	17.0788	5.83241	0.968248	0.332921	0.991006		-8.62304	5.97601	20.5751	7.44849	0.802311	0.422373	0.976002
chr10_113879507	-11.9442	-5.24976	1.44465	3.41552	-1.53703	0.124285	0.916076		-19.2025	-4.3402	10.5221	7.58278	-0.572375	0.567068	0.997031		-21.1572	6.9632	35.0836	14.3471	0.485338	0.627437	0.998655		-50.065	-20.9652	8.1345	14.8468	-1.4121	0.157919	0.962685		-24.1563	-8.90531	6.34564	7.7811	-1.14448	0.252425	1		-49.8563	-15.0242	19.808	17.7715	-0.845408	0.397883	0.992771		-78.3655	-33.8901	10.5853	22.6915	-1.49352	0.135302	0.903406
chr6_32154661	-5.85886	21.2731	48.4051	13.8428	1.53676	0.124352	0.916076		-101.266	-41.0015	19.2631	30.7473	-1.3335	0.182367	0.992897		-0.237581	113.913	228.064	58.2402	1.95592	0.0504745	0.96525		-41.6229	76.4155	194.454	60.2236	1.26886	0.20449	0.969462		-13.8568	48.0517	109.96	31.5859	1.5213	0.128185	0.984873		-38.9429	102.348	243.638	72.0871	1.41978	0.155672	0.980257		-95	85.4525	265.905	92.0676	0.92815	0.35333	0.971403
chr2_128268421	-10.3743	37.6489	85.6721	24.5016	1.53659	0.124394	0.916076		-74.9814	31.692	138.365	54.4252	0.582304	0.560362	0.997031		-134.763	67.3265	269.416	103.107	0.652978	0.513771	0.998655		-220.472	-11.5278	197.417	106.604	-0.108136	0.913888	0.999509		-30.564	79.002	188.568	55.901	1.41325	0.157583	0.984873		-84.3282	165.797	415.923	127.615	1.2992	0.193876	0.985526		-167.242	152.199	471.641	162.98	0.933849	0.350382	0.971403
chr10_101660072	-8.60442	31.1835	70.9714	20.2999	1.53614	0.124505	0.916076		-60.0838	28.2899	116.664	45.0886	0.627429	0.530378	0.997031		-37.2007	130.169	297.539	85.3928	1.52436	0.127419	0.975978		-71.6237	101.454	274.531	88.3048	1.1489	0.250596	0.972944		-80.1279	10.6276	101.383	46.3038	0.229518	0.818466	1		-43.4181	163.756	370.931	105.701	1.54924	0.121325	0.960275		-167.267	97.3257	361.918	134.996	0.720952	0.470939	0.981999
chr8_42855230	-2.04451	-0.898262	0.247982	0.584818	-1.53597	0.124546	0.916076		-2.73093	-0.185094	2.36074	1.2989	-0.142501	0.886684	0.998905		-5.09087	-0.271997	4.54687	2.45861	-0.110631	0.911909	0.998925		-4.52947	0.456267	5.44201	2.54375	0.179368	0.857648	0.999509		-4.52334	-1.91015	0.703047	1.33326	-1.43269	0.151947	0.984873		-13.75	-7.78298	-1.81596	3.0444	-2.55649	0.0105733	0.85966		-11.0045	-3.38836	4.22778	3.88578	-0.871989	0.383215	0.976002
chr9_122913184	-16.205	-7.11871	1.96754	4.63584	-1.53558	0.124641	0.916076		-14.2755	5.91706	26.1096	10.3023	0.574343	0.565736	0.997031		-72.9902	-34.7563	3.47767	19.5071	-1.78172	0.0747945	0.975978		-51.3362	-11.8054	27.7255	20.1688	-0.585328	0.558327	0.986659		-15.5032	5.24014	25.9835	10.5833	0.495131	0.620508	1		-23.7559	23.5722	70.9003	24.147	0.976197	0.328967	0.990114		-14.6818	45.7542	106.19	30.8347	1.48386	0.137847	0.905164
chr18_50809408	-20.4642	-8.98961	2.48503	5.85441	-1.53553	0.124654	0.916076		-24.7398	0.755738	26.2512	13.0079	0.0580984	0.95367	0.998905		-56.7907	-8.49825	39.7942	24.639	-0.34491	0.730162	0.998925		-76.7925	-26.8495	23.0935	25.4811	-1.0537	0.29202	0.976255		-36.8478	-10.6989	15.45	13.3413	-0.801941	0.422587	1		-68.8089	-9.04228	50.7243	30.4932	-0.296535	0.766822	0.992771		-146.811	-70.4713	5.86856	38.9489	-1.80933	0.0704003	0.888262
chr1_145904227	-5.22013	18.8774	42.975	12.2947	1.53542	0.124682	0.916076		-31.5299	21.9902	75.5103	27.3062	0.805318	0.420636	0.997031		-38.0401	63.3362	164.713	51.7226	1.22454	0.22075	0.975978		-29.7222	75.1066	179.935	53.4841	1.40428	0.160236	0.962685		-17.368	37.5977	92.5634	28.0437	1.34068	0.180024	0.985337		-116.368	9.10822	134.585	64.0187	0.142274	0.886863	0.994679		-8.26532	151.97	312.205	81.7525	1.8589	0.0630416	0.888262
chr4_69956375	-5.39703	-2.36999	0.657055	1.54441	-1.53456	0.124892	0.916076		-6.53302	0.182999	6.89902	3.42654	0.0534062	0.957408	0.998928		-17.9806	-5.26206	7.45651	6.48906	-0.810912	0.417416	0.994387		-14.9186	-1.76037	11.3979	6.7134	-0.262218	0.793154	0.999509		-11.3102	-4.41096	2.48834	3.52005	-1.2531	0.210171	0.991027		-31.8196	-16.0795	-0.339469	8.03064	-2.00227	0.0452555	0.955816		-21.8993	-1.81005	18.2792	10.2496	-0.176596	0.859826	0.996518
chr17_82051656	-5.09592	18.3698	41.8354	11.9723	1.53436	0.124942	0.916076		-73.9767	-21.8385	30.2998	26.6012	-0.820959	0.41167	0.996525		-103.159	-4.40122	94.3568	50.3867	-0.0873488	0.930394	0.998925		-95.2877	6.8275	108.943	52.0996	0.131047	0.895738	0.999509		-19.64	33.9148	87.4696	27.3239	1.24122	0.214526	0.991027		-52.7064	69.5401	191.787	62.3707	1.11495	0.264872	0.989775		-98.276	57.838	213.952	79.65	0.726152	0.467746	0.981999
chr3_47662418	-8.09222	29.1659	66.4239	19.0092	1.5343	0.124956	0.916076		-131.536	-48.7781	33.9799	42.2235	-1.15524	0.247993	0.992897		-75.9582	80.8194	237.597	79.9886	1.01039	0.31231	0.981574		-170.002	-7.89562	154.21	82.7072	-0.0954647	0.923946	0.999509		-22.858	62.1467	147.151	43.3697	1.43295	0.151872	0.984873		-136.896	57.168	251.232	99.0123	0.577383	0.563681	0.992771		-90.1356	157.694	405.523	126.444	1.24715	0.212344	0.944729
chr11_73141927	-10.5044	-4.61233	1.27973	3.00615	-1.5343	0.124957	0.916076		-22.1333	-9.0469	4.0395	6.67674	-1.35499	0.175421	0.992897		-43.8145	-19.0292	5.75613	12.6456	-1.50481	0.132373	0.975978		-46.5835	-20.954	4.67546	13.0763	-1.60245	0.109057	0.958201		-20.9613	-7.52205	5.91715	6.85674	-1.09703	0.272628	1		-67.1631	-36.4862	-5.80922	15.6515	-2.33116	0.0197449	0.904935		-53.7254	-14.5428	24.6398	19.9911	-0.727464	0.466942	0.981999
chr10_131260380	-44.671	-19.6142	5.44267	12.7841	-1.53426	0.124965	0.916076		-65.2663	-9.61154	46.0432	28.3953	-0.338491	0.734993	0.997031		-136.762	-31.353	74.0562	53.7802	-0.582984	0.559904	0.998655		-188.684	-79.6893	29.3055	55.6096	-1.43301	0.151854	0.962685		-98.3806	-41.2298	15.921	29.1586	-1.41399	0.157366	0.984873		-246.841	-116.373	14.0942	66.5651	-1.74827	0.0804181	0.955816		-314.609	-147.992	18.6249	85.0088	-1.74091	0.0817	0.888262
chr14_54962976	-5.84147	21.0457	47.9328	13.7179	1.53417	0.124987	0.916076		-5.04756	54.6722	114.392	30.4692	1.79434	0.0727591	0.978462		-80.0534	33.0966	146.247	57.7296	0.573303	0.566439	0.998655		-139.211	-22.2167	94.778	59.6912	-0.372194	0.709749	0.995206		-35.6369	25.711	87.059	31.3	0.82144	0.411396	1		-66.413	73.6245	213.662	71.4477	1.03047	0.302791	0.989775		-133.874	44.9798	223.833	91.2517	0.49292	0.622069	0.99009
chr12_98894827	-7.97693	28.7236	65.4241	18.7248	1.53399	0.125032	0.916076		-33.1902	48.3309	129.852	41.5924	1.16201	0.24523	0.992897		29.0182	183.442	337.867	78.7879	2.32831	0.0198958	0.881096		-129.515	30.1814	189.877	81.4776	0.370426	0.711065	0.995206		10.8184	94.5467	178.275	42.7185	2.21325	0.0268805	0.967352		41.7044	232.827	423.949	97.5114	2.38769	0.0169548	0.904935		26.8074	270.906	515.006	124.54	2.17525	0.0296113	0.818986
chr5_124637950	-12.2538	44.0722	100.398	28.7378	1.5336	0.125129	0.916076		-143.381	-18.2632	106.855	63.8358	-0.286096	0.774805	0.997031		-329.603	-92.5933	144.416	120.923	-0.765719	0.443843	0.99503		-177.622	67.4198	312.462	125.021	0.539266	0.589704	0.992296		-143.651	-15.1265	113.398	65.5737	-0.230679	0.817564	1		-458.796	-165.443	127.911	149.67	-1.10538	0.268994	0.989775		-317.905	56.7448	431.395	191.148	0.296863	0.766571	0.996518
chr1_237417028	-48.8739	-21.4524	5.96912	13.9906	-1.53335	0.12519	0.916076		-60.6953	0.211941	61.1191	31.0751	0.00682029	0.994558	0.999893		-79.8556	35.5013	150.858	58.8555	0.603193	0.54638	0.998655		-158.2	-38.9127	80.3742	60.8607	-0.639374	0.52258	0.986659		-76.2135	-13.6658	48.8819	31.9121	-0.428232	0.668482	1		-64.8405	77.9479	220.736	72.8512	1.06996	0.284637	0.989775		-31.2851	151.058	333.402	93.0323	1.62372	0.104436	0.888262
chr6_132726874	-9.04056	32.4565	73.9536	21.172	1.53299	0.125277	0.916076		-27.7457	64.4259	156.598	47.0264	1.37	0.170688	0.992897		-98.9708	75.6337	250.238	89.0839	0.849016	0.395872	0.994387		-49.5292	131.003	311.534	92.1081	1.42227	0.154948	0.962685		-89.2035	5.4891	100.182	48.3126	0.113616	0.909542	1		-281.865	-65.7566	150.352	110.259	-0.596381	0.550921	0.992771		-278.163	-2.16235	273.838	140.817	-0.0153558	0.987748	0.999729
chr15_43718131	-1.42633	5.11638	11.6591	3.33812	1.53271	0.125346	0.916076		-13.1663	1.36729	15.9009	7.41509	0.184393	0.853705	0.998905		-36.6328	-9.09902	18.4348	14.0479	-0.647716	0.517169	0.998655		-26.9188	1.55075	30.0203	14.5253	0.106762	0.914978	0.999509		-10.6485	4.28001	19.2086	7.6166	0.561931	0.574163	1		-39.5268	-5.44911	28.6286	17.3866	-0.313409	0.75397	0.992771		-24.9428	18.5787	62.1002	22.2049	0.836696	0.402763	0.976002
chr5_14758447	-24.1514	-10.5982	2.95509	6.91493	-1.53265	0.125362	0.916076		-38.4726	-8.39535	21.6819	15.3455	-0.547088	0.584319	0.997031		-45.2316	11.7618	68.7552	29.0783	0.404489	0.685853	0.998925		-78.6159	-19.6775	39.2608	30.0706	-0.654378	0.512868	0.986659		-34.3083	-3.38691	27.5344	15.7762	-0.214685	0.830013	1		-110.981	-40.4061	30.1691	36.0078	-1.12215	0.261799	0.989775		-114.111	-23.9834	66.1447	45.9837	-0.521563	0.601975	0.989057
chr17_74745099	-3.01678	10.8186	24.6539	7.05886	1.53262	0.125368	0.916076		-34.7175	-3.98682	26.7439	15.6789	-0.254279	0.79928	0.997031		-25.3354	32.8869	91.1092	29.7053	1.10711	0.268248	0.977059		-46.5887	13.607	73.8027	30.7121	0.44305	0.65773	0.993121		-24.0001	7.56474	39.1296	16.1045	0.469728	0.638549	1		-60.61	11.4503	83.5105	36.7654	0.311441	0.755465	0.992771		-70.3146	21.7178	113.75	46.9553	0.46252	0.643708	0.99009
chr7_100576933	-63.8955	-28.0354	7.82481	18.296	-1.53232	0.125443	0.916076		-42.2487	37.4253	117.099	40.65	0.920671	0.357222	0.992897		-64.7444	86.1466	237.038	76.9852	1.119	0.263139	0.977059		-150.695	5.37532	161.446	79.6279	0.0675054	0.946179	1		-74.6958	7.13758	88.971	41.7517	0.170953	0.864261	1		-198.917	-12.1104	174.696	95.3093	-0.127065	0.898889	0.995514		-220.054	18.4207	256.896	121.671	0.151398	0.879662	0.996518
chr18_3729160	-17.156	61.4499	140.056	40.1051	1.53222	0.125467	0.916076		12.9045	187.483	362.062	89.0709	2.10488	0.0353019	0.939756		-325.313	5.4727	336.258	168.768	0.0324273	0.974131	0.998925		-368.17	-26.1692	315.832	174.49	-0.149975	0.880784	0.999509		-153.859	25.4868	204.832	91.5028	0.278536	0.780601	1		-537.715	-128.296	281.122	208.887	-0.61419	0.53909	0.992771		-424.767	98.1089	620.985	266.773	0.367761	0.713051	0.993506
chr1_226737183	-10.3386	-4.53539	1.26779	2.9608	-1.53181	0.125569	0.916076		-11.1942	1.69895	14.5921	6.57814	0.258272	0.796197	0.997031		-24.489	-0.0701225	24.3488	12.4586	-0.00562843	0.995509	0.999836		-35.7648	-10.5185	14.7277	12.8807	-0.816609	0.414152	0.980758		-20.0352	-6.79485	6.44547	6.75527	-1.00586	0.314483	1		-38.8732	-8.65129	21.5706	15.4193	-0.561068	0.574751	0.992771		-29.4309	9.16527	47.7615	19.6919	0.465433	0.641622	0.99009
chr19_7638703	-10.2377	36.6123	83.4623	23.9031	1.5317	0.125597	0.916076		-45.2897	58.7714	162.833	53.0924	1.10696	0.268309	0.992897		-128.856	68.2927	265.442	100.586	0.678947	0.497171	0.998655		6.65183	210.463	414.275	103.985	2.02397	0.0429734	0.884525		-79.4817	27.4097	134.301	54.5364	0.502594	0.61525	1		-102.698	141.314	385.325	124.496	1.13509	0.256337	0.989775		-147.274	164.357	475.988	158.995	1.03372	0.301265	0.966919
chr19_8337760	-20.7084	-9.08249	2.54339	5.93157	-1.53121	0.125717	0.916076		-30.0603	-4.23652	21.5872	13.1754	-0.321548	0.747795	0.997031		-135.5	-86.5939	-37.6882	24.9519	-3.47044	0.000519611	0.391852		-49.1783	1.40396	51.9863	25.8073	0.0544019	0.956615	1		-44.9708	-18.4468	8.07708	13.5326	-1.36314	0.172839	0.984873		-115.436	-54.8877	5.6606	30.892	-1.77676	0.0756075	0.955816		-125.159	-47.8284	29.5023	39.4544	-1.21224	0.225419	0.944729
chr6_150195236	-11.6859	-5.12514	1.43558	3.34731	-1.53112	0.125739	0.916076		-18.8622	-4.28046	10.3013	7.43968	-0.575356	0.565051	0.997031		-40.851	-13.2457	14.3596	14.0843	-0.940457	0.346983	0.985403		-24.8629	3.68284	32.2285	14.5641	0.252871	0.800368	0.999509		-26.5292	-11.5532	3.42278	7.64081	-1.51204	0.130524	0.984873		-54.7668	-20.595	13.5768	17.4346	-1.18127	0.237494	0.988224		-83.5974	-39.9743	3.64887	22.2567	-1.79606	0.0724857	0.888262
chr17_10419060	-7.10876	25.377	57.8629	16.5744	1.5311	0.125745	0.916076		-88.6928	-16.5311	55.6305	36.8172	-0.449006	0.653427	0.997031		-107.43	29.2821	165.994	69.7508	0.41981	0.674624	0.998655		35.7512	177.082	318.413	72.1077	2.4558	0.014057	0.834934		-9.28874	64.8285	138.946	37.8149	1.71436	0.0864621	0.976495		35.5609	204.735	373.909	86.3132	2.372	0.0176922	0.904935		-27.8056	188.273	404.351	110.244	1.70778	0.0876769	0.888262
chr16_13234958	-0.36782	1.31222	2.99226	0.857162	1.53089	0.125798	0.916076		-5.60302	-1.87105	1.86093	1.90407	-0.982656	0.325777	0.992897		-5.17381	1.896	8.96581	3.60705	0.525639	0.599139	0.998655		-5.39688	1.91367	9.22423	3.72988	0.513066	0.607905	0.992296		-0.157313	3.67577	7.50885	1.95565	1.87956	0.0601681	0.967352		-0.693393	8.05565	16.8047	4.4638	1.80466	0.0711274	0.955816		-4.65799	6.51762	17.6932	5.70184	1.14307	0.253009	0.954427
chr3_149375342	-3.60321	12.8505	29.3043	8.39477	1.53078	0.125824	0.916076		-38.7485	-2.1558	34.4369	18.6698	-0.11547	0.908072	0.998905		-97.6792	-28.3983	40.8825	35.3474	-0.803407	0.421739	0.994387		-67.1988	4.34899	75.8968	36.504	0.119137	0.905167	0.999509		-35.2948	2.29614	39.8871	19.179	0.119721	0.904704	1		-95.9378	-10.358	75.2219	43.6632	-0.237224	0.812483	0.992771		-74.8694	34.6013	144.072	55.8524	0.619514	0.535578	0.986334
chr7_130419951	-0.885949	3.15845	7.20284	2.06347	1.53065	0.125856	0.916076		-5.79876	3.18487	12.1685	4.58348	0.694858	0.487145	0.997031		-21.784	-4.76645	12.2511	8.68242	-0.548977	0.583021	0.998655		-13.7785	3.81752	21.4135	8.97755	0.42523	0.670669	0.99429		-10.547	-1.31803	7.9109	4.70864	-0.279918	0.77954	1		-12.8333	8.22893	29.2912	10.746	0.765764	0.443817	0.992771		-21.2551	5.64439	32.5439	13.7242	0.411272	0.680873	0.991207
chr17_30107809	-6.89541	-3.02336	0.848684	1.97553	-1.5304	0.125917	0.916076		-9.63146	-1.03068	7.5701	4.38815	-0.234878	0.814304	0.997031		-34.8782	-18.5856	-2.29296	8.31256	-2.23584	0.0253621	0.899357		-34.6992	-17.8544	-1.00951	8.59432	-2.07746	0.0377589	0.878016		-15.4766	-6.6428	2.19097	4.50703	-1.47388	0.140515	0.984873		-5.09744	15.0679	35.2332	10.2884	1.46455	0.143045	0.975677		-45.1177	-19.3639	6.38989	13.1397	-1.4737	0.140564	0.908463
chr17_17495259	-112.597	-49.3674	13.8623	32.2601	-1.53029	0.125944	0.916076		-101.865	38.5881	179.042	71.66	0.538489	0.590239	0.997031		-183.78	82.3109	348.402	135.761	0.606294	0.54432	0.998655		-250.907	24.2272	299.361	140.374	0.17259	0.862974	0.999509		-157.023	-12.75	131.523	73.6086	-0.173214	0.862483	1		-310.371	18.9613	348.294	168.027	0.112847	0.910152	0.996422		-372.235	48.3721	468.979	214.595	0.225411	0.82166	0.996518
chr17_81636965	-4.44038	15.8057	36.0518	10.3296	1.53013	0.125984	0.916076		-22.7406	22.2293	67.1992	22.9438	0.968858	0.332616	0.992897		-63.4936	21.697	106.888	43.4646	0.499188	0.617647	0.998655		-168.327	-80.2482	7.8302	44.938	-1.78576	0.0741389	0.944336		2.13818	48.3248	94.5114	23.5646	2.05074	0.0402926	0.967352		-52.5075	52.9395	158.386	53.7995	0.984014	0.325108	0.989998		-165.581	-30.9071	103.767	68.7111	-0.449813	0.652846	0.99009
chr13_27569316	-6.33451	22.5467	51.4279	14.7353	1.53011	0.125989	0.916076		-60.7153	3.43818	67.5916	32.7313	0.105042	0.916342	0.998905		-99.1157	22.4316	143.979	62.0139	0.361719	0.717562	0.998925		-38.6509	87.0189	212.689	64.1172	1.35718	0.174723	0.965674		-95.7785	-29.879	36.0205	33.6222	-0.888669	0.374181	1		-141.555	8.879	159.313	76.7522	0.115684	0.907903	0.996227		-224.581	-32.4594	159.663	98.0215	-0.331146	0.740535	0.996518
chr1_156042459	-2.84561	10.123	23.0916	6.61664	1.52993	0.126034	0.916076		-40.1587	-11.3691	17.4205	14.6886	-0.774009	0.438925	0.997031		-84.1632	-29.6174	24.9283	27.8295	-1.06425	0.287217	0.977059		-51.2428	5.18368	61.6101	28.789	0.180057	0.857107	0.999509		-47.1659	-17.5878	11.9903	15.0909	-1.16546	0.243832	1		-8.18414	59.362	126.908	34.4623	1.72252	0.0849755	0.955816		-144.93	-58.6674	27.5954	44.0117	-1.333	0.182533	0.93289
chr6_119348991	-4.83902	17.2026	39.2443	11.2457	1.5297	0.126091	0.916076		-31.8523	17.1078	66.0679	24.9797	0.684869	0.493427	0.997031		-102.243	-9.49804	83.2471	47.3189	-0.200724	0.840914	0.998925		-57.5133	38.3824	134.278	48.9263	0.784493	0.432751	0.980758		-42.1228	8.17411	58.471	25.6617	0.318533	0.75008	1		-46.8159	67.9691	182.754	58.5638	1.1606	0.245805	0.988678		-123.862	22.7387	169.339	74.7962	0.304009	0.761121	0.996518
chr14_103521146	-8.91079	-3.90601	1.09877	2.55346	-1.52969	0.126092	0.916076		-12.8595	-1.72227	9.41501	5.68228	-0.303095	0.761818	0.997031		-30.2396	-9.18497	11.8696	10.7421	-0.85504	0.392529	0.993989		-19.7885	1.98855	23.7656	11.1108	0.178975	0.857957	0.999509		-8.19245	3.24459	14.6816	5.83523	0.556035	0.578187	1		-30.6626	-4.60108	21.4605	13.2967	-0.346031	0.729319	0.992771		-36.9723	-3.64775	29.6768	17.0023	-0.214544	0.830123	0.996518
chr1_12572762	-95.7674	-41.9775	11.8124	27.4438	-1.52958	0.126121	0.916076		-49.0851	70.3852	189.856	60.9543	1.15472	0.248204	0.992897		-219.32	6.96553	233.251	115.452	0.0603327	0.951891	0.998925		-105.403	128.584	362.571	119.381	1.07709	0.28144	0.973737		-185.713	-63.0224	59.6677	62.597	-1.0068	0.314033	1		-469.099	-189.012	91.0762	142.902	-1.32267	0.185946	0.985526		-445.871	-88.1615	269.548	182.505	-0.483064	0.62905	0.99009
chr6_160158472	-3.55745	12.6351	28.8278	8.26153	1.5294	0.126166	0.916076		-54.3888	-18.428	17.5329	18.3474	-1.00439	0.315189	0.992897		-39.6814	28.4529	96.5872	34.7624	0.818496	0.413074	0.994387		-107.964	-37.5196	32.9252	35.9412	-1.04392	0.296524	0.977449		-48.7281	-11.7838	25.1605	18.8491	-0.625165	0.531863	1		-33.8327	50.496	134.825	43.0248	1.17365	0.240536	0.988678		-118.95	-11.2489	96.4518	54.9493	-0.204713	0.837796	0.996518
chr14_52553395	-7.63924	27.1236	61.8865	17.7361	1.52928	0.126194	0.916076		-86.3697	-9.14967	68.0704	39.398	-0.232237	0.816354	0.997031		-267.17	-120.887	25.3967	74.6344	-1.61972	0.105293	0.975978		-162.988	-11.7233	139.542	77.176	-0.151903	0.879263	0.999509		-125.651	-46.3351	32.9811	40.4675	-1.145	0.25221	1		-191.963	-10.9002	170.162	92.3789	-0.117995	0.906072	0.995997		-420.473	-189.247	41.9795	117.973	-1.60416	0.108679	0.890812
chr11_117098398	-7.2289	25.6277	58.4844	16.7636	1.52877	0.126321	0.916076		-95.8149	-22.8364	50.1421	37.2339	-0.613322	0.539663	0.997031		-48.2104	90.0056	228.222	70.5184	1.27634	0.201834	0.975978		-171.4	-28.4685	114.463	72.9242	-0.390385	0.696252	0.995206		-12.0742	62.8652	137.804	38.2343	1.64421	0.100134	0.982878		-162.272	8.82347	179.919	87.2938	0.101078	0.919489	0.996595		-207.222	11.2801	229.782	111.481	0.101184	0.919404	0.997474
chr19_35720453	-2.06648	7.31617	16.6988	4.78707	1.52832	0.126433	0.916076		-17.4138	3.43377	24.2813	10.6365	0.322828	0.746825	0.997031		-44.1555	-4.66403	34.8274	20.1487	-0.231481	0.816941	0.998925		-16.1502	24.6761	65.5025	20.8298	1.18466	0.236152	0.972944		-11.1531	10.2604	31.6739	10.9253	0.939147	0.347655	1		-57.3523	-8.47035	40.4116	24.9398	-0.339632	0.734133	0.992771		-43.3985	19.0166	81.4317	31.8444	0.597171	0.550393	0.986668
chr15_33750024	-46.7697	-20.4898	5.79014	13.4081	-1.52816	0.126472	0.916076		-103.614	-45.2411	13.1315	29.7819	-1.51908	0.128743	0.992897		-101.088	9.50782	120.103	56.4263	0.1685	0.86619	0.998925		-159.835	-45.4845	68.8662	58.3422	-0.779616	0.435617	0.980758		-32.2739	27.6882	87.6503	30.5929	0.905053	0.365437	1		-251.141	-114.273	22.5951	69.8307	-1.63643	0.10175	0.955816		-237.323	-62.5106	112.302	89.1902	-0.700869	0.483385	0.984906
chr15_50594449	-57.786	-25.3142	7.15764	16.5673	-1.52796	0.126521	0.916076		-126.726	-54.5998	17.5264	36.7991	-1.48373	0.137881	0.992897		-168.616	-31.9632	104.689	69.7207	-0.458446	0.646632	0.998655		-152.026	-10.7299	130.566	72.0897	-0.14884	0.88168	0.999509		-87.2957	-13.2041	60.8875	37.8018	-0.349299	0.726865	1		-273.679	-104.557	64.5658	86.2869	-1.21173	0.225615	0.98746		-297.169	-81.1681	134.833	110.204	-0.736523	0.461412	0.980657
chr15_74202350	-7.32341	-3.20748	0.908443	2.09996	-1.5274	0.126661	0.916076		-15.82	-6.67771	2.4646	4.66445	-1.43162	0.152253	0.992897		-10.6556	6.66534	23.9863	8.83723	0.754235	0.450708	0.995834		-19.9739	-2.06425	15.8454	9.13756	-0.225908	0.821273	0.999509		-7.31368	2.07727	11.4682	4.7913	0.433549	0.664616	1		-31.3935	-9.9575	11.4785	10.9367	-0.910465	0.362577	0.992771		-30.0585	-2.67931	24.6999	13.969	-0.191804	0.847896	0.996518
chr3_10305145	-12.4216	43.8453	100.112	28.7076	1.52731	0.126685	0.916076		-39.1152	85.864	210.843	63.7649	1.34657	0.178118	0.992897		-178.508	58.2737	295.055	120.807	0.482371	0.629542	0.998655		-62.3657	182.43	427.226	124.896	1.46066	0.144109	0.962685		-98.6893	29.6915	158.072	65.5004	0.453303	0.650331	1		-161.784	131.286	424.356	149.525	0.878017	0.379934	0.992771		-61.4408	312.815	687.071	190.947	1.63823	0.101374	0.888262
chr19_29942594	-4.92922	17.3863	39.7018	11.3855	1.52706	0.126746	0.916076		-43.1757	6.39222	55.9601	25.2897	0.252759	0.800454	0.997031		-20.2891	73.6111	167.511	47.9083	1.5365	0.124415	0.975978		-61.9521	35.1375	132.227	49.5355	0.709339	0.478114	0.983595		-25.9407	24.9725	75.8858	25.9761	0.961365	0.336369	1		-122.51	-6.27864	109.953	59.3018	-0.105876	0.915681	0.9965		-44.3111	104.121	252.552	75.7304	1.37488	0.169168	0.921033
chr9_137023095	-0.828332	2.92151	6.67135	1.91319	1.52704	0.126751	0.916076		-4.52306	3.80412	12.1313	4.24856	0.895391	0.370578	0.992897		-13.4835	2.28173	18.0469	8.04347	0.283675	0.77666	0.998925		-17.3489	-1.04688	15.2551	8.31734	-0.125867	0.899837	0.999509		-2.10976	6.45274	15.0152	4.36862	1.47707	0.139658	0.984873		-9.74505	9.78279	29.3106	9.96318	0.981894	0.326152	0.990114		-8.90653	16.0396	40.9858	12.7276	1.26022	0.20759	0.944729
chr7_1474708	-100.066	-43.8208	12.4247	28.6967	-1.52703	0.126753	0.916076		-172.234	-47.2965	77.6408	63.7435	-0.741981	0.458099	0.997031		-434.275	-197.627	39.0215	120.739	-1.63681	0.10167	0.975978		-294.125	-49.4223	195.28	124.848	-0.395859	0.692209	0.995206		-126.319	2.03548	130.39	65.487	0.0310821	0.975204	1		-463.984	-171.062	121.86	149.45	-1.14461	0.252371	0.989115		-709.391	-335.312	38.767	190.857	-1.75688	0.0789384	0.888262
chr20_38569868	-4.23402	14.9147	34.0635	9.76977	1.52662	0.126855	0.916076		-11.3241	31.2092	73.7425	21.7007	1.43817	0.150386	0.992897		-34.987	45.5997	126.186	41.1157	1.10906	0.267405	0.977059		-100.766	-17.4586	65.8487	42.5037	-0.410754	0.681253	0.99429		-26.213	17.4746	61.1622	22.2896	0.783982	0.433051	1		-65.6336	34.1181	133.87	50.8937	0.670379	0.502616	0.992771		-102.451	24.941	152.333	64.9959	0.383732	0.701177	0.99271
chr1_28017176	-57.5423	-25.1912	7.15994	16.5057	-1.52621	0.126957	0.916076		-77.6493	-5.79564	66.058	36.66	-0.158092	0.874385	0.998905		-160.306	-24.2046	111.897	69.4394	-0.348571	0.727411	0.998925		-164.996	-24.2636	116.469	71.8024	-0.337922	0.735422	0.995536		-140.538	-66.7475	7.04285	37.6481	-1.77293	0.0762404	0.967352		-197.921	-29.4713	138.979	85.9439	-0.342913	0.731664	0.992771		-357.321	-142.191	72.9385	109.76	-1.29547	0.195157	0.943746
chr6_12119865	-1.6684	5.8661	13.4006	3.84413	1.52599	0.127013	0.916076		-26.503	-9.76596	6.97111	8.53932	-1.14365	0.25277	0.992897		-13.7731	17.9314	49.6359	16.1758	1.10853	0.267631	0.977059		-19.1167	13.6633	46.4433	16.7245	0.816965	0.413949	0.980758		-8.77267	8.4102	25.5931	8.76677	0.959327	0.337394	1		-31.8366	7.40838	46.6534	20.023	0.369994	0.711387	0.992771		-46.8243	3.2834	53.3911	25.5652	0.128433	0.897807	0.997474
chr1_173961213	-5.57629	19.603	44.7823	12.8466	1.52593	0.127027	0.916076		-58.3753	-2.44849	53.4783	28.5341	-0.0858093	0.931618	0.998905		-142.993	-37.0688	68.855	54.0428	-0.685916	0.492766	0.998655		-137.01	-27.4762	82.0572	55.8844	-0.491661	0.622959	0.992296		-51.1226	6.31078	63.7442	29.3028	0.215365	0.829483	1		-178.293	-47.1775	83.9377	66.8955	-0.705242	0.48066	0.992771		-224.722	-57.2779	110.166	85.4308	-0.67046	0.502564	0.985682
chr13_21045838	-10.6351	37.3684	85.3719	24.4916	1.52576	0.127069	0.916076		-56.3738	50.2557	156.885	54.4028	0.923771	0.355606	0.992897		-287.23	-85.2175	116.795	103.068	-0.826812	0.408344	0.994387		-220.409	-11.5289	197.351	106.571	-0.10818	0.913853	0.999509		-27.9336	81.5904	191.114	55.8796	1.46011	0.14426	0.984873		-189.787	60.238	310.263	127.564	0.472219	0.636771	0.992771		-325.446	-6.12376	313.198	162.919	-0.0375877	0.970016	0.998377
chr14_82691638	-0.292615	1.0274	2.34742	0.673478	1.52552	0.12713	0.916076		-2.41466	0.51782	3.4503	1.49616	0.346099	0.729269	0.997031		-6.12615	-0.572184	4.98178	2.83366	-0.201924	0.839976	0.998925		0.568221	6.3107	12.0532	2.92984	2.15394	0.0312447	0.865032		-1.81425	1.19773	4.20971	1.53672	0.779406	0.43574	1		-8.14204	-1.26639	5.60925	3.50798	-0.361003	0.718097	0.992771		-6.81392	1.96468	10.7433	4.47888	0.438655	0.660912	0.99009
chr9_84811905	-36.3322	-15.901	4.53024	10.4241	-1.52541	0.127158	0.916076		-28.6485	16.7298	62.108	23.1522	0.7226	0.469925	0.997031		-135.007	-49.0539	36.8988	43.8534	-1.11859	0.263316	0.977059		-56.661	32.2366	121.134	45.3559	0.710747	0.477241	0.983422		-45.5785	1.03601	47.6505	23.7829	0.0435612	0.965254	1		-150.311	-43.8395	62.6321	54.3223	-0.807027	0.419651	0.992771		-108.864	27.0494	162.963	69.3435	0.390078	0.696479	0.99271
chr14_88861343	-2.21261	7.76196	17.7365	5.08907	1.52522	0.127204	0.916076		-32.1568	-10.011	12.1347	11.2988	-0.886025	0.375604	0.992897		-34.4502	7.48235	49.4149	21.3941	0.349739	0.726535	0.998925		-75.2293	-31.8565	11.5163	22.129	-1.43958	0.149985	0.962685		-20.0474	2.70727	25.462	11.6095	0.233194	0.815611	1		-20.3704	31.5944	83.5591	26.5126	1.19167	0.23339	0.987756		-59.5329	6.78494	73.1028	33.8356	0.200527	0.841069	0.996518
chr17_68600622	-72.3822	-31.6681	9.04595	20.7725	-1.52452	0.127378	0.916076		-144.874	-54.442	35.9896	46.1386	-1.17997	0.238013	0.992897		-100.323	71.0136	242.35	87.4167	0.812357	0.416587	0.994387		-337.983	-160.861	16.2621	90.3687	-1.78005	0.0750682	0.944833		-75.747	17.1446	110.036	47.3937	0.361748	0.71754	1		-362.715	-150.667	61.3807	108.188	-1.39265	0.163727	0.981896		-699.314	-428.567	-157.821	138.136	-3.1025	0.00191892	0.609183
chr17_31295616	-75.7205	-33.1282	9.46408	21.7308	-1.52448	0.127388	0.916076		-64.422	30.1888	124.8	48.2708	0.625405	0.531705	0.997031		-183.287	-4.04257	175.201	91.451	-0.0442048	0.964741	0.998925		-201.866	-16.5326	168.801	94.5578	-0.174841	0.861204	0.999509		-123.625	-26.4424	70.7408	49.5832	-0.533292	0.593831	1		-282.009	-60.1685	161.672	113.184	-0.5316	0.595003	0.992771		-298.273	-14.947	268.379	144.554	-0.103401	0.917645	0.997474
chr4_37245032	-6.8108	23.8218	54.4545	15.6289	1.52422	0.127454	0.916076		-59.6953	8.34612	76.3875	34.715	0.240418	0.810006	0.997031		-135.795	-6.89593	122.003	65.7647	-0.104858	0.916489	0.998925		-12.0296	121.218	254.465	67.9833	1.78305	0.0745781	0.944336		-116.154	-46.2625	23.6289	35.6588	-1.29736	0.194506	0.988683		-105.523	54.023	213.569	81.4011	0.663664	0.506905	0.992771		-91.5032	112.244	315.991	103.953	1.07976	0.280249	0.95917
chr10_24648780	-1.46449	-0.640657	0.183171	0.420321	-1.52421	0.127456	0.916076		-1.5742	0.25474	2.08368	0.933131	0.272994	0.784858	0.997031		-7.65486	-4.19293	-0.731001	1.76629	-2.37386	0.0176031	0.870305		-3.2163	0.361717	3.93973	1.82552	0.198145	0.842932	0.999509		-3.22931	-1.35157	0.526163	0.958028	-1.41079	0.158308	0.984873		-6.05293	-1.76537	2.52219	2.18753	-0.807016	0.419657	0.992771		-10.3601	-4.88595	0.588207	2.79293	-1.74939	0.0802228	0.888262
chr3_36890044	-40.0207	-17.5071	5.00641	11.4865	-1.52415	0.127472	0.916076		-62.8828	-12.8843	37.1143	25.5095	-0.505079	0.613503	0.997031		-140.819	-46.1021	48.6147	48.3249	-0.954003	0.340082	0.983881		-136.659	-38.719	59.2206	49.9692	-0.774858	0.438424	0.980758		-78.9559	-27.6042	23.7476	26.1999	-1.0536	0.292066	1		-251.026	-133.812	-16.5978	59.8032	-2.23754	0.0252511	0.92003		-267.433	-117.7	32.034	76.3947	-1.54068	0.123395	0.900646
chr2_119158054	-80.6873	-35.2962	10.0948	23.1587	-1.5241	0.127483	0.916076		-121.233	-20.4064	80.4207	51.4424	-0.396684	0.6916	0.997031		-214.636	-23.6215	167.393	97.4566	-0.24238	0.808486	0.998925		-127.943	69.5465	267.036	100.76	0.690221	0.490055	0.984936		-173.424	-69.8632	33.6982	52.8374	-1.32223	0.186092	0.98743		-415.005	-178.593	57.8193	120.619	-1.48064	0.138702	0.970121		-300.103	1.83778	303.778	154.051	0.0119297	0.990482	0.99976
chr1_235182321	-5.86611	20.4994	46.8648	13.4518	1.52392	0.12753	0.916076		-93.6287	-35.0697	23.4892	29.877	-1.1738	0.240474	0.992897		-194.792	-83.8859	27.0198	56.5846	-1.48249	0.138211	0.975978		-66.6524	48.04	162.732	58.5165	0.820964	0.411667	0.980758		-55.3101	4.82844	64.967	30.683	0.157365	0.874957	1		-254.379	-117.099	20.1808	70.0407	-1.67187	0.0945499	0.955816		-184.035	-8.69815	166.638	89.4573	-0.0972325	0.922542	0.997474
chr1_166166269	-14.7427	51.4985	117.74	33.7965	1.52378	0.127564	0.916076		-41.9895	105.133	252.256	75.0625	1.40061	0.161332	0.992897		-459.521	-180.868	97.7849	142.17	-1.2722	0.203303	0.975978		-350.229	-62.07	226.089	147.02	-0.422188	0.672888	0.99429		-93.6667	57.4258	208.518	77.088	0.744938	0.456309	1		-397.384	-52.4438	292.496	175.99	-0.297994	0.765708	0.992771		-512.801	-72.2871	368.227	224.752	-0.32163	0.747733	0.996518
chr1_185120278	-61.7487	-27.0074	7.73395	17.7252	-1.52367	0.12759	0.916076		-83.6786	-6.52198	70.6346	39.3656	-0.165677	0.868411	0.998905		-236.491	-90.3539	55.7827	74.5595	-1.21184	0.225575	0.975978		-171.188	-20.0478	131.092	77.1123	-0.259981	0.794878	0.999509		-100.837	-21.577	57.6828	40.4387	-0.533573	0.593637	1		-185.506	-4.57344	176.359	92.3123	-0.0495431	0.960486	0.996712		-156.164	74.8871	305.938	117.883	0.635265	0.525256	0.985962
chr6_108561445	-6.02967	21.0218	48.0732	13.8018	1.52312	0.127728	0.916076		-37.0716	23.0496	83.1708	30.6741	0.751436	0.45239	0.997031		-72.1028	41.7502	155.603	58.0883	0.718737	0.472303	0.997756		-75.0517	42.688	160.428	60.0713	0.710623	0.477318	0.983422		-16.7146	45.0217	106.758	31.4981	1.42935	0.152905	0.984873		-105.686	35.2283	176.142	71.895	0.489997	0.624136	0.992771		-110.078	69.904	249.887	91.8278	0.761251	0.446507	0.979045
chr19_45409476	-51.3003	-22.4258	6.44871	14.7319	-1.52226	0.127943	0.916076		-124.818	-60.6898	3.43875	32.7186	-1.8549	0.0636106	0.960318		-241.167	-119.67	1.8272	61.9883	-1.93052	0.053542	0.965478		-171.623	-45.9894	79.6441	64.0988	-0.717478	0.473079	0.983341		-124.204	-58.3264	7.55106	33.6109	-1.73534	0.0826807	0.972173		-234.281	-83.8884	66.5038	76.7307	-1.09328	0.27427	0.989775		-312.4	-120.334	71.7319	97.9929	-1.22799	0.219451	0.944729
chr1_151694430	-4.59781	15.9777	36.5531	10.4977	1.52202	0.128005	0.916076		-47.3611	-1.66006	44.041	23.3169	-0.0711954	0.943242	0.998905		-29.0648	57.4885	144.042	44.1599	1.30183	0.192976	0.975978		-89.5579	-0.051066	89.4557	45.6667	-0.00111823	0.999108	1		-25.1377	21.7934	68.7245	23.9444	0.910165	0.362736	1		-92.5382	14.605	121.748	54.6649	0.267174	0.789335	0.992771		-171.449	-34.6194	102.21	69.8109	-0.495903	0.619963	0.99009
chr12_132013689	-25.578	-11.1795	3.21901	7.34618	-1.52181	0.128056	0.916076		-50.5839	-18.6011	13.3816	16.3177	-1.13993	0.254314	0.992897		-47.55	13.0439	73.6378	30.9153	0.421924	0.67308	0.998655		-86.6238	-23.972	38.6798	31.9652	-0.749942	0.45329	0.980758		-36.7679	-3.91449	28.9389	16.762	-0.233534	0.815346	1		-65.7214	9.27327	84.268	38.2626	0.242359	0.808502	0.992771		-74.5839	21.1952	116.974	48.8669	0.433733	0.664482	0.99009
chr15_89667636	-4.22157	14.6311	33.4838	9.61872	1.52111	0.128233	0.916076		-37.2522	4.62596	46.5042	21.3664	0.216506	0.828593	0.998003		-119.145	-39.8086	39.5281	40.4779	-0.983464	0.325379	0.983787		-179.674	-97.6526	-15.6316	41.8474	-2.33354	0.01962	0.851446		-59.5128	-16.4968	26.5191	21.9469	-0.75167	0.45225	1		-135.381	-37.1885	61.0043	50.0984	-0.742309	0.4579	0.992771		-108.991	16.4177	141.826	63.9841	0.25659	0.797495	0.996518
chr4_153584967	-9.62984	-4.20762	1.2146	2.76644	-1.52095	0.128272	0.916076		-6.66204	5.37394	17.4099	6.14081	0.87512	0.381509	0.992897		-32.4608	-9.64725	13.1663	11.6396	-0.828831	0.4072	0.994387		-25.0813	-1.49814	22.0851	12.0322	-0.12451	0.900911	0.999509		-13.9284	-1.56076	10.8069	6.31004	-0.247346	0.80464	1		-34.4619	-6.26168	21.9385	14.3879	-0.435206	0.663413	0.992771		-58.7812	-22.7614	13.2585	18.3775	-1.23855	0.215513	0.944729
chr17_6693179	-0.641043	-0.280094	0.0808542	0.184157	-1.52095	0.128272	0.916076		-1.26065	-0.45946	0.341734	0.408773	-1.124	0.261013	0.992897		-0.224598	1.29416	2.81292	0.774876	1.67015	0.0948896	0.975978		-1.63602	-0.0662707	1.50347	0.800891	-0.0827463	0.934053	0.999744		-1.2181	-0.394937	0.428225	0.419981	-0.94037	0.347028	1		-2.61566	-0.735193	1.14528	0.959423	-0.766287	0.443506	0.992771		-3.00689	-0.605593	1.7957	1.22515	-0.494302	0.621093	0.99009
chr7_1028181	-34.3423	-15.0036	4.33509	9.86669	-1.52063	0.128352	0.916076		-46.7641	-3.80333	39.1574	21.9188	-0.17352	0.862243	0.998905		-33.3492	48.0457	129.441	41.528	1.15695	0.247294	0.975978		-69.9752	14.1986	98.3725	42.9459	0.330617	0.740934	0.995536		-65.8791	-21.7353	22.4086	22.5224	-0.965053	0.334518	1		-113.95	-13.2562	87.4378	51.3745	-0.25803	0.796384	0.992771		-159.392	-30.7348	97.9219	65.6412	-0.468224	0.639624	0.99009
chr16_55875226	-13.2382	45.7986	104.835	30.1208	1.5205	0.128386	0.916076		-50.1925	80.9423	212.077	66.9055	1.2098	0.226356	0.992897		-211.741	36.7062	285.154	126.759	0.289575	0.772142	0.998925		-135.24	121.643	378.525	131.062	0.928127	0.353342	0.980709		-40.7391	93.9589	228.657	68.7235	1.3672	0.171562	0.984873		-415.999	-108.51	198.979	156.882	-0.691667	0.489146	0.992771		-65.101	327.582	720.266	200.349	1.63506	0.102036	0.888262
chr13_35849154	-3.90194	13.4987	30.8993	8.87787	1.52049	0.128389	0.916076		-17.1453	21.5225	60.1904	19.7285	1.09094	0.275301	0.992897		-89.3342	-16.0785	57.1772	37.3754	-0.430191	0.667057	0.998655		-27.7725	47.9652	123.703	38.6417	1.24128	0.214502	0.970263		-46.7766	-7.05347	32.6697	20.2669	-0.348029	0.727819	1		-96.2702	-5.59889	85.0725	46.2609	-0.121029	0.903668	0.99599		-78.9441	36.8248	152.594	59.0657	0.623454	0.532986	0.986308
chr13_100674202	-109.107	-47.6633	13.7802	31.3487	-1.52042	0.128405	0.916076		-46.7408	89.7694	226.28	69.648	1.2889	0.197433	0.992897		-54.1392	204.434	463.007	131.925	1.54962	0.121232	0.975978		-207.567	59.8699	327.307	136.447	0.438777	0.660823	0.994028		-144.92	-4.6791	135.562	71.5516	-0.0653947	0.94786	1		-99.4785	220.604	540.687	163.308	1.35085	0.176743	0.983324		-255.335	153.415	562.166	208.546	0.735642	0.461948	0.980657
chr1_94458580	-21.7726	-9.5108	2.75103	6.25603	-1.52026	0.128446	0.916076		-27.6861	-0.450972	26.7842	13.8955	-0.0324545	0.97411	0.999311		-57.8061	-6.2303	45.3455	26.3142	-0.236766	0.812839	0.998925		-73.0966	-19.7542	33.5882	27.2155	-0.725844	0.467934	0.983059		-52.2882	-24.3209	3.64648	14.2691	-1.70445	0.0882974	0.978785		-125.401	-61.558	2.28469	32.5728	-1.88986	0.0587768	0.955816		-118.038	-36.4882	45.0611	41.6068	-0.876977	0.380499	0.976002
chr2_113542251	-2.18095	7.53877	17.2585	4.95904	1.52021	0.128459	0.916076		-20.4436	1.14141	22.7264	11.0128	0.103644	0.917452	0.998905		-18.2337	22.6533	63.5403	20.8607	1.08593	0.277509	0.977059		-27.8286	14.439	56.7065	21.5651	0.669554	0.503142	0.986659		-16.1101	6.05789	28.2259	11.3102	0.535612	0.592226	1		-12.4221	38.1832	88.7886	25.8191	1.47888	0.139173	0.970438		-49.4643	15.1456	79.7555	32.9642	0.459455	0.645908	0.99009
chr17_18924036	-7.88153	-3.44235	0.996823	2.26489	-1.51988	0.128541	0.916076		-15.7307	-5.87157	3.98754	5.03016	-1.16727	0.2431	0.992897		-24.383	-5.71702	12.9489	9.52344	-0.600311	0.548299	0.998655		-34.0472	-14.7369	4.57338	9.85218	-1.4958	0.134706	0.962685		-18.1795	-8.04649	2.08648	5.16988	-1.55642	0.119609	0.984873		-48.2445	-25.1181	-1.99169	11.7992	-2.1288	0.0332709	0.944866		-51.9352	-22.3953	7.14454	15.0714	-1.48595	0.137292	0.905164
chr10_86472795	-4.80346	16.5645	37.9325	10.902	1.5194	0.128662	0.916076		-28.1017	19.3369	66.7754	24.2033	0.798934	0.424329	0.997031		-33.9464	55.7566	145.46	45.7668	1.21827	0.22312	0.975978		-38.0931	54.8218	147.737	47.4056	1.15644	0.2475	0.972944		-11.8354	36.8423	85.52	24.8356	1.48345	0.137955	0.984873		-82.9856	28.2393	139.464	56.7474	0.497631	0.618744	0.992771		-65.8767	76.1006	218.078	72.4374	1.05057	0.293456	0.96585
chr11_63758123	-3.16056	10.896	24.9526	7.17174	1.5193	0.128686	0.916076		-18.6228	12.5931	43.809	15.9265	0.790702	0.429118	0.997031		-7.58789	51.5566	110.701	30.1758	1.70854	0.0875355	0.975978		-2.81508	58.2934	119.402	31.1778	1.86971	0.0615243	0.923847		-11.305	20.7801	52.8651	16.3699	1.2694	0.204297	0.991027		-28.7765	44.4594	117.695	37.3653	1.18986	0.234102	0.988224		36.8744	130.28	223.686	47.6559	2.73376	0.00626149	0.718586
chr6_52799299	-1.43041	4.9311	11.2926	3.24567	1.51929	0.12869	0.916076		-13.2992	0.83268	14.9646	7.21014	0.115487	0.908059	0.998905		-48.5769	-21.8043	4.96832	13.6595	-1.59627	0.110428	0.975978		-46.561	-18.8879	8.7853	14.119	-1.33777	0.180973	0.965674		-18.5154	-4.00236	10.5107	7.40461	-0.540523	0.588836	1		-15.3287	17.8001	50.9289	16.9024	1.05311	0.292292	0.989775		-59.9519	-17.6353	24.6813	21.5901	-0.816823	0.41403	0.976002
chr20_36154714	-12.5076	43.0977	98.703	28.37	1.51913	0.128731	0.916076		-180.701	-57.1881	66.3252	63.017	-0.907503	0.364141	0.992897		-37.9157	196.064	430.044	119.377	1.64239	0.10051	0.975978		-77.607	164.313	406.233	123.429	1.33124	0.18311	0.965674		12.1609	139.015	265.87	64.7216	2.1479	0.031722	0.967352		-9.0844	280.515	570.114	147.755	1.89852	0.057628	0.955816		60.9858	430.813	800.64	188.687	2.28321	0.0224179	0.818772
chr9_109320312	-7.06295	24.3352	55.7333	16.0195	1.5191	0.128737	0.916076		-81.1602	-11.4162	58.3277	35.5837	-0.320828	0.748341	0.997031		70.868	202.946	335.025	67.3869	3.01166	0.00259825	0.657457		-73.7571	62.8444	199.446	69.6946	0.901711	0.367211	0.980709		2.37653	74.0153	145.654	36.5504	2.02502	0.0428652	0.967352		100.808	264.275	427.742	83.4015	3.16871	0.00153118	0.658045		36.0807	244.879	453.677	106.53	2.29869	0.0215225	0.818772
chr4_93829627	-7.36597	25.3625	58.0909	16.6982	1.51888	0.128794	0.916076		-63.8267	8.8704	81.5675	37.0904	0.239157	0.810984	0.997031		-65.5837	72.1262	209.836	70.2601	1.02656	0.304628	0.981574		-6.8974	135.473	277.844	72.6382	1.86504	0.0621752	0.923847		-114.946	-40.2669	34.4127	38.1018	-1.05682	0.290592	1		-73.2571	97.212	267.681	86.974	1.11771	0.26369	0.989775		-153.79	63.9115	281.613	111.072	0.575404	0.565018	0.986668
chr10_74114119	-33.7116	-14.7183	4.27498	9.69045	-1.51885	0.128801	0.916076		-42.8394	-0.648504	41.5424	21.526	-0.0301266	0.975966	0.999618		-48.9682	30.9039	110.776	40.7511	0.758358	0.448237	0.995825		-148.374	-65.7794	16.8156	42.1403	-1.56096	0.118533	0.958201		-89.1565	-45.8425	-2.5285	22.099	-2.07442	0.0380406	0.967352		-76.5708	22.3061	121.183	50.4474	0.442166	0.658369	0.992771		-104.979	21.3139	147.607	64.4354	0.330779	0.740812	0.996518
chr4_25145027	-8.10193	27.8927	63.8874	18.3646	1.51883	0.128805	0.916076		5.02726	84.9684	164.91	40.7863	2.08326	0.0372277	0.94067		-168.699	-17.2376	134.224	77.2762	-0.223066	0.823484	0.998925		3.89445	160.462	317.029	79.8812	2.00875	0.0445633	0.884525		-55.1718	26.9566	109.085	41.9023	0.643321	0.520016	1		-53.2929	134.172	321.637	95.6453	1.40281	0.160674	0.980257		-178.354	61.0638	300.482	122.152	0.4999	0.617145	0.99009
chr8_86554833	-74.1513	-32.3716	9.40811	21.3162	-1.51864	0.128853	0.916076		-132.771	-39.9685	52.8341	47.3483	-0.844138	0.398592	0.992897		-180.506	-4.70881	171.089	89.6925	-0.0524995	0.958131	0.998925		-267.356	-85.588	96.1797	92.7386	-0.922895	0.356062	0.980709		-154.661	-59.3282	36.005	48.6394	-1.21976	0.222558	0.996717		-258.224	-40.6422	176.939	111.011	-0.366109	0.714283	0.992771		-418.536	-140.664	137.208	141.771	-0.992191	0.321104	0.968801
chr12_56189329	-6.37616	21.9256	50.2274	14.4397	1.51843	0.128907	0.916076		-31.2497	31.6234	94.4966	32.0781	0.985825	0.324219	0.992897		-147.878	-28.7615	90.3555	60.774	-0.473253	0.636032	0.998655		-114.052	9.09436	132.241	62.8299	0.144746	0.884912	0.999509		-25.7274	38.8535	103.434	32.9494	1.17919	0.238324	1		-71.822	75.5939	223.01	75.2122	1.00508	0.314861	0.989775		-62.8993	125.37	313.64	96.056	1.30518	0.191831	0.940803
chr8_8318282	-10.3192	35.4254	81.17	23.3391	1.51786	0.12905	0.916686		-124.876	-23.2651	78.346	51.8424	-0.448766	0.653601	0.997031		-238.173	-45.6942	146.785	98.2036	-0.4653	0.641716	0.998655		-214.295	-15.2729	183.749	101.542	-0.150409	0.880442	0.999509		-96.9669	7.41798	111.803	53.2576	0.139285	0.889225	1		-245.199	-6.96835	231.262	121.546	-0.0573308	0.954282	0.996712		-128.303	175.936	480.175	155.224	1.13343	0.257032	0.956158
chr16_57173633	-4.75297	16.292	37.3369	10.7372	1.51734	0.129182	0.916816		-51.4521	-4.69958	42.0529	23.8533	-0.19702	0.843812	0.998905		-104.353	-15.7702	72.813	45.1955	-0.348932	0.72714	0.998925		-69.3221	22.2627	113.847	46.7269	0.476442	0.633759	0.992296		-29.5409	18.4882	66.5174	24.5047	0.754478	0.450562	1		-41.8954	67.7278	177.351	55.9302	1.21093	0.225921	0.98746		-115.024	24.9923	165.008	71.4367	0.349853	0.726449	0.995501
chr1_3579783	-3.73412	12.7954	29.3249	8.43343	1.51722	0.12921	0.916816		-23.3622	13.3408	50.0439	18.726	0.71242	0.476204	0.997031		-17.525	51.9819	121.489	35.4627	1.46582	0.142698	0.975978		-51.2371	20.6596	92.5564	36.682	0.563209	0.573293	0.990808		16.6223	54.2995	91.9766	19.223	2.82471	0.00473235	0.768298		-16.0349	69.9386	155.912	43.864	1.59444	0.110837	0.960275		-11.8356	98.0331	207.902	56.0554	1.74886	0.0803153	0.888262
chr17_2299533	-10.339	35.4154	81.1698	23.3441	1.5171	0.129241	0.916816		-158.513	-56.8589	44.7952	51.8643	-1.0963	0.272947	0.992897		-225.319	-32.8015	159.716	98.223	-0.333949	0.738418	0.998925		-188.205	10.9017	210.009	101.585	0.107316	0.914538	0.999509		-158.652	-54.2398	50.1727	53.2717	-1.01817	0.308596	1		-135.299	103.093	341.485	121.628	0.847607	0.396657	0.992771		-369.874	-65.486	238.903	155.3	-0.421673	0.673264	0.990091
chr3_49791479	-1.05193	3.5981	8.24814	2.37247	1.51661	0.129365	0.917293		-13.1165	-2.78748	7.54154	5.26991	-0.528942	0.596846	0.997031		-17.9904	1.57698	21.1443	9.98335	0.157961	0.874487	0.998925		-17.0124	3.21936	23.4511	10.3223	0.311883	0.755129	0.995609		-4.82341	5.78597	16.3953	5.41295	1.06891	0.285109	1		-7.27473	16.9445	41.1637	12.3567	1.37127	0.170289	0.982544		-22.2195	8.71222	39.644	15.7815	0.552053	0.580912	0.987219
chr12_21574119	-35.5253	-15.4949	4.53542	10.2196	-1.5162	0.129468	0.917422		-56.5838	-12.094	32.3957	22.6988	-0.532804	0.59417	0.997031		-40.1213	44.1441	128.409	42.9926	1.02678	0.304522	0.981574		-110.157	-23.0317	64.0933	44.4515	-0.518131	0.604367	0.992296		-68.3945	-22.7074	22.9797	23.3097	-0.974159	0.329977	1		-176.267	-71.9852	32.2964	53.2049	-1.35298	0.176062	0.982544		-203.229	-70.0726	63.0842	67.9372	-1.03143	0.302338	0.966919
chr10_94403103	-3.29737	11.2334	25.7641	7.41364	1.51523	0.129714	0.917422		-11.7307	20.5454	52.8215	16.4674	1.24764	0.212162	0.992897		-30.8904	30.2446	91.3796	31.1913	0.969648	0.332222	0.983787		-15.2659	47.9435	111.153	32.2497	1.48663	0.137111	0.962685		-19.2352	13.9145	47.0642	16.9131	0.822706	0.410675	1		-44.3235	31.3475	107.018	38.6076	0.811951	0.41682	0.992771		-34.2712	62.3656	159.003	49.3045	1.26491	0.205905	0.944729
chr19_55146944	-5.53196	18.8382	43.2084	12.4338	1.51509	0.129751	0.917422		-63.1052	-8.98701	45.1312	27.6113	-0.325483	0.744816	0.997031		-98.0583	4.4989	107.056	52.3251	0.0859798	0.931482	0.998925		-69.4794	36.5601	142.6	54.1018	0.675765	0.49919	0.986659		-44.3242	11.2781	66.8804	28.3685	0.397557	0.690957	1		-63.5311	63.411	190.353	64.7664	0.979072	0.327544	0.990114		-87.5585	74.5112	236.581	82.6886	0.901106	0.367532	0.97327
chr16_29971375	-49.4203	-21.5464	6.32744	14.2214	-1.51507	0.129753	0.917422		-63.5142	-1.59699	60.3203	31.5904	-0.0505529	0.959682	0.998928		-158.097	-40.7949	76.5068	59.8478	-0.681644	0.495464	0.998655		-142.502	-21.214	100.074	61.8817	-0.342816	0.731737	0.995536		-52.8146	10.7857	74.3859	32.4491	0.332388	0.739597	1		-97.3337	47.8455	193.025	74.071	0.645941	0.518318	0.992771		-245.83	-60.4138	125.002	94.5999	-0.638624	0.523068	0.985962
chr5_110739369	-11.8447	40.32	92.4848	26.6147	1.51496	0.129783	0.917422		-48.2616	67.6085	183.479	59.1174	1.14363	0.252776	0.992897		-179.016	40.4866	259.989	111.991	0.361517	0.717713	0.998925		-17.5288	209.389	436.307	115.774	1.8086	0.0705139	0.944336		-159.935	-40.9078	78.1197	60.7283	-0.67362	0.500553	1		-204.618	67.0702	338.759	138.617	0.483854	0.62849	0.992771		-235.182	111.785	458.753	177.024	0.63147	0.527733	0.985962
chr3_56647233	-54.892	-23.9302	7.03153	15.7968	-1.51488	0.129804	0.917422		-99.3101	-30.5365	38.2371	35.0886	-0.87027	0.384153	0.992897		-81.931	48.354	178.639	66.472	0.727435	0.46696	0.997756		-132.923	1.78792	136.499	68.7302	0.0260135	0.979247	1		-112.919	-42.2778	28.363	36.0412	-1.17304	0.24078	1		-98.7425	62.5248	223.792	82.2792	0.75991	0.447308	0.992771		-40.048	165.894	371.836	105.072	1.57885	0.11437	0.890812
chr1_6578783	-6.0987	20.7292	47.5572	13.6877	1.51444	0.129914	0.917422		-38.4506	21.1346	80.7199	30.4006	0.695203	0.486928	0.997031		-124.73	-11.8713	100.988	57.5812	-0.206167	0.836661	0.998925		-102.235	14.479	131.193	59.548	0.243148	0.807891	0.999509		-62.2082	-1.00974	60.1887	31.2237	-0.0323388	0.974202	1		-118.448	21.2582	160.965	71.2789	0.29824	0.76552	0.992771		-94.4976	83.9103	262.318	91.0244	0.921844	0.35661	0.971681
chr10_100529436	-56.9303	-24.8132	7.30388	16.3863	-1.51427	0.129958	0.917422		-73.4999	-2.16332	69.1733	36.3962	-0.0594379	0.952603	0.998905		-179.61	-44.5006	90.6091	68.9335	-0.645558	0.518566	0.998655		-141.634	-1.91913	137.795	71.283	-0.0269227	0.978521	1		-89.1699	-15.9119	57.3461	37.3765	-0.425719	0.670313	1		-281.029	-113.794	53.4417	85.3242	-1.33366	0.182314	0.985526		-271.881	-58.2995	155.282	108.97	-0.535003	0.592648	0.988777
chr2_178752044	-3.62489	-1.57989	0.465115	1.04337	-1.51422	0.129971	0.917422		-5.28405	-0.7435	3.79705	2.31661	-0.320944	0.748253	0.997031		-12.5735	-3.97486	4.62373	4.38703	-0.906048	0.364911	0.989582		-4.81856	4.06511	12.9488	4.53248	0.896884	0.369781	0.980709		-4.88592	-0.22279	4.44034	2.37915	-0.0936428	0.925393	1		-13.7458	-3.09529	7.55519	5.43392	-0.569625	0.568932	0.992771		-10.6392	2.95279	16.5448	6.9347	0.425799	0.670255	0.990091
chr22_24183636	-89.7818	-39.1307	11.5203	25.8424	-1.51421	0.129973	0.917422		-153.833	-41.3232	71.1865	57.4029	-0.719879	0.471599	0.997031		-142.931	70.217	283.365	108.749	0.645681	0.518486	0.998655		-207.737	12.6406	233.018	112.437	0.112423	0.910488	0.999509		-160.898	-45.3316	70.2345	58.9623	-0.768823	0.441998	1		-209.656	54.1685	317.993	134.604	0.402428	0.687369	0.992771		-398.761	-61.8331	275.095	171.902	-0.359699	0.719072	0.993506
chr17_58615287	-13.9835	47.4737	108.931	31.3557	1.51404	0.130016	0.917422		-40.6782	95.8243	232.327	69.6441	1.37591	0.168849	0.992897		8.75072	267.353	525.955	131.94	2.02632	0.0427316	0.938931		-83.7279	183.646	451.02	136.415	1.34623	0.178229	0.965674		-73.5002	66.7146	206.929	71.5381	0.932573	0.35104	1		-7.0228	313.042	633.107	163.299	1.91699	0.0552387	0.955816		-102.507	306.272	715.05	208.56	1.4685	0.141967	0.909661
chr15_40767873	-4.73382	-2.06226	0.609298	1.36304	-1.51299	0.130283	0.918897		-4.84288	1.09149	7.02586	3.02774	0.360498	0.718475	0.997031		-18.891	-7.65278	3.58544	5.73379	-1.33468	0.18198	0.975978		-11.0656	0.5576	12.1808	5.93021	0.0940272	0.925088	0.999509		-3.92327	2.17093	8.26513	3.10928	0.698209	0.485047	1		-19.3788	-5.4657	8.44737	7.09851	-0.769979	0.441312	0.992771		-25.1957	-7.42874	10.3382	9.06476	-0.819518	0.412491	0.976002
chr2_27138190	-153.923	-67.0366	19.8499	44.3299	-1.51222	0.130477	0.919173		-208.651	-15.671	177.309	98.459	-0.159163	0.873541	0.998905		-332.139	33.6669	399.472	186.635	0.180389	0.856847	0.998925		-379.064	-0.914203	377.236	192.934	-0.00473843	0.996219	1		-304.237	-105.896	92.4449	101.194	-1.04646	0.295348	1		-537.422	-84.4096	368.603	231.129	-0.365206	0.714958	0.992771		-716.188	-137.858	440.473	295.067	-0.467208	0.640351	0.99009
chr7_16636458	-0.46121	1.55677	3.57475	1.02958	1.51204	0.130523	0.919173		-4.07635	0.404933	4.88622	2.28637	0.177108	0.859424	0.998905		-4.1162	4.37732	12.8708	4.33343	1.01013	0.312433	0.981574		-0.845159	7.91346	16.6721	4.46869	1.77087	0.0765822	0.947445		-4.02848	0.575658	5.1798	2.34905	0.24506	0.80641	1		-0.95248	9.55626	20.065	5.3616	1.78235	0.0746919	0.955816		1.10491	14.5219	27.9389	6.84541	2.12141	0.0338874	0.818986
chr1_162780066	-1.10333	3.72341	8.55015	2.46262	1.51197	0.130542	0.919173		-10.7886	-0.0677637	10.6531	5.46984	-0.0123886	0.990116	0.999618		-19.2631	1.04225	21.3476	10.3599	0.100605	0.919864	0.998925		-35.5933	-14.5973	6.39861	10.7122	-1.36268	0.172983	0.965674		-18.7245	-7.71538	3.29369	5.61687	-1.37361	0.169563	0.984873		-32.3942	-7.26001	17.8742	12.8236	-0.566146	0.571295	0.992771		-17.3817	14.7161	46.8139	16.3764	0.898614	0.368858	0.973513
chr2_88627212	-7.88454	-3.43325	1.01803	2.27106	-1.51174	0.130601	0.919173		-13.7759	-3.88838	5.99911	5.04463	-0.770794	0.440829	0.997031		-2.74728	15.9831	34.7134	9.5563	1.67252	0.0944225	0.975978		-20.8231	-1.45608	17.911	9.88115	-0.147359	0.882849	0.999509		-16.7914	-6.63559	3.5202	5.18152	-1.28062	0.200326	0.988683		-15.4846	7.70049	30.8855	11.8291	0.650979	0.51506	0.992771		-40.4296	-10.8202	18.7892	15.1068	-0.716245	0.47384	0.982184
chr6_33178355	-13.6929	46.1368	105.966	30.5253	1.51143	0.13068	0.919173		-157.441	-24.5397	108.361	67.8067	-0.361907	0.717421	0.997031		-206.039	45.7261	297.491	128.452	0.355979	0.721856	0.998925		-188.823	71.5076	331.838	132.822	0.538373	0.590319	0.992296		-154.922	-18.3805	118.161	69.664	-0.263845	0.7919	1		-215.781	95.8147	407.41	158.977	0.602694	0.546712	0.992771		-325.385	72.5776	470.54	203.042	0.357451	0.720754	0.993776
chr17_75572945	-35.7639	-15.5707	4.62262	10.3027	-1.51132	0.130707	0.919173		-52.4375	-7.58589	37.2657	22.8835	-0.331501	0.740266	0.997031		-135.105	-50.1262	34.8531	43.3568	-1.15613	0.247627	0.975978		-72.5565	15.3054	103.167	44.8275	0.341428	0.732781	0.995536		-47.0733	-1.00798	45.0574	23.5027	-0.0428877	0.965791	1		-155.47	-50.2964	54.8771	53.66	-0.937317	0.348595	0.992771		-167.614	-33.288	101.038	68.5336	-0.485717	0.627167	0.99009
chr10_100735611	-3.59078	12.0862	27.7631	7.99843	1.51106	0.130772	0.919173		-27.766	7.05476	41.8755	17.7657	0.3971	0.691294	0.997031		-61.7746	4.17331	70.1212	33.6469	0.124033	0.901289	0.998925		-49.7766	18.4206	86.6177	34.7945	0.529411	0.59652	0.992296		-36.6472	-0.888257	34.8707	18.2444	-0.0486866	0.961169	1		-51.9246	29.7095	111.344	41.65	0.713312	0.475653	0.992771		-70.9019	33.3502	137.602	53.1899	0.627004	0.530657	0.986308
chr19_17301168	-73.0187	-31.7868	9.44505	21.0367	-1.51102	0.130783	0.919173		-122.381	-30.7968	60.7876	46.7267	-0.659084	0.509842	0.997031		-86.2181	87.2863	260.791	88.5227	0.986033	0.324117	0.983787		-104.872	74.5166	253.906	91.525	0.814166	0.41555	0.980758		-144.423	-50.3525	43.7181	47.9952	-1.04911	0.294125	1		-249.741	-34.9831	179.774	109.57	-0.319275	0.749518	0.992771		-195.595	78.6716	352.938	139.932	0.562213	0.573971	0.986668
chr19_40717230	-6.46504	21.7399	49.9448	14.3903	1.51074	0.130856	0.919277		-23.9107	38.7375	101.386	31.9634	1.21193	0.225537	0.992897		-157.359	-38.6693	80.0208	60.5562	-0.638569	0.523103	0.998655		-84.7633	37.956	160.675	62.6119	0.606211	0.544375	0.986659		-44.4697	19.885	84.2396	32.834	0.605621	0.544766	1		-134.761	12.1529	159.067	74.9563	0.162133	0.871201	0.992771		-6.79522	180.811	368.417	95.7173	1.88901	0.0588908	0.887332
chr2_224805576	-28.9655	-12.6067	3.75217	8.34634	-1.51044	0.130931	0.919399		-48.6888	-12.3513	23.9861	18.5395	-0.666217	0.505272	0.997031		-23.5801	45.2578	114.096	35.1214	1.28861	0.197533	0.975978		-68.9272	2.24833	73.4239	36.3141	0.0619136	0.950632	1		-47.5593	-10.2344	27.0904	19.0433	-0.53743	0.590971	1		-45.5872	39.6186	124.825	43.4724	0.911352	0.36211	0.992771		-88.5629	20.2553	129.073	55.5195	0.364832	0.715237	0.993506
chr12_14503965	-3.7753	12.6756	29.1264	8.3933	1.5102	0.130992	0.919426		-56.9178	-20.3821	16.1536	18.6407	-1.09342	0.274209	0.992897		-113.118	-43.9154	25.2875	35.3076	-1.24379	0.213575	0.975978		-23.3182	48.2419	119.802	36.5103	1.32132	0.186393	0.965674		-43.0021	-5.47917	32.0437	19.1443	-0.286203	0.774723	1		-113.987	-28.3295	57.3277	43.7026	-0.648233	0.516835	0.992771		-97.8818	11.5177	120.917	55.8161	0.206351	0.836516	0.996518
chr21_46459198	-12.3593	41.4384	95.236	27.4478	1.50972	0.131116	0.919596		-113.66	5.84089	125.342	60.9699	0.0957996	0.92368	0.998905		-50.9703	175.406	401.782	115.498	1.51869	0.12884	0.975978		-166.277	67.7883	301.854	119.421	0.56764	0.570279	0.990089		-73.3223	49.423	172.168	62.6252	0.789188	0.430002	1		-179.862	100.349	380.56	142.965	0.701913	0.482733	0.992771		-256.663	101.194	459.052	182.58	0.554246	0.579411	0.987219
chr13_45596502	-4.90114	16.4069	37.7149	10.8714	1.50917	0.131255	0.919596		-95.7152	-48.3887	-1.0621	24.1462	-2.00399	0.0450715	0.94752		-91.6863	-2.01448	87.6574	45.7509	-0.0440315	0.964879	0.998925		-173.503	-80.7929	11.9172	47.3011	-1.70806	0.0876259	0.953899		-79.7167	-31.0999	17.5168	24.8044	-1.25381	0.209913	0.991027		-121.774	-10.7909	100.192	56.6238	-0.190571	0.848862	0.992771		-141.611	0.130638	141.872	72.3172	0.00180646	0.998559	1
chr1_44242022	-10.5265	35.2326	80.9917	23.3465	1.50912	0.131269	0.919596		-87.596	14.0412	115.678	51.8557	0.270775	0.786564	0.997031		-166.71	25.7903	218.291	98.2147	0.262591	0.792866	0.998925		-166.994	32.0654	231.124	101.561	0.315727	0.75221	0.995556		-54.2544	50.1183	154.491	53.2514	0.941165	0.346621	1		-24.9652	213.296	451.556	121.562	1.75463	0.0793228	0.955816		2.30573	306.575	610.845	155.24	1.97485	0.0482849	0.863797
chr1_6419960	-5.43656	18.1915	41.8195	12.0551	1.50902	0.131293	0.919596		-42.5919	9.89179	62.3755	26.7774	0.369408	0.711823	0.997031		-84.6028	14.8022	114.207	50.7169	0.29186	0.770394	0.998925		-79.2668	23.5181	126.303	52.4413	0.448465	0.653818	0.992296		-41.9363	11.9618	65.8599	27.499	0.43499	0.66357	1		-109.085	13.959	137.003	62.7776	0.222356	0.824037	0.992771		-150.361	6.77317	163.907	80.1704	0.0844848	0.932671	0.997474
chr14_26597708	-31.9389	-13.8885	4.16194	9.20941	-1.50808	0.131535	0.919596		-54.2063	-14.1018	26.0027	20.4615	-0.689188	0.490705	0.997031		-101.154	-25.1834	50.7872	38.7605	-0.649717	0.515875	0.998655		-118.57	-40.0435	38.4833	40.0647	-0.999471	0.317567	0.977449		-57.0544	-15.8588	25.3367	21.0181	-0.754531	0.450531	1		-220.687	-126.685	-32.6826	47.9604	-2.64145	0.00825522	0.813066		-236.139	-116.044	4.05127	61.273	-1.89388	0.0582407	0.887332
chr17_80364399	-82.211	-35.7473	10.7164	23.706	-1.50795	0.131568	0.919596		-116.36	-13.154	90.0522	52.6562	-0.249809	0.802735	0.997031		-309.76	-114.231	81.2974	99.7594	-1.14507	0.252182	0.975978		-46.2765	155.864	358.005	103.133	1.51129	0.130714	0.962685		-149.741	-43.7329	62.2749	54.0856	-0.808586	0.418753	1		-108.515	133.484	375.482	123.469	1.08112	0.279646	0.989775		-488.79	-179.731	129.327	157.683	-1.13983	0.254358	0.954427
chr6_57106612	-3.0029	-1.30565	0.3916	0.865943	-1.50778	0.131612	0.919596		-2.88445	0.886276	4.65701	1.92384	0.46068	0.645028	0.997031		-11.0278	-3.88874	3.25027	3.64235	-1.06765	0.28568	0.977059		-14.5941	-7.21283	0.168418	3.76594	-1.91528	0.055457	0.914793		-7.44182	-3.56971	0.302396	1.97556	-1.80693	0.0707729	0.967352		-9.38757	-0.54793	8.29171	4.51002	-0.121492	0.903302	0.995977		-12.2395	-0.952661	10.3342	5.75859	-0.165433	0.868603	0.996518
chr18_14837687	-4.31351	14.3415	32.9965	9.51785	1.5068	0.131862	0.919596		-66.3046	-24.8693	16.566	21.1405	-1.17638	0.239441	0.992897		-80.8574	-2.35463	76.1482	40.0524	-0.0587886	0.95312	0.998925		-128.045	-46.8837	34.2777	41.4089	-1.13221	0.257545	0.972972		-18.285	24.2762	66.8374	21.7149	1.11795	0.263587	1		-83.6695	13.4957	110.661	49.5741	0.272233	0.785443	0.992771		-185.039	-60.9517	63.1354	63.3098	-0.962754	0.335671	0.969967
chr1_157544831	-7.76802	25.7985	59.3651	17.1258	1.50641	0.131961	0.919596		-17.5226	57.0283	131.579	38.0362	1.49932	0.133791	0.992897		-204.059	-62.8533	78.3524	72.0438	-0.872433	0.382972	0.992179		-39.2939	106.717	252.728	74.4954	1.43253	0.151991	0.962685		-34.2081	42.3537	118.916	39.0622	1.08426	0.278248	1		-103.66	71.1286	245.917	89.178	0.797603	0.425101	0.992771		-142.232	80.9879	304.207	113.888	0.711122	0.477009	0.982596
chr19_8915592	-8.90589	29.5742	68.0543	19.6327	1.50637	0.131971	0.919596		-106.875	-21.4028	64.0698	43.6084	-0.490795	0.623572	0.997031		-36.164	125.754	287.672	82.6113	1.52224	0.127949	0.975978		-107.955	59.463	226.881	85.4171	0.696149	0.486335	0.984936		-39.5258	48.2663	136.058	44.7919	1.07757	0.281227	1		-150.13	50.2942	250.718	102.257	0.491841	0.622832	0.992771		-190.724	65.2386	321.201	130.593	0.499556	0.617388	0.99009
chr20_4790636	-8.4621	28.0559	64.5739	18.6316	1.50582	0.132113	0.919596		-71.2282	9.88924	91.0067	41.3864	0.238949	0.811145	0.997031		24.8195	178.471	332.122	78.3935	2.2766	0.02281	0.889368		-132.808	26.0771	184.962	81.064	0.321685	0.747691	0.995536		-78.8694	4.45197	87.7733	42.5109	0.104725	0.916594	1		-142.779	47.4306	237.64	97.0456	0.488745	0.625022	0.992771		-179.75	63.1649	306.08	123.936	0.509657	0.610292	0.99009
chr3_9903360	-37.4326	-16.2632	4.90616	10.8007	-1.50575	0.13213	0.919596		-46.833	0.18238	47.1978	23.9874	0.00760316	0.993934	0.999893		-76.2069	12.8717	101.95	45.4483	0.283217	0.77701	0.998925		-155.443	-63.3839	28.6753	46.969	-1.34948	0.177181	0.965674		-68.7551	-20.4535	27.8481	24.6437	-0.829969	0.406556	1		-211.659	-101.422	8.81466	56.2434	-1.80328	0.0713448	0.955816		-230.009	-89.2077	51.5939	71.8375	-1.2418	0.214311	0.944729
chr15_101010657	-0.53425	1.76923	4.0727	1.17524	1.50541	0.132218	0.919596		-4.64717	0.469231	5.58563	2.61041	0.179754	0.857346	0.998905		-8.79926	0.892692	10.5846	4.94487	0.180529	0.856737	0.998925		-4.41571	5.60666	15.629	5.11345	1.09645	0.272881	0.972972		-9.29813	-4.04269	1.21275	2.68135	-1.50771	0.131629	0.984873		-7.65033	4.34636	16.3431	6.12076	0.710101	0.477641	0.992771		-28.2015	-12.8782	2.44516	7.81802	-1.64724	0.0995087	0.888262
chr19_50632437	-123.173	-53.5065	16.1599	35.5441	-1.50536	0.132233	0.919596		-172.114	-17.369	137.376	78.9515	-0.219996	0.825874	0.998003		-344.387	-51.2218	241.943	149.574	-0.342452	0.732011	0.998925		-436.904	-133.805	169.295	154.643	-0.865251	0.386901	0.980758		-252.614	-93.6712	65.2716	81.0933	-1.1551	0.248048	1		-651.093	-288.259	74.5755	185.119	-1.55715	0.119435	0.960275		-1075.76	-612.446	-149.128	236.387	-2.59086	0.00957353	0.730677
chr2_157556387	-24.954	-10.8396	3.27475	7.20121	-1.50525	0.13226	0.919596		-33.9542	-2.60268	28.7488	15.9956	-0.162712	0.870745	0.998905		-28.9309	30.4563	89.8434	30.2996	1.00517	0.314814	0.981574		-67.7914	-6.37226	55.0469	31.3363	-0.203351	0.838861	0.999509		-33.3272	-1.10486	31.1175	16.44	-0.0672057	0.946418	1		-101.808	-28.3084	45.191	37.4997	-0.754897	0.450311	0.992771		-114.123	-20.2317	73.6593	47.9036	-0.422342	0.672775	0.990091
