## Supplementary Tables for "Exome-wide tandem repeats confer large effects on subcortical volumes in UK Biobank participants" (part 2 of 3)

### Sheet: S1 (continued)
Table S1. Summary statistics for TRs associated with seven subcortical volumes.
chr2_241167014	-5.44029	18.0021	41.4444	11.9604	1.50514	0.132288	0.919596		-44.669	7.409	59.487	26.5704	0.278844	0.780365	0.997031		-73.6497	24.9933	123.636	50.3281	0.496608	0.619466	0.998655		-49.2519	52.7595	154.771	52.0466	1.0137	0.310728	0.977449		-18.2066	35.2796	88.7658	27.2889	1.29282	0.196073	0.988683		-120.975	1.13494	123.245	62.3011	0.0182171	0.985466	0.998203		-180.516	-24.6506	131.215	79.5233	-0.309979	0.756577	0.996518
chr12_56343869	-7.20327	23.8358	54.8748	15.8362	1.50514	0.132288	0.919596		-91.9775	-23.0303	45.9169	35.1772	-0.654695	0.512664	0.997031		-111.469	19.1545	149.778	66.6444	0.287414	0.773796	0.998925		-62.1971	72.8594	207.916	68.9064	1.05737	0.290344	0.976106		-50.318	20.5038	91.3256	36.1336	0.567444	0.570412	1		-78.0112	83.6505	245.312	82.4805	1.01419	0.310494	0.989775		-136.485	69.9849	276.455	105.342	0.66436	0.50646	0.985682
chr4_76144324	-0.340703	1.12698	2.59466	0.748818	1.50501	0.132321	0.919596		-3.98089	-0.721684	2.53753	1.66286	-0.434001	0.664288	0.997031		-7.72182	-1.54608	4.62966	3.15089	-0.49068	0.623653	0.998655		-2.15925	4.22391	10.6071	3.25672	1.29699	0.194636	0.969244		-4.07666	-0.72854	2.61958	1.70823	-0.426489	0.669751	1		-2.17671	5.46543	13.1076	3.89905	1.40173	0.160995	0.980257		-8.64157	1.12028	10.8821	4.98054	0.224932	0.822032	0.996518
chr2_182967373	-0.626436	2.07155	4.76954	1.37652	1.50491	0.132346	0.919596		-3.01346	2.986	8.98547	3.06095	0.975515	0.329305	0.992897		1.9278	13.2779	24.6279	5.79085	2.29291	0.0218534	0.884674		2.31903	14.0527	25.7864	5.98656	2.34737	0.0189063	0.843735		-2.5787	3.57895	9.73661	3.14166	1.13919	0.254623	1		1.56826	15.6194	29.6705	7.16894	2.17876	0.0293497	0.926617		8.50703	26.4678	44.4285	9.16363	2.88835	0.00387272	0.676927
chr19_19149460	-2.62151	8.66862	19.9588	5.76027	1.5049	0.13235	0.919596		0.45304	25.528	50.603	12.7934	1.99541	0.045998	0.94752		-71.0851	-23.5761	23.933	24.2393	-0.972636	0.330734	0.983787		-39.9851	9.13603	58.2572	25.0618	0.36454	0.715455	0.995206		-50.5449	-24.7884	0.968118	13.1411	-1.88633	0.0592506	0.967352		-93.4073	-34.6045	24.1983	30.0014	-1.15343	0.248735	0.988678		-72.0998	3.00074	78.1012	38.3166	0.0783144	0.937578	0.997474
chr8_86431540	-77.9671	-33.8631	10.2409	22.502	-1.50489	0.132352	0.919596		-145.437	-47.4721	50.4926	49.982	-0.949784	0.342222	0.992897		-356.821	-171.262	14.2964	94.6728	-1.80899	0.0704523	0.975978		-342.295	-150.424	41.4465	97.8932	-1.53662	0.124388	0.96057		-123.119	-22.4782	78.1624	51.3472	-0.437769	0.661554	1		-402.383	-172.712	56.9598	117.179	-1.47391	0.140506	0.972927		-574.562	-281.254	12.0537	149.647	-1.87945	0.0601827	0.887332
chr10_48083917	-5.98119	19.7688	45.5187	13.1377	1.50473	0.132393	0.919596		-59.5421	-2.30853	54.9251	29.2008	-0.079057	0.936987	0.998905		-87.8709	20.442	128.755	55.2617	0.369913	0.711448	0.998925		-161.053	-48.9276	63.1973	57.2066	-0.85528	0.392396	0.980758		-13.13	45.6269	104.384	29.978	1.52201	0.128006	0.984873		-103.218	30.9321	165.082	68.444	0.451933	0.651317	0.992771		-185.426	-14.0806	157.265	87.421	-0.161066	0.872041	0.996518
chr9_69035828	-4.73705	15.6564	36.0498	10.4048	1.50472	0.132395	0.919596		4.86728	50.1603	95.4534	23.1087	2.17063	0.0299595	0.930302		17.3773	103.173	188.968	43.7731	2.35699	0.018424	0.870305		-34.5868	54.1355	142.858	45.2665	1.19593	0.231724	0.972944		-12.2182	34.3147	80.8476	23.7413	1.44536	0.148357	0.984873		-38.459	67.7416	173.942	54.184	1.25021	0.211221	0.98746		-20.7456	114.881	250.508	69.1973	1.6602	0.0968748	0.888262
chr3_100832333	-76.8054	-33.3561	10.0933	22.168	-1.50469	0.132403	0.919596		-43.4055	53.1048	149.615	49.24	1.07849	0.280815	0.992897		-243.679	-60.8464	121.986	93.2819	-0.652285	0.514217	0.998655		-399.185	-210.169	-21.1526	96.4368	-2.17934	0.0293063	0.859824		-231.807	-132.692	-33.5767	50.5691	-2.62398	0.00869095	0.797266		-349.699	-123.393	102.913	115.462	-1.06869	0.28521	0.989775		-524.271	-235.268	53.7341	147.45	-1.59558	0.110583	0.890812
chr11_107441566	-5.39472	17.8175	41.0296	11.8429	1.50448	0.132458	0.919596		-83.0534	-31.4981	20.0571	26.3037	-1.19748	0.23112	0.992897		-125.386	-27.7372	69.9117	49.8209	-0.556738	0.577706	0.998655		-47.6686	53.3048	154.278	51.5171	1.0347	0.300808	0.977449		-32.4124	20.5331	73.4786	27.013	0.760119	0.447183	1		-92.4494	28.4233	149.296	61.6697	0.460896	0.644873	0.992771		-231.094	-76.7334	77.6268	78.7552	-0.974328	0.329894	0.969965
chr13_27924565	-11.8885	39.2301	90.3487	26.0809	1.50417	0.132538	0.91968		-214.275	-100.734	12.8073	57.9292	-1.73891	0.0820498	0.992897		-191.001	24.1245	239.25	109.758	0.219798	0.826029	0.998925		-347.12	-124.694	97.732	113.483	-1.09879	0.271858	0.972972		-89.6471	26.9906	143.628	59.509	0.453555	0.650149	1		-336.598	-70.349	195.9	135.841	-0.517876	0.604545	0.992771		-342.571	-2.52855	337.514	173.491	-0.0145745	0.988372	0.999751
chr9_136392008	-9.84227	32.4607	74.7636	21.5831	1.50398	0.132586	0.91968		-126.843	-32.878	61.0874	47.9415	-0.685794	0.492843	0.997031		-187.27	-9.27138	168.727	90.8156	-0.10209	0.918685	0.998925		-126.497	57.5493	241.596	93.9012	0.612871	0.539962	0.986659		-69.6239	26.9065	123.437	49.2502	0.546323	0.584844	1		27.6696	247.944	468.218	112.385	2.2062	0.0273697	0.92003		-274.329	7.03078	288.391	143.551	0.0489776	0.960937	0.997749
chr9_127711592	-4.30247	14.1674	32.6373	9.42341	1.50343	0.132729	0.920273		-22.9779	18.0646	59.107	20.94	0.862681	0.388313	0.992897		-50.4982	27.2467	104.992	39.6658	0.686906	0.492142	0.998655		-24.8016	55.5921	135.986	41.0172	1.35534	0.17531	0.965674		-33.0286	9.1592	51.347	21.5244	0.425527	0.670452	1		-8.10082	88.1712	184.443	49.1184	1.79508	0.0726417	0.955816		33.6889	156.576	279.463	62.6975	2.49732	0.0125134	0.736868
chr7_151275123	-14.1445	46.4928	107.13	30.9374	1.5028	0.13289	0.920992		-125.146	9.54685	144.239	68.7206	0.138923	0.889511	0.998905		-247.45	7.69423	262.839	130.176	0.0591064	0.952867	0.998925		-120.837	142.971	406.778	134.596	1.06222	0.288134	0.974935		-24.7639	113.594	251.952	70.5907	1.60919	0.107575	0.984873		-140.395	175.383	491.161	161.111	1.08858	0.276339	0.989775		-201.897	201.395	604.686	205.761	0.978781	0.327688	0.969965
chr9_124869486	-6.8623	22.5008	51.8638	14.9812	1.50194	0.133113	0.921826		-7.96654	57.2512	122.469	33.2744	1.72058	0.085327	0.992897		-52.893	70.6537	194.2	63.034	1.12088	0.262338	0.977059		-24.5853	103.156	230.896	65.1739	1.58277	0.113473	0.958201		-37.4237	29.5785	96.5807	34.1848	0.865254	0.386899	1		-43.2791	109.63	262.539	78.0147	1.40524	0.159949	0.980257		-46.7866	148.496	343.779	99.634	1.49042	0.136115	0.904939
chr1_21669468	-57.1912	-24.8096	7.57206	16.5212	-1.50168	0.13318	0.921826		-101.471	-29.5479	42.3749	36.6953	-0.805222	0.420691	0.997031		-237.784	-101.569	34.6469	69.4977	-1.46147	0.143887	0.975978		-243.623	-102.767	38.0901	71.8656	-1.42998	0.152722	0.962685		-101.266	-27.405	46.4556	37.684	-0.727231	0.467084	1		-117.705	50.9154	219.536	86.0307	0.591828	0.553966	0.992771		-320.567	-105.23	110.107	109.866	-0.957802	0.338163	0.969967
chr11_54591692	-23.9574	-10.3927	3.17204	6.92077	-1.50166	0.133184	0.921826		-15.1852	14.9439	45.073	15.372	0.972152	0.330975	0.992897		-62.6933	-5.60496	51.4834	29.1267	-0.192434	0.847402	0.998925		-49.8073	9.21864	68.2446	30.1153	0.306111	0.75952	0.99617		-27.3809	3.56511	34.5111	15.7888	0.225801	0.821357	1		-75.9399	-5.28173	65.3764	36.0501	-0.146511	0.883518	0.993615		-110.676	-20.4031	69.8696	46.0575	-0.442992	0.657772	0.99009
chr13_37031785	-54.673	-23.7129	7.24731	15.796	-1.50119	0.133306	0.922266		-110.982	-42.21	26.5615	35.0875	-1.20299	0.228979	0.992897		-217.259	-86.9785	43.3016	66.4694	-1.30855	0.190687	0.975978		-159.775	-25.0521	109.671	68.7362	-0.364467	0.71551	0.995206		-103.336	-32.6956	37.9444	36.0408	-0.907182	0.364311	1		-164.706	-3.44777	157.81	82.2744	-0.0419057	0.966574	0.997093		-345.073	-139.135	66.802	105.07	-1.32422	0.185432	0.935488
chr2_27342933	-5.29361	17.2564	39.8063	11.5051	1.49989	0.133643	0.9242		-1.04992	49.0332	99.1163	25.5526	1.91891	0.0549955	0.94752		-79.6802	15.2129	110.106	48.4148	0.314219	0.753354	0.998925		-125.328	-27.2175	70.8925	50.0561	-0.543741	0.58662	0.991856		-19.6674	31.7798	83.227	26.2486	1.21073	0.226	0.999731		-73.6435	43.8072	161.258	59.9238	0.731048	0.46475	0.992771		-196.67	-46.6725	103.325	76.5295	-0.609863	0.541953	0.986668
chr15_32424717	-7.74164	-3.35563	1.03038	2.23776	-1.49955	0.133731	0.924395		-24.5517	-14.8095	-5.06729	4.97052	-2.97947	0.00288749	0.715169		-5.1487	13.3094	31.7674	9.41738	1.41328	0.157574	0.975978		-26.3381	-7.26075	11.8166	9.73333	-0.745968	0.455687	0.980758		-8.1195	1.88748	11.8944	5.1056	0.369687	0.711615	1		-30.7988	-7.96008	14.8787	11.6524	-0.683127	0.494527	0.992771		-30.7536	-1.57123	27.6111	14.889	-0.10553	0.915955	0.997474
chr19_40806679	-8.0881	26.3236	60.7354	17.557	1.49932	0.13379	0.924395		-45.9077	30.5273	106.962	38.9974	0.782801	0.433744	0.997031		-89.1266	55.6802	200.487	73.881	0.753647	0.451061	0.995834		-45.0142	104.697	254.407	76.3831	1.37068	0.170475	0.965674		-69.6329	8.87993	87.3928	40.0576	0.221679	0.824564	1		-65.0059	114.221	293.447	91.4421	1.2491	0.211627	0.98746		-66.0912	162.798	391.687	116.78	1.39405	0.163301	0.921033
chr17_42846269	-14.3731	-6.22666	1.9198	4.15636	-1.49811	0.134106	0.924395		-18.2552	-0.144944	17.9653	9.23991	-0.0156868	0.987484	0.999618		-62.7063	-28.3978	5.91078	17.5044	-1.62233	0.104734	0.975978		-37.9334	-2.46532	33.0027	18.0959	-0.136236	0.891635	0.999509		-39.8862	-21.272	-2.65772	9.49707	-2.23985	0.0251009	0.960312		-71.7034	-29.2466	13.2102	21.6616	-1.35016	0.176966	0.983324		-93.876	-39.684	14.5079	27.649	-1.43528	0.151207	0.915253
chr22_45503024	-9.165	29.7255	68.616	19.8421	1.4981	0.134107	0.924395		-9.86912	76.5106	162.89	44.0713	1.73606	0.0825524	0.992897		-80.7027	82.9515	246.606	83.4971	0.993466	0.320483	0.982357		-115.47	53.7361	222.942	86.3297	0.622451	0.533645	0.986659		-34.7052	54.0255	142.756	45.2708	1.19339	0.232718	1		-135.803	66.7623	269.328	103.35	0.645984	0.51829	0.992771		-69.2052	189.477	448.159	131.981	1.43564	0.151104	0.915253
chr7_76625579	-67.1065	-29.0695	8.96758	19.4067	-1.49791	0.134156	0.924395		-156.275	-71.7964	12.6818	43.1011	-1.66577	0.0957599	0.992897		-75.1697	84.8767	244.923	81.6563	1.03944	0.298601	0.981574		-177.791	-12.2968	153.197	84.4357	-0.145635	0.884209	0.999509		-96.5422	-9.74088	77.0604	44.2864	-0.219952	0.825909	1		-253.22	-55.1234	142.973	101.07	-0.545401	0.585478	0.992771		-153.273	99.7213	352.716	129.079	0.772561	0.439782	0.976722
chr2_20529464	-5.024	16.2642	37.5524	10.8613	1.49744	0.134278	0.924395		-30.6307	16.6306	63.8919	24.1129	0.689697	0.490385	0.997031		-62.2585	27.3078	116.874	45.6971	0.597582	0.550119	0.998655		-31.2429	61.369	153.981	47.251	1.29879	0.194017	0.969244		-17.1642	31.3862	79.9365	24.7706	1.26707	0.205129	0.991027		-83.877	26.9819	137.841	56.5606	0.477043	0.633331	0.992771		-95.6019	46.013	187.628	72.2525	0.636836	0.524231	0.985962
chr19_54989981	-0.375017	1.21263	2.80028	0.810024	1.49703	0.134386	0.924395		-3.98979	-0.463063	3.06367	1.79935	-0.25735	0.796909	0.997031		-6.25567	0.425643	7.10696	3.40883	0.124865	0.900631	0.998925		-9.15676	-2.2494	4.65796	3.52416	-0.63828	0.523292	0.986659		-1.47783	2.14205	5.76194	1.84688	1.15982	0.246121	1		-9.13837	-0.86973	7.39891	4.2187	-0.206161	0.836665	0.992771		-8.90482	1.65296	12.2107	5.38663	0.306864	0.758947	0.996518
chr5_172897026	-71.8803	-31.1211	9.63807	20.7955	-1.49653	0.134515	0.924395		-91.5431	-1.00397	89.5351	46.1934	-0.021734	0.98266	0.999618		-223.056	-51.5485	119.959	87.504	-0.589099	0.555795	0.998655		-233.981	-56.6623	120.656	90.4687	-0.62632	0.531105	0.986659		-94.8392	-1.83527	91.1687	47.451	-0.0386771	0.969148	1		-379.082	-166.811	45.4601	108.302	-1.54025	0.123501	0.960275		-384.957	-113.855	157.247	138.317	-0.823143	0.410427	0.976002
chr11_7668534	-78.4028	-33.9439	10.5149	22.6831	-1.49644	0.134538	0.924395		-56.8868	41.8605	140.608	50.3812	0.830874	0.406045	0.994491		-308.349	-121.327	65.695	95.4193	-1.27151	0.203546	0.975978		-181.505	11.8982	205.301	98.675	0.12058	0.904024	0.999509		-132.97	-31.5616	69.8469	51.739	-0.610015	0.541852	1		-329.154	-97.6473	133.86	118.116	-0.826708	0.408403	0.992771		-226.113	69.5432	365.199	150.845	0.461024	0.644781	0.99009
chr10_91992318	-1.78206	-0.771526	0.239008	0.515579	-1.49643	0.134542	0.924395		-2.9997	-0.757208	1.48529	1.14413	-0.66182	0.508086	0.997031		-4.66283	-0.416838	3.82916	2.16632	-0.192417	0.847416	0.998925		-6.28451	-1.8943	2.49591	2.2399	-0.845707	0.397716	0.980758		-4.19578	-1.89387	0.408033	1.17444	-1.61257	0.106837	0.984873		-5.3201	-0.0636545	5.19279	2.68186	-0.0237352	0.981064	0.997717		-4.03529	2.68036	9.396	3.42635	0.782278	0.434051	0.976002
chr5_150903113	-4.44479	-1.92405	0.59669	1.28609	-1.49604	0.134642	0.924395		-4.67765	0.918125	6.5139	2.85499	0.321586	0.747766	0.997031		-7.73552	2.86993	13.4754	5.41094	0.530394	0.595839	0.998655		-9.75823	1.20286	12.164	5.59239	0.215089	0.829698	0.999509		-4.13103	1.62031	7.37165	2.93436	0.552185	0.580821	1		-4.75466	8.3763	21.5073	6.69947	1.25029	0.211192	0.98746		-13.8476	2.91919	19.686	8.5545	0.341246	0.732918	0.995631
chr16_56590840	-6.63796	21.4036	49.4453	14.3069	1.49603	0.134645	0.924395		-60.3521	1.93771	64.2275	31.7805	0.0609716	0.951382	0.998905		-143.32	-25.3116	92.6968	60.2084	-0.4204	0.674193	0.998655		-224.04	-102.031	19.977	62.2492	-1.63908	0.101197	0.955177		-123.354	-59.3771	4.59965	32.6412	-1.81908	0.0688985	0.967352		-221.789	-75.7389	70.3111	74.5153	-1.01642	0.309429	0.989775		-181.289	5.24427	191.778	95.1702	0.0551041	0.956056	0.997474
chr6_69752274	-5.04671	16.2628	37.5724	10.8722	1.49582	0.134702	0.924395		-2.88046	44.4491	91.7788	24.1478	1.84072	0.0656633	0.965182		-138.813	-49.1517	40.5096	45.7456	-1.07446	0.282617	0.977059		-91.5373	1.17464	93.8865	47.302	0.0248327	0.980188	1		-69.5071	-20.8818	27.7435	24.8088	-0.841707	0.399952	1		-144.044	-33.0687	77.9068	56.6201	-0.584045	0.55919	0.992771		-175.812	-34.0814	107.649	72.3114	-0.471315	0.637416	0.99009
chr18_23872993	-59.1576	-25.6053	7.94694	17.1185	-1.49577	0.134714	0.924395		-113.682	-39.1571	35.3678	38.0229	-1.02983	0.30309	0.992897		-85.7772	55.4128	196.603	72.0357	0.76924	0.441751	0.99503		-183.638	-37.6591	108.32	74.479	-0.505634	0.613114	0.992296		-71.4918	5.06019	81.6122	39.0572	0.129559	0.896916	1		-162.974	11.7846	186.543	89.1624	0.132171	0.894849	0.995514		-278.813	-55.6292	167.554	113.869	-0.488536	0.62517	0.99009
chr6_31774682	-31.727	-13.7314	4.26428	9.18146	-1.49556	0.134769	0.924395		-52.021	-12.0658	27.8894	20.3853	-0.591886	0.553927	0.997031		-76.6127	-0.848276	74.9161	38.6553	-0.0219446	0.982492	0.998925		-91.2154	-12.8736	65.4683	39.9703	-0.322079	0.747393	0.995536		-62.4307	-21.3416	19.7475	20.9638	-1.01802	0.308668	1		-112.203	-18.4905	75.2218	47.8124	-0.386731	0.698955	0.992771		-144.777	-25.1071	94.5627	61.056	-0.411214	0.680916	0.991207
chr14_45173085	-28.9164	-12.5118	3.89273	8.36968	-1.4949	0.13494	0.924395		-33.8931	2.54811	38.9893	18.5925	0.137051	0.890991	0.998905		-63.7909	5.24776	74.2864	35.2238	0.148983	0.881567	0.998925		-99.8782	-28.4955	42.8873	36.4198	-0.782418	0.433969	0.980758		-14.5247	22.9054	60.3355	19.097	1.19942	0.230363	1		-86.715	-1.2701	84.1748	43.5943	-0.0291345	0.976757	0.997487		-137.196	-28.0699	81.0557	55.6763	-0.504162	0.614148	0.99009
chr9_135945978	-9.7301	31.2641	72.2584	20.9154	1.49479	0.13497	0.924395		-11.536	79.5156	170.567	46.4549	1.71167	0.0869569	0.992897		-234.004	-61.515	110.974	88.0048	-0.698996	0.484554	0.99844		33.3069	211.632	389.958	90.9823	2.32608	0.0200142	0.851446		-73.3536	20.1908	113.735	47.7267	0.42305	0.672259	1		-75.3059	138.175	351.656	108.919	1.2686	0.204582	0.985526		-24.5453	248.084	520.713	139.097	1.78354	0.0744988	0.888262
chr17_4675323	-44.8394	-19.3968	6.04577	12.9809	-1.49426	0.135108	0.924395		-41.9312	14.5861	71.1034	28.8353	0.50584	0.612969	0.997031		-125.658	-18.5857	88.4866	54.6287	-0.340218	0.733692	0.998925		-68.5372	42.1753	152.888	56.486	0.746651	0.455275	0.980758		-79.4242	-21.3689	36.6863	29.62	-0.721435	0.470642	1		-170.484	-37.9606	94.5628	67.614	-0.561432	0.574503	0.992771		-293.202	-123.958	45.2856	86.3489	-1.43555	0.15113	0.915253
chr19_10154400	-6.78638	21.7636	50.3137	14.5663	1.49411	0.135148	0.924395		-38.0679	25.3471	88.7621	32.3546	0.783417	0.433382	0.997031		-56.9799	63.1586	183.297	61.2951	1.0304	0.302822	0.981574		6.93569	131.136	255.335	63.3673	2.06945	0.0385037	0.878345		-42.7212	22.4169	87.555	33.2337	0.674522	0.499979	1		-28.7343	119.958	268.651	75.8636	1.58124	0.113824	0.960275		-36.6071	153.289	343.186	96.886	1.58216	0.113612	0.890812
chr11_57598301	-11.7639	37.6755	87.1149	25.2242	1.49363	0.135273	0.924395		-130.074	-20.2627	89.5486	56.0262	-0.361664	0.717603	0.997031		-219.394	-11.4108	196.572	106.114	-0.107533	0.914366	0.998925		-292.503	-77.437	137.629	109.728	-0.705721	0.480362	0.984581		-40.2249	72.5397	185.304	57.533	1.26084	0.207368	0.991027		-51.3222	206.106	463.534	131.341	1.56924	0.116591	0.960275		-392.711	-63.9332	264.845	167.744	-0.381136	0.703103	0.99271
chr2_85584472	-25.3293	81.0931	187.515	54.2971	1.49351	0.135305	0.924395		-111.686	124.702	361.091	120.606	1.03396	0.301155	0.992897		-152.854	294.971	742.795	228.482	1.291	0.196702	0.975978		-329.014	134.013	597.041	236.239	0.567279	0.570525	0.990089		-65.3132	177.49	420.294	123.879	1.43277	0.151924	0.984873		-310.802	243.506	797.813	282.81	0.861022	0.389226	0.992771		-210.166	497.712	1205.59	361.162	1.37808	0.168177	0.921033
chr12_80845943	-0.504191	1.61243	3.72905	1.07991	1.49312	0.135407	0.924395		-3.00679	1.69357	6.39392	2.39814	0.706201	0.480063	0.997031		-9.11271	-0.207195	8.69832	4.54363	-0.0456013	0.963628	0.998925		-8.94849	0.258781	9.46605	4.69758	0.0550881	0.956068	1		-2.70004	2.12887	6.95778	2.46373	0.864084	0.387542	1		-10.1484	0.874248	11.8969	5.62379	0.155455	0.876462	0.993457		-17.2787	-3.20132	10.876	7.18231	-0.445723	0.655797	0.99009
chr1_113952727	-3.59853	-1.55591	0.486715	1.04215	-1.49297	0.135444	0.924395		-5.86864	-1.33475	3.19915	2.31321	-0.577011	0.563932	0.997031		-4.49529	4.08777	12.6708	4.37911	0.93347	0.350577	0.98596		-11.1587	-2.27348	6.61177	4.53329	-0.501508	0.616014	0.992296		-6.41951	-1.75736	2.9048	2.37865	-0.738804	0.460026	1		-11.6046	-0.967557	9.66945	5.42704	-0.178284	0.8585	0.992771		-22.6742	-9.08339	4.50737	6.93406	-1.30997	0.190207	0.93976
chr8_22564262	-7.33097	23.4341	54.1992	15.6965	1.49295	0.135449	0.924395		-47.0015	21.3358	89.6731	34.866	0.611937	0.540579	0.997031		-220.019	-90.5763	38.8662	66.0421	-1.37149	0.170221	0.975978		-61.4632	72.3833	206.23	68.289	1.05995	0.289165	0.975527		-46.8226	23.3792	93.5809	35.8172	0.652736	0.513927	1		-94.0736	66.1368	226.347	81.74	0.809112	0.418451	0.992771		-171.521	33.0978	237.716	104.397	0.317037	0.751215	0.996518
chr11_5301638	-78.2142	-33.8136	10.587	22.6534	-1.49265	0.135528	0.924395		-157.86	-59.2445	39.3713	50.3142	-1.17749	0.239	0.992897		-235.194	-48.4096	138.375	95.2982	-0.50798	0.611467	0.998655		-287.513	-94.3688	98.7756	98.543	-0.95764	0.338244	0.977449		-126.119	-24.8432	76.4329	51.6714	-0.480791	0.630665	1		-196.911	34.2969	265.505	117.963	0.290742	0.771248	0.992771		-362.778	-67.5092	227.76	150.647	-0.448127	0.654061	0.99009
chr4_2818286	-6.58615	20.9958	48.5777	14.0724	1.49198	0.135704	0.924395		-51.2556	10.0092	71.274	31.2576	0.320217	0.748803	0.997031		-123.423	-7.36173	108.7	59.2149	-0.124322	0.90106	0.998925		-174.441	-54.4557	65.5297	61.217	-0.889551	0.373707	0.980758		-79.119	-16.1856	46.7477	32.1088	-0.504087	0.614201	1		-101.353	42.3044	185.961	73.2943	0.577184	0.563815	0.992771		-104.827	78.6305	262.088	93.6009	0.84006	0.400875	0.976002
chr1_31688829	-4.98678	15.8863	36.7594	10.6495	1.49174	0.135768	0.924395		-8.57707	37.7816	84.1403	23.6524	1.59737	0.110183	0.992897		-27.9818	59.8198	147.621	44.7967	1.33536	0.181758	0.975978		-42.3309	48.4668	139.265	46.3254	1.04623	0.295457	0.977449		-36.9391	10.6703	58.2798	24.2905	0.439279	0.660459	1		-75.0957	33.5959	142.288	55.4549	0.605824	0.544631	0.992771		-98.577	40.2304	179.038	70.8201	0.568065	0.569991	0.986668
chr6_88066154	-56.3687	-24.3601	7.64853	16.3309	-1.49165	0.13579	0.924395		-50.5092	20.5835	91.6761	36.2718	0.567479	0.570389	0.997031		-201.827	-67.1862	67.4541	68.6941	-0.97805	0.32805	0.983787		-266.975	-127.739	11.4968	71.0387	-1.79816	0.0721514	0.944336		-117.162	-44.1347	28.8923	37.2586	-1.18455	0.236196	1		-252.366	-85.7239	80.9182	85.0215	-1.00826	0.313329	0.989775		-486.158	-273.34	-60.5227	108.58	-2.5174	0.0118224	0.736868
chr19_50702427	-6.04026	19.2082	44.4567	12.8819	1.4911	0.135934	0.924395		-39.4102	16.6719	72.754	28.6133	0.582662	0.560121	0.997031		-83.0053	23.2431	129.492	54.2084	0.428774	0.668088	0.998655		-106.301	3.55007	113.402	56.0467	0.0633413	0.949495	1		-58.6352	-1.02894	56.5774	29.391	-0.0350088	0.972073	1		-51.0901	80.4119	211.914	67.0929	1.19852	0.230716	0.987756		-27.775	140.161	308.097	85.6816	1.63583	0.101874	0.888262
chr3_9827357	-5.32344	16.9239	39.1712	11.3507	1.491	0.135961	0.924395		-48.8122	0.62442	50.0611	25.2228	0.0247562	0.980249	0.999618		-69.5718	24.0677	117.707	47.7753	0.503769	0.614424	0.998655		-57.054	39.741	136.536	49.3852	0.804715	0.420984	0.980758		-33.9094	16.8738	67.6571	25.9098	0.651253	0.514883	1		-83.9401	31.9558	147.852	59.1306	0.540427	0.588903	0.992771		-116.122	31.8286	179.779	75.4851	0.421654	0.673278	0.990091
chr6_165662086	-8.91886	28.353	65.6249	19.0163	1.49099	0.135965	0.924395		-135.854	-53.0668	29.7205	42.2384	-1.25636	0.208984	0.992897		-209.525	-52.6973	104.13	80.0139	-0.658602	0.510151	0.998655		-181.47	-19.3104	142.849	82.7343	-0.233403	0.815449	0.999509		-94.1317	-9.08098	75.9697	43.3932	-0.209272	0.834236	1		-199.713	-5.60698	188.499	99.0335	-0.056617	0.95485	0.996712		-226.426	21.4714	269.369	126.478	0.169764	0.865196	0.996518
chr1_61406544	-0.87377	-0.377508	0.118754	0.253195	-1.49098	0.135968	0.924395		-1.48407	-0.382653	0.718765	0.561948	-0.680941	0.495909	0.997031		-1.96853	0.11706	2.20265	1.06408	0.110011	0.912401	0.998925		-1.80773	0.351796	2.51133	1.1018	0.319292	0.749505	0.995536		-0.755919	0.374944	1.50581	0.576971	0.649849	0.51579	1		-2.4026	0.180011	2.76262	1.31766	0.136615	0.891335	0.995183		-5.50034	-2.20255	1.09524	1.68255	-1.30906	0.190515	0.93976
chr13_73813227	-36.7789	-15.8888	5.00122	10.6582	-1.49076	0.136024	0.924395		-23.4273	22.9752	69.3776	23.6747	0.970451	0.331822	0.992897		-123.485	-35.5743	52.3368	44.8526	-0.793138	0.427697	0.994387		-87.4576	3.44178	94.3412	46.3773	0.0742127	0.940841	1		-49.5738	-1.90851	45.7567	24.319	-0.0784783	0.937448	1		-100.308	8.49752	117.303	55.5131	0.153072	0.878341	0.993615		-246.327	-107.375	31.5763	70.8937	-1.5146	0.129875	0.901929
chr11_8019259	-14.9367	47.4228	109.782	31.8161	1.49053	0.136085	0.924395		-168.266	-29.7577	108.751	70.6675	-0.421094	0.673686	0.997031		-376.146	-113.816	148.514	133.842	-0.850378	0.395115	0.994303		-227.345	43.9278	315.201	138.404	0.317387	0.75095	0.995544		-212.085	-69.8484	72.388	72.5696	-0.962502	0.335797	1		-406.638	-81.9139	242.81	165.675	-0.494424	0.621007	0.992771		-520.026	-105.33	309.367	211.58	-0.497824	0.618608	0.99009
chr17_2364534	-31.6407	-13.6659	4.3089	9.17082	-1.49015	0.136184	0.924395		-18.9342	20.9921	60.9184	20.3705	1.03051	0.30277	0.992897		-37.9925	37.6585	113.31	38.5975	0.975674	0.329226	0.983787		-60.8785	17.3426	95.5638	39.9087	0.434558	0.663883	0.994179		-57.5122	-16.4939	24.5244	20.9277	-0.788138	0.430616	1		11.8659	105.483	199.099	47.7636	2.20843	0.0272143	0.92003		-122.407	-2.84516	116.717	61.001	-0.0466411	0.962799	0.997749
chr1_153941933	-5.40105	17.1275	39.6561	11.4942	1.49011	0.136197	0.924395		-55.5599	-5.54726	44.4653	25.5166	-0.217398	0.827898	0.998003		-160.524	-65.6425	29.2389	48.4089	-1.356	0.175099	0.975978		-2.1521	95.9185	193.989	50.036	1.91699	0.0552393	0.914793		-90.6841	-39.2889	12.1064	26.2221	-1.49831	0.134052	0.984873		-154.628	-37.201	80.2256	59.9115	-0.620932	0.534644	0.992771		-241.311	-91.4855	58.3403	76.4417	-1.1968	0.231384	0.94696
chr2_53919251	-8.2964	-3.58273	1.13093	2.40493	-1.48975	0.136291	0.924395		-4.64067	5.82947	16.2996	5.34191	1.09127	0.275154	0.992897		-23.6052	-3.76977	16.0656	10.1201	-0.372503	0.709519	0.998925		-20.9105	-0.401436	20.1077	10.4638	-0.0383642	0.969397	1		-8.65186	2.10311	12.8581	5.48723	0.383274	0.701517	1		-24.1342	0.418105	24.9704	12.5267	0.0333771	0.973374	0.997487		-27.4872	3.8689	35.225	15.998	0.241836	0.808907	0.996518
chr19_51225647	-5.31634	16.8373	38.991	11.3029	1.48965	0.136317	0.924395		-46.3734	2.84165	52.0568	25.1097	0.113169	0.909896	0.998905		-123.218	-29.999	63.22	47.5607	-0.630752	0.528203	0.998655		-70.7699	25.634	122.038	49.1856	0.521168	0.60225	0.992296		-37.0816	13.4649	64.0113	25.789	0.522118	0.601588	1		-28.0674	87.3276	202.723	58.875	1.48327	0.138002	0.968879		-125.575	21.8052	169.185	75.194	0.289986	0.771827	0.996518
chr4_137520966	-2.07837	6.56763	15.2136	4.41122	1.48884	0.136528	0.924395		-18.4777	0.716565	19.9108	9.79299	0.0731712	0.94167	0.998905		-39.3223	-2.97592	33.3704	18.5441	-0.160479	0.872504	0.998925		-13.0156	24.5896	62.1948	19.1863	1.28162	0.199976	0.969244		-12.8817	6.80897	26.4997	10.0463	0.677761	0.497923	1		-49.7703	-4.76547	40.2394	22.9616	-0.20754	0.835588	0.992771		-52.2229	5.24356	62.71	29.3196	0.178842	0.858062	0.996518
chr15_90449545	-5.75453	18.1726	42.0997	12.2077	1.48862	0.136589	0.924395		-64.7829	-11.6295	41.5239	27.1191	-0.42883	0.668047	0.997031		-25.6339	75.0603	175.755	51.3746	1.46104	0.144004	0.975978		-91.5256	12.5958	116.717	53.1231	0.237105	0.812575	0.999509		-25.6386	28.9483	83.5351	27.8504	1.03942	0.29861	1		-185.705	-61.0873	63.5302	63.5804	-0.960789	0.336658	0.991937		-38.8557	120.312	279.48	81.208	1.48153	0.138466	0.905164
chr11_30012482	-124.904	-53.9127	17.0788	36.2202	-1.48847	0.136626	0.924395		-203.056	-45.3803	112.295	80.4468	-0.564104	0.572684	0.997031		-127.406	171.238	469.883	152.37	1.12383	0.261083	0.976723		-449.464	-140.629	168.206	157.569	-0.892492	0.372129	0.980758		-181.435	-19.4961	142.443	82.6221	-0.235968	0.813458	1		-363.09	6.59355	376.277	188.614	0.0349579	0.972113	0.997487		-646.938	-174.829	297.28	240.872	-0.725818	0.46795	0.981999
chr22_39765177	-2.34981	-1.01417	0.321478	0.681452	-1.48824	0.136686	0.924395		-4.42668	-1.45989	1.5069	1.51367	-0.964473	0.334809	0.992897		-6.51107	-0.890422	4.73022	2.86768	-0.310503	0.756178	0.998925		-8.86157	-3.05052	2.76054	2.96482	-1.0289	0.303525	0.977449		-6.71465	-3.66769	-0.620726	1.55457	-2.35929	0.0183099	0.922676		-7.56333	-0.606393	6.35054	3.54946	-0.170841	0.864349	0.992771		-10.7219	-1.83732	7.0473	4.53297	-0.405323	0.68524	0.992153
chr1_32073900	-45.7298	-19.7359	6.25798	13.2622	-1.48813	0.136716	0.924395		-49.1407	8.58229	66.3053	29.4505	0.291414	0.770735	0.997031		-71.1537	38.1655	147.485	55.7751	0.684274	0.493802	0.998655		-141.81	-28.7309	84.3481	57.6934	-0.497994	0.618488	0.992296		-57.4547	1.78688	61.0285	30.2253	0.0591186	0.952858	1		-179.439	-44.0895	91.2597	69.0557	-0.638462	0.523173	0.992771		-236.541	-63.6926	109.155	88.1877	-0.722239	0.470148	0.981999
chr2_171331886	-5.67953	17.8965	41.4724	12.0286	1.48783	0.136796	0.924395		-63.1918	-10.8239	41.544	26.7183	-0.405112	0.685395	0.997031		-66.4052	32.8065	132.018	50.6182	0.648116	0.51691	0.998655		-74.1927	28.3751	130.943	52.3305	0.542229	0.587661	0.991856		4.53082	58.3075	112.084	27.4371	2.12513	0.0335754	0.967352		-41.1472	81.659	204.465	62.6562	1.30329	0.192477	0.985526		53.0275	209.827	366.626	79.9995	2.62285	0.00871984	0.728038
chr19_55063046	-6.151	-2.65366	0.843673	1.78435	-1.48718	0.136966	0.924395		-7.14194	0.626372	8.39468	3.96342	0.158038	0.874427	0.998905		-3.81163	10.9051	25.6218	7.50854	1.45236	0.146401	0.975978		-16.8721	-1.65542	13.5613	7.76362	-0.213228	0.831149	0.999509		-11.5804	-3.60082	4.37876	4.07121	-0.884458	0.376449	1		-23.5231	-5.30649	12.9101	9.29417	-0.570948	0.568035	0.992771		-40.4588	-17.196	6.06672	11.8687	-1.44885	0.14738	0.913424
chr2_64104682	-3.45113	-1.48879	0.473547	1.00119	-1.48702	0.13701	0.924395		-1.94368	2.41466	6.773	2.22364	1.0859	0.277522	0.992897		-9.76557	-1.50902	6.74753	4.21252	-0.358222	0.720177	0.998925		-11.0846	-2.55007	5.98441	4.35433	-0.585641	0.558117	0.986659		-5.32003	-0.842969	3.63409	2.28421	-0.369041	0.712097	1		-19.0803	-8.86079	1.35873	5.21404	-1.69941	0.0892421	0.955816		-23.7157	-10.6652	2.38535	6.65843	-1.60175	0.10921	0.890812
chr3_14466704	-19.3214	-8.33441	2.65256	5.6056	-1.4868	0.137067	0.924395		-24.9828	-0.568572	23.8456	12.4562	-0.0456456	0.963593	0.998928		-94.6975	-48.4785	-2.25948	23.5811	-2.05582	0.0398001	0.936941		-77.866	-30.0784	17.7093	24.3814	-1.23366	0.21733	0.970263		-59.7771	-34.6784	-9.57964	12.8055	-2.70809	0.00676717	0.768298		-76.4549	-19.1803	38.0943	29.2217	-0.656372	0.511585	0.992771		-85.6635	-12.5506	60.5622	37.3025	-0.336455	0.736528	0.996518
chr1_1738525	-114.544	-49.4084	15.7273	33.2325	-1.48675	0.137081	0.924395		-159.905	-15.0264	129.852	73.9175	-0.203286	0.838912	0.998566		-405.614	-131.361	142.891	139.925	-0.9388	0.347834	0.985403		-417.344	-133.491	150.362	144.823	-0.921752	0.356658	0.980709		-440.256	-291.691	-143.126	75.7986	-3.84823	0.000118972	0.196276		-656.202	-316.513	23.177	173.311	-1.82627	0.0678097	0.955816		-766.937	-333.556	99.8248	221.113	-1.50853	0.131418	0.901929
chr12_128823360	-5.1575	16.1934	37.5442	10.8933	1.48654	0.137135	0.924395		-32.3493	15.0775	62.5043	24.1974	0.623105	0.533216	0.997031		-109.614	-19.7625	70.089	45.8426	-0.431095	0.666399	0.998655		-166.176	-73.278	19.6199	47.3969	-1.54605	0.122092	0.958201		-36.3247	12.3917	61.108	24.8553	0.498553	0.618094	1		-10.2496	100.946	212.141	56.7322	1.77933	0.075185	0.955816		-159.293	-17.2672	124.759	72.4624	-0.238291	0.811655	0.996518
chr1_201648718	-7.01118	21.9859	50.983	14.7944	1.48609	0.137254	0.924395		-30.8036	33.6064	98.0164	32.8623	1.02264	0.306476	0.992897		20.0976	142.081	264.064	62.2363	2.28292	0.0224348	0.884674		65.437	191.55	317.663	64.3434	2.97699	0.00291089	0.713369		-20.4583	45.6917	111.842	33.75	1.35383	0.175791	0.984873		11.441	162.43	313.419	77.0352	2.10852	0.0349863	0.944866		29.0056	221.83	414.655	98.38	2.25483	0.0241439	0.818986
chr9_21863623	-0.590404	1.84777	4.28595	1.24397	1.48539	0.137442	0.924395		-4.51187	0.90306	6.31799	2.76272	0.326874	0.743763	0.997031		-18.5731	-8.31474	1.94361	5.23385	-1.58865	0.11214	0.975978		-3.20728	7.40088	18.009	5.41233	1.36741	0.171496	0.965674		-4.89272	0.671615	6.23595	2.83895	0.236572	0.812989	1		-12.684	0.011667	12.7073	6.47737	0.00180119	0.998563	1		-22.8923	-6.6738	9.54469	8.27474	-0.806527	0.419939	0.976002
chr17_62682182	-4.45612	13.9406	32.3373	9.38608	1.48524	0.13748	0.924395		-80.184	-39.3475	1.48899	20.8349	-1.88853	0.0589543	0.960318		-73.5719	3.87776	81.3275	39.5152	0.0981336	0.921826	0.998925		-71.8769	8.15627	88.1895	40.8333	0.199746	0.84168	0.999509		-73.6873	-31.7626	10.162	21.3901	-1.48492	0.137565	0.984873		-100.726	-4.89655	90.9326	48.8924	-0.10015	0.920226	0.996595		-169.772	-47.4054	74.9613	62.432	-0.759312	0.447666	0.979045
chr4_167234140	-5.88101	18.3817	42.6444	12.3789	1.48492	0.137566	0.924395		-54.985	-1.09267	52.7997	27.4961	-0.039739	0.968301	0.998928		-83.1821	18.9119	121.006	52.0888	0.363071	0.716552	0.998925		-1.38989	104.147	209.684	53.8454	1.93419	0.0530901	0.909276		-37.4151	17.9446	73.3042	28.2447	0.635324	0.525217	1		-70.1047	56.2629	182.63	64.4733	0.872654	0.382852	0.992771		-58.8144	102.562	263.938	82.3349	1.24567	0.212886	0.944729
chr1_22142804	-3.11619	9.73576	22.5877	6.55712	1.48476	0.137607	0.924395		-33.2684	-4.72252	23.8233	14.5642	-0.324255	0.745745	0.997031		-40.4425	13.6231	67.6886	27.5845	0.493867	0.6214	0.998655		-24.1809	31.725	87.6309	28.5234	1.11224	0.266033	0.972972		-27.7603	1.55465	30.8696	14.9566	0.103944	0.917214	1		-72.2371	-5.31292	61.6113	34.145	-0.155599	0.876349	0.993454		-114.265	-28.7993	56.667	43.6052	-0.660455	0.508962	0.985682
chr5_180247520	-5.69893	17.8006	41.3001	11.9896	1.48468	0.13763	0.924395		-16.6781	35.5237	87.7255	26.6336	1.33379	0.182272	0.992897		-178.652	-79.7851	19.082	50.4424	-1.58171	0.113717	0.975978		-169.094	-66.8614	35.3709	52.1593	-1.28187	0.199889	0.969244		-76.1098	-22.4946	31.1207	27.3547	-0.822329	0.41089	1		-149.421	-27.0627	95.2953	62.4276	-0.433506	0.664647	0.992771		-208.108	-51.8081	104.492	79.7449	-0.649673	0.515903	0.985962
chr1_153935991	-4.26841	13.3289	30.9262	8.9782	1.48458	0.137655	0.924395		-6.75763	32.3263	71.4102	19.9408	1.62111	0.104993	0.992897		-65.3202	8.71173	82.7437	37.7714	0.230644	0.817592	0.998925		-48.9255	27.627	104.18	39.0574	0.707345	0.479352	0.984026		-29.2846	10.859	51.0025	20.4814	0.530186	0.595983	1		-54.8645	36.7772	128.419	46.756	0.786577	0.431529	0.992771		-98.5042	18.5227	135.55	59.7076	0.310224	0.756391	0.996518
chr16_67029494	-7.00986	21.889	50.788	14.7443	1.48457	0.137657	0.924395		-65.7917	-1.59757	62.5965	32.7521	-0.0487778	0.961096	0.998928		2.24719	123.849	245.451	62.0419	1.99622	0.0459099	0.944678		-117.768	7.98015	133.729	64.1574	0.124384	0.901011	0.999509		-57.2568	8.68226	74.6213	33.6424	0.258075	0.796349	1		-98.5171	52.0005	202.518	76.7947	0.677137	0.498319	0.992771		-111.728	80.504	272.736	98.0777	0.820818	0.41175	0.976002
chr9_136215310	-7.21815	22.5286	52.2754	15.1769	1.4844	0.137703	0.924395		-54.4079	11.6676	77.7432	33.712	0.346097	0.72927	0.997031		-148.424	-23.2588	101.906	63.8598	-0.364217	0.715696	0.998925		-182.696	-53.2792	76.138	66.0292	-0.806904	0.419722	0.980758		-28.6793	39.1972	107.074	34.6309	1.13186	0.257694	1		-59.5279	95.3813	250.29	79.0353	1.20682	0.227502	0.98746		-332.748	-134.911	62.9259	100.937	-1.33658	0.181359	0.932262
chr20_46394095	-2.89745	9.03788	20.9732	6.08945	1.48419	0.13776	0.924395		-28.2041	-1.69218	24.8197	13.5265	-0.125101	0.900443	0.998905		-38.1763	12.0496	62.2755	25.6255	0.470221	0.638197	0.998655		-42.1442	9.78485	61.7139	26.4944	0.369318	0.711891	0.995206		-30.7756	-3.54341	23.6888	13.894	-0.255032	0.798698	1		-58.9791	3.18806	65.3552	31.718	0.100513	0.919937	0.996595		-74.5814	4.8119	84.2052	40.5068	0.118792	0.90544	0.997474
chr14_26596885	-30.8944	-13.3131	4.26824	8.97007	-1.48417	0.137764	0.924395		-44.7982	-5.74427	33.3096	19.9255	-0.288288	0.773126	0.997031		-55.4686	18.5193	92.5073	37.749	0.490592	0.623715	0.998655		-80.5566	-4.0545	72.4476	39.0317	-0.103877	0.917267	0.999509		-40.5549	-0.439204	39.6765	20.4672	-0.021459	0.98288	1		-78.1431	13.4289	105.001	46.7204	0.287432	0.773782	0.992771		-126.28	-9.32825	107.623	59.6691	-0.156333	0.875771	0.996518
chr4_112186674	-4.4815	-1.93092	0.619656	1.30131	-1.48382	0.137856	0.924395		-2.39042	3.27183	8.93408	2.88891	1.13255	0.257403	0.992897		-9.92305	0.805345	11.5337	5.47367	0.147131	0.883029	0.998925		-13.5042	-2.40726	8.68964	5.66168	-0.425185	0.670702	0.99429		-3.36021	2.45783	8.27586	2.96838	0.828002	0.40767	1		-20.1362	-6.84984	6.43651	6.77875	-1.01049	0.312262	0.989775		-23.6454	-6.6856	10.2742	8.65296	-0.772638	0.439737	0.976722
chr17_44558238	-61.4979	-26.4967	8.50457	17.8578	-1.48376	0.137872	0.924395		-118.692	-40.9257	36.8401	39.6764	-1.03149	0.302312	0.992897		-155.151	-7.81606	139.519	75.1708	-0.103977	0.917187	0.998925		-318.321	-166.013	-13.705	77.7082	-2.13636	0.0326497	0.868575		-120.136	-40.2531	39.6294	40.7564	-0.987652	0.323323	1		-259.555	-77.2245	105.106	93.0259	-0.830139	0.40646	0.992771		-548.427	-315.591	-82.7554	118.794	-2.65663	0.00789257	0.718586
chr1_200048140	-3.31807	10.3314	23.981	6.96404	1.48354	0.13793	0.924395		-40.2799	-9.9531	20.3737	15.4729	-0.643261	0.520055	0.997031		-96.1389	-38.7168	18.7052	29.297	-1.32153	0.186325	0.975978		-84.5097	-25.1292	34.2514	30.2962	-0.82945	0.40685	0.980758		-44.5995	-13.4696	17.6602	15.8826	-0.848077	0.396395	1		-87.7931	-16.7041	54.3848	36.2699	-0.460551	0.645121	0.992771		-140.552	-49.77	41.0124	46.3175	-1.07454	0.282581	0.959931
chr15_66519099	-3.46812	10.7889	25.046	7.27401	1.48322	0.138017	0.924395		3.91528	35.5803	67.2453	16.1556	2.20235	0.0276408	0.888688		-110.573	-50.5794	9.41441	30.6091	-1.65243	0.0984468	0.975978		-55.5366	6.50043	68.5375	31.6515	0.205375	0.837279	0.999509		-35.7673	-3.23676	29.2938	16.5972	-0.195018	0.845379	1		-82.8158	-8.55814	65.6995	37.8866	-0.225889	0.821288	0.992771		-8.24778	86.5814	181.411	48.3822	1.78953	0.0735297	0.888262
chr12_109415478	-3.95858	12.3132	28.585	8.30194	1.48317	0.138028	0.924395		-31.6317	4.52006	40.6718	18.4448	0.245059	0.80641	0.997031		-108.919	-40.4223	28.0743	34.9473	-1.15667	0.247409	0.975978		-72.3272	-1.51151	69.3042	36.1305	-0.0418348	0.96663	1		-57.6003	-20.4635	16.6733	18.9473	-1.08002	0.280134	1		-134.47	-49.7049	35.0604	43.2476	-1.14931	0.250428	0.988678		-112.769	-4.51044	103.748	55.2338	-0.0816608	0.934916	0.997474
chr14_19416441	-4.07029	12.659	29.3882	8.53533	1.48312	0.138041	0.924395		-10.4027	26.7485	63.8996	18.9547	1.41118	0.158191	0.992897		-28.2205	42.1455	112.512	35.901	1.17394	0.240421	0.975978		-95.9803	-23.2131	49.5542	37.1262	-0.625248	0.531808	0.986659		-28.6093	9.55727	47.7239	19.4728	0.490802	0.623567	1		-29.8377	57.2922	144.422	44.4541	1.2888	0.197469	0.985526		-190.028	-78.7573	32.5132	56.7706	-1.38729	0.165354	0.921033
chr2_191346191	-2.24111	6.96756	16.1762	4.6983	1.483	0.138076	0.924395		-11.345	9.10352	29.5521	10.4329	0.872575	0.382895	0.992897		-14.6008	24.1179	62.8365	19.7544	1.22088	0.22213	0.975978		-10.0168	30.0359	70.0887	20.4351	1.46982	0.14161	0.962685		-5.16587	15.8429	36.8517	10.7188	1.47805	0.139393	0.984873		-26.9302	21.0129	68.9559	24.4607	0.859045	0.390315	0.992771		-25.525	35.7002	96.9254	31.2373	1.14287	0.253093	0.954427
chr12_93378291	-4.38592	13.6137	31.6133	9.18348	1.48241	0.138231	0.924395		-22.2201	17.7617	57.7436	20.3989	0.870719	0.383908	0.992897		-20.6759	55.0653	130.807	38.6435	1.42496	0.154169	0.975978		-102.016	-23.699	54.6178	39.9575	-0.593105	0.553111	0.986659		-13.607	27.4611	68.5292	20.9531	1.3106	0.189993	0.988683		-82.6139	11.1272	104.868	47.8271	0.232655	0.816029	0.992771		-97.7272	21.9992	141.726	61.0849	0.360142	0.718741	0.993506
chr13_76592858	-68.7301	-29.5927	9.54463	19.968	-1.482	0.138339	0.924395		-122.618	-35.6927	51.2329	44.3498	-0.804799	0.420936	0.997031		-235.73	-71.0518	93.6269	84.0197	-0.845656	0.397745	0.994387		-293.298	-123.055	47.1887	86.8589	-1.41672	0.156565	0.962685		-123.015	-33.7145	55.5857	45.5613	-0.73998	0.459312	1		-187.668	16.1762	220.021	104.002	0.155537	0.876398	0.993454		-393.466	-133.147	127.172	132.816	-1.00249	0.316105	0.968065
chr1_36286350	-47.1414	-20.2968	6.54785	13.6963	-1.48192	0.138361	0.924395		-109.051	-49.433	10.1853	30.4175	-1.62515	0.104131	0.992897		-159.162	-46.2471	66.6674	57.6095	-0.80277	0.422108	0.994387		-187.99	-71.2208	45.5481	59.576	-1.19546	0.231907	0.972944		-77.1274	-15.8957	45.3359	31.2406	-0.508816	0.610881	1		-244.66	-104.88	34.8988	71.3159	-1.47065	0.141387	0.974225		-355.342	-176.844	1.65362	91.0703	-1.94184	0.0521562	0.873183
chr14_61720366	-4.29866	13.3235	30.9458	8.99092	1.48189	0.13837	0.924395		-44.6333	-5.48806	33.6571	19.972	-0.274787	0.78348	0.997031		-156.654	-82.49	-8.32576	37.8389	-2.18003	0.0292551	0.921998		-136.419	-59.7436	16.9315	39.1199	-1.52719	0.126714	0.962685		-17.291	22.9164	63.1237	20.514	1.11711	0.263947	1		-195.261	-103.494	-11.7262	46.8202	-2.21045	0.0270738	0.92003		-178.118	-60.8964	56.3252	59.8069	-1.01822	0.308575	0.966919
chr11_17522676	-4.01306	12.4305	28.874	8.38956	1.48166	0.138431	0.924395		-22.5013	14.0257	50.5527	18.6362	0.752604	0.451688	0.997031		-56.9908	12.1929	81.3767	35.2978	0.34543	0.729771	0.998925		-77.8066	-6.27277	65.2611	36.4968	-0.171872	0.863538	0.999509		-42.0432	-4.55129	32.9406	19.1285	-0.237932	0.811933	1		-109.782	-24.1548	61.4728	43.6876	-0.552899	0.580332	0.992771		-112.779	-3.53741	105.704	55.7356	-0.0634677	0.949394	0.997474
chr19_45322823	-81.0192	-34.879	11.2611	23.5409	-1.48164	0.138437	0.924395		-147.349	-44.8632	57.6222	52.2885	-0.857994	0.390896	0.992897		-328.875	-134.722	59.4304	99.0576	-1.36004	0.173817	0.975978		-161.558	39.1881	239.934	102.422	0.382616	0.702005	0.995206		-154.288	-49.019	56.2504	53.7089	-0.91268	0.361411	1		-422.654	-182.347	57.9591	122.605	-1.48727	0.136943	0.968746		-347.983	-41.0657	265.851	156.59	-0.26225	0.793129	0.996518
chr9_137266902	-7.82005	24.2017	56.2234	16.3376	1.48135	0.138514	0.924395		-134.733	-63.6123	7.50823	36.286	-1.75308	0.0795879	0.992897		-110.475	24.2626	159	68.7437	0.352943	0.724131	0.998925		-148.873	-9.58265	129.708	71.0667	-0.13484	0.892738	0.999509		-125.929	-52.8621	20.2043	37.2788	-1.41802	0.156184	0.984873		-221.155	-54.3947	112.365	85.0817	-0.639323	0.522613	0.992771		-321.564	-108.592	104.381	108.66	-0.999375	0.317613	0.968711
chr19_48873567	-9.77014	30.2332	70.2365	20.4099	1.4813	0.138526	0.924395		-38.8131	50.0408	138.895	45.3336	1.10383	0.269665	0.992897		-174.794	-6.45916	161.876	85.8852	-0.075207	0.94005	0.998925		-95.5299	78.5234	252.577	88.8027	0.884246	0.376564	0.980758		-48.7136	42.5609	133.835	46.5686	0.913939	0.360749	1		-128.982	79.3874	287.757	106.311	0.746748	0.455215	0.992771		-212.504	53.6029	319.71	135.769	0.394811	0.692983	0.99271
chr15_66329913	-6.40931	-2.75878	0.891752	1.86252	-1.48121	0.13855	0.924395		-2.61874	5.4901	13.5989	4.13716	1.32702	0.184502	0.992897		-20.8365	-5.47365	9.88917	7.83817	-0.698332	0.484969	0.99844		-25.4623	-9.57721	6.30786	8.10462	-1.1817	0.237326	0.972944		-4.95609	3.37393	11.704	4.25001	0.793864	0.427275	1		-23.3195	-4.30432	14.7109	9.70164	-0.443669	0.657282	0.992771		-32.3467	-8.06186	16.223	12.3902	-0.650662	0.515265	0.985962
chr18_12107377	-25.7631	-11.0855	3.59218	7.4886	-1.48031	0.13879	0.924395		-35.249	-2.64659	29.9558	16.6339	-0.159109	0.873583	0.998905		-35.4827	26.2815	88.0457	31.5124	0.834007	0.404277	0.994387		-120.464	-56.6101	7.24382	32.5785	-1.73765	0.0822724	0.950869		-59.0737	-25.5878	7.89805	17.0846	-1.49771	0.134209	0.984873		-103.277	-26.8286	49.6195	39.0041	-0.68784	0.491554	0.992771		-155.585	-57.9554	39.6743	49.8111	-1.1635	0.244625	0.953792
chr17_31226319	-1.06317	-0.457457	0.148252	0.309035	-1.48028	0.1388	0.924395		-2.35752	-1.01212	0.333273	0.686426	-1.47448	0.140352	0.992897		-5.41505	-2.86645	-0.317847	1.30031	-2.20444	0.0274934	0.906735		-6.0887	-3.45362	-0.818547	1.34443	-2.56884	0.0102038	0.809554		-2.0454	-0.663321	0.718757	0.705142	-0.940691	0.346863	1		-8.51778	-5.3639	-2.21003	1.60912	-3.33344	0.000857801	0.644846		-8.68754	-4.65899	-0.630446	2.05538	-2.26673	0.0234067	0.818986
chr5_177436334	-24.2538	-10.4345	3.38486	7.05067	-1.47992	0.138894	0.924395		-24.8834	5.81356	36.5105	15.6617	0.371196	0.710492	0.997031		-48.5305	9.61923	67.769	29.6682	0.324227	0.745766	0.998925		-45.5841	14.5356	74.6553	30.6733	0.473884	0.635583	0.992296		-27.8559	3.67679	35.2095	16.0881	0.228541	0.819226	1		-47.9314	24.0429	96.0171	36.7216	0.654735	0.512638	0.992771		-71.9737	19.9441	111.862	46.8968	0.425275	0.670636	0.990091
chr19_58415650	-11.9751	36.9048	85.7846	24.9387	1.47982	0.138921	0.924395		-19.3147	89.2522	197.819	55.3913	1.6113	0.107113	0.992897		-215.417	-9.72198	195.973	104.946	-0.0926376	0.926191	0.998925		-48.556	164.106	376.769	108.501	1.51248	0.130411	0.962685		-203.933	-92.4129	19.1073	56.898	-1.62418	0.104336	0.984873		-161.145	93.4567	348.058	129.899	0.719457	0.471859	0.992771		-144.844	180.305	505.453	165.892	1.08688	0.27709	0.95917
chr11_67302101	-7.56775	23.3159	54.1995	15.757	1.47972	0.138948	0.924395		-64.7121	3.88601	72.4841	34.999	0.111032	0.911591	0.998905		-31.0667	98.848	228.763	66.283	1.4913	0.135882	0.975978		-86.9554	47.3975	181.75	68.5474	0.691456	0.489279	0.984936		-56.0091	14.4392	84.8875	35.943	0.401725	0.687887	1		67.5445	228.336	389.128	82.0366	2.78335	0.00538013	0.813066		-79.6606	125.722	331.106	104.787	1.19979	0.230222	0.946094
chr7_98945857	-4.60651	14.183	32.9725	9.58649	1.47948	0.139012	0.924395		-45.1796	-3.44296	38.2937	21.2942	-0.161685	0.871554	0.998905		-108.803	-29.7437	49.3158	40.3365	-0.737389	0.460886	0.99744		-105.997	-24.2501	57.4969	41.7077	-0.58143	0.560951	0.988277		-40.1563	2.71947	45.5953	21.8754	0.124316	0.901065	1		-105.184	-7.33149	90.521	49.9248	-0.146851	0.88325	0.993615		-65.1686	59.7983	184.765	63.7586	0.937885	0.348303	0.971403
chr1_102888764	-51.0952	-21.9774	7.14029	14.856	-1.47937	0.139043	0.924395		-30.4819	34.1899	98.8618	32.9959	1.03619	0.300114	0.992897		-71.6106	50.882	173.375	62.4962	0.814162	0.415552	0.994387		-125.049	1.62036	128.29	64.6271	0.0250724	0.979997	1		-76.5342	-10.117	56.3003	33.8864	-0.298556	0.765279	1		-84.438	67.1829	218.804	77.3576	0.868471	0.385136	0.992771		-159.894	33.7441	227.382	98.7948	0.341557	0.732684	0.995631
chr16_28495077	-2.61615	8.05159	18.7193	5.44272	1.47933	0.139052	0.924395		-19.9623	3.78491	27.5321	12.1159	0.312391	0.754743	0.997031		-56.3222	-11.3886	33.5451	22.9253	-0.496768	0.619353	0.998655		-17.4363	29.0339	75.5041	23.7093	1.22458	0.220734	0.972706		-27.1977	-2.81742	21.5629	12.4389	-0.2265	0.820813	1		-37.2332	18.4362	74.1056	28.4027	0.6491	0.516274	0.992771		-11.3107	59.7109	130.732	36.2355	1.64786	0.099382	0.888262
chr5_32312803	-8.2595	25.4196	59.0988	17.1832	1.47933	0.139053	0.924395		-63.9903	10.8176	85.6256	38.1673	0.283427	0.77685	0.997031		-137.282	4.43543	146.153	72.3048	0.0613435	0.951086	0.998925		-124.496	22.016	168.528	74.7511	0.294525	0.768357	0.996347		-67.1581	9.68753	86.5332	39.207	0.247087	0.804841	1		-138.643	36.7715	212.186	89.4971	0.410868	0.681169	0.992771		-91.5207	132.488	356.496	114.29	1.15922	0.246365	0.954427
chr1_21869503	-3.95305	12.1641	28.2813	8.22303	1.47927	0.139068	0.924395		-67.8949	-32.0999	3.69515	18.2628	-1.75767	0.0788041	0.991677		-58.1828	9.61909	77.421	34.5928	0.278066	0.780961	0.998925		-59.4511	10.6607	80.7726	35.7714	0.298024	0.765685	0.996347		-34.1473	2.61544	39.3782	18.7565	0.139442	0.889101	1		-28.8361	55.0868	139.01	42.8178	1.28654	0.198255	0.985526		-39.2632	67.9132	175.09	54.6818	1.24197	0.214248	0.944729
chr4_1012549	-2.27506	6.99908	16.2732	4.7317	1.47919	0.13909	0.924395		-12.0374	8.56504	29.1675	10.5114	0.81483	0.415169	0.997031		-32.582	6.44896	45.4799	19.9138	0.323844	0.746056	0.998925		-20.1675	20.1789	60.5253	20.5849	0.980275	0.32695	0.977449		-23.2022	-2.03744	19.1273	10.7983	-0.188681	0.850343	1		-4.61374	43.6926	91.9989	24.6461	1.7728	0.0762618	0.955816		-78.1765	-16.4677	45.2412	31.4841	-0.523047	0.600941	0.989057
chr15_40807708	-1.02352	3.14694	7.3174	2.12779	1.47897	0.139148	0.924395		-7.00975	2.25433	11.5184	4.72657	0.476949	0.633399	0.997031		-8.87312	8.67846	26.23	8.95489	0.969131	0.33248	0.983787		-7.37352	10.7736	28.9207	9.25872	1.16361	0.244581	0.972944		-5.1524	4.3643	13.881	4.85546	0.898844	0.368736	1		-9.67332	12.0488	33.7709	11.0827	1.08717	0.276962	0.989775		-12.2741	15.4691	43.2123	14.1547	1.09286	0.274456	0.958841
chr1_160240084	-18.5426	-7.97435	2.59392	5.39197	-1.47893	0.139159	0.924395		-44.4353	-20.9639	2.50744	11.9752	-1.75061	0.0800124	0.992897		-93.9172	-49.4647	-5.01222	22.6798	-2.181	0.0291835	0.92184		-89.087	-43.1181	2.8508	23.4535	-1.83845	0.0659963	0.933829		-35.1328	-11.0274	13.0779	12.2986	-0.896636	0.369913	1		-85.0213	-29.9909	25.0396	28.0768	-1.06817	0.285442	0.989775		-114.945	-44.6679	25.6093	35.8557	-1.24577	0.21285	0.944729
chr12_112472929	-33.2848	-14.3142	4.65649	9.67891	-1.4789	0.139166	0.924395		-35.0238	7.0999	49.2236	21.4917	0.330356	0.741131	0.997031		-73.5177	6.31088	86.1395	40.7289	0.154949	0.876862	0.998925		-74.231	8.2931	90.8172	42.1042	0.196966	0.843854	0.999509		-57.9421	-14.6645	28.6131	22.0804	-0.66414	0.506601	1		-88.7259	10.0202	108.766	50.3807	0.198889	0.842349	0.992771		-106.887	19.3115	145.51	64.387	0.299928	0.764232	0.996518
chr5_72889765	-4.6275	-1.98989	0.647711	1.34572	-1.47869	0.139224	0.924395		-3.50429	2.3538	8.21189	2.98882	0.787535	0.430969	0.997031		-24.8541	-13.7569	-2.65961	5.66187	-2.42974	0.0151097	0.870305		-13.3647	-1.88829	9.58811	5.8553	-0.322492	0.74708	0.995536		-10.3056	-4.28744	1.73076	3.07051	-1.39633	0.162616	0.984873		-23.5967	-9.85873	3.87921	7.00915	-1.40655	0.159561	0.980257		-23.3127	-5.76725	11.7782	8.95175	-0.644259	0.519407	0.985962
chr1_222724168	-5.87576	18.0497	41.9751	12.2069	1.47865	0.139234	0.924395		1.99465	55.1314	108.268	27.1106	2.03357	0.0419945	0.94752		-130.213	-29.5631	71.0872	51.3522	-0.575693	0.564823	0.998655		-60.0132	44.0755	148.164	53.1064	0.829946	0.40657	0.980758		-38.1623	16.4076	70.9774	27.8418	0.589316	0.555649	1		-89.1403	35.4382	160.017	63.5605	0.557551	0.577151	0.992771		-147.437	11.6672	170.771	81.1754	0.143728	0.885715	0.996518
chr15_39967319	-0.43392	1.33217	3.09827	0.901068	1.47844	0.139291	0.924395		-3.40679	0.516412	4.43961	2.00163	0.257995	0.79641	0.997031		-3.81608	3.61205	11.0402	3.78986	0.953082	0.340549	0.983881		-7.6987	-0.0165832	7.66553	3.91945	-0.00423101	0.996624	1		-3.50736	0.521054	4.54947	2.05531	0.253516	0.79987	1		-4.47697	4.72008	13.9171	4.69237	1.0059	0.314462	0.989775		-4.04317	7.70278	19.4487	5.99283	1.28533	0.198676	0.944729
chr1_25227387	-8.94413	-3.84561	1.25292	2.60129	-1.47835	0.139315	0.924395		-13.3931	-2.06749	9.25811	5.77837	-0.357798	0.720494	0.997031		-29.0114	-7.56309	13.8852	10.943	-0.691134	0.489481	0.99844		-15.0322	7.15022	29.3327	11.3176	0.63178	0.527531	0.986659		-18.6573	-7.02395	4.60939	5.93538	-1.1834	0.236649	1		-21.7616	4.79312	31.3478	13.5483	0.35378	0.723504	0.992771		-44.8753	-10.9693	22.9368	17.299	-0.634099	0.526016	0.985962
chr19_38535977	-8.6497	26.5454	61.7404	17.9567	1.4783	0.139327	0.924395		-69.6026	8.57323	86.749	39.8856	0.214945	0.82981	0.998003		-127.276	20.8241	168.924	75.5614	0.275592	0.782861	0.998925		-109.943	43.1823	196.308	78.1252	0.552732	0.580447	0.991596		-102.731	-22.432	57.8673	40.969	-0.547534	0.584012	1		-213.312	-29.9985	153.315	93.5271	-0.320746	0.748403	0.992771		-170.356	63.7519	297.86	119.443	0.533743	0.593519	0.988777
chr1_3531378	-7.70795	23.6514	55.0107	15.9997	1.47824	0.139343	0.924395		-75.7231	-6.0698	63.5835	35.5374	-0.1708	0.864381	0.998905		-214.29	-82.3725	49.5448	67.3047	-1.22387	0.221	0.975978		-98.7116	37.705	174.122	69.6003	0.541736	0.588	0.991856		-75.6694	-4.13965	67.3901	36.4948	-0.113431	0.909689	1		-166.571	-3.27302	160.025	83.3153	-0.0392847	0.968663	0.997093		-68.1151	140.418	348.951	106.394	1.31979	0.186906	0.937758
chr8_58959943	-86.4333	-37.1527	12.1279	25.1432	-1.47765	0.139502	0.924395		-197.954	-88.4965	20.9609	55.8456	-1.58466	0.113043	0.992897		-181.73	25.6278	232.986	105.795	0.242241	0.808593	0.998925		-376.628	-162.237	52.1546	109.383	-1.48319	0.138023	0.962685		-138.686	-26.2329	86.2197	57.3738	-0.457229	0.647507	1		-525.525	-268.913	-12.3008	130.924	-2.05395	0.0399802	0.944866		-673.127	-345.402	-17.6761	167.207	-2.06571	0.0388555	0.836486
chr10_46342885	-12.5727	-5.40396	1.76482	3.65754	-1.47748	0.139546	0.924395		-6.20345	9.71697	25.6374	8.12266	1.19628	0.231588	0.992897		-19.2575	10.8952	41.0479	15.384	0.708212	0.478813	0.998033		-22.216	8.95602	40.128	15.9041	0.563128	0.573348	0.990808		-11.8547	4.49866	20.8521	8.34357	0.539176	0.589765	1		-35.9037	1.42892	38.7616	19.0473	0.0750197	0.940199	0.996595		-43.5079	4.16763	51.8432	24.3243	0.171336	0.863959	0.996518
chr8_52136680	-3.7888	11.5886	26.9659	7.8456	1.47708	0.139654	0.924395		-26.2824	7.88078	42.044	17.4302	0.452133	0.651173	0.997031		-38.9408	25.7772	90.4952	33.0194	0.780669	0.434997	0.994387		-3.55427	63.3542	130.263	34.137	1.85588	0.0634704	0.931152		-53.042	-17.9363	17.1695	17.9111	-1.0014	0.316631	1		-80.4561	-0.353852	79.7484	40.8685	-0.00865831	0.993092	1		-122.616	-20.3044	82.007	52.1997	-0.388975	0.697295	0.99271
chr6_17987528	-14.3005	-6.1454	2.0097	4.16077	-1.47699	0.139679	0.924395		-43.7981	-25.6901	-7.58201	9.2388	-2.78067	0.00542468	0.745753		-52.706	-18.3991	15.9078	17.5035	-1.05116	0.293183	0.980674		-56.7453	-21.2756	14.1941	18.0968	-1.17565	0.239733	0.972944		-26.8168	-8.2152	10.3864	9.49062	-0.865613	0.386703	1		-47.9999	-5.53983	36.9203	21.6633	-0.255724	0.798164	0.992771		-77.2898	-23.0453	31.1992	27.6758	-0.83269	0.40502	0.976002
chr17_2748433	-1.78436	5.4547	12.6938	3.6934	1.47688	0.139708	0.924395		-22.814	-6.73402	9.346	8.20409	-0.820812	0.411753	0.996525		-54.5456	-24.0834	6.3789	15.542	-1.54957	0.121245	0.975978		-50.1027	-18.6045	12.8937	16.0705	-1.15768	0.246995	0.972944		-20.0343	-3.51695	13.0004	8.42724	-0.417331	0.676437	1		-11.2285	26.4738	64.1762	19.2359	1.37627	0.168738	0.982544		-48.0962	0.0581198	48.2125	24.5685	0.00236562	0.998113	1
chr16_56498707	-7.02835	-3.02011	0.988139	2.04502	-1.47681	0.139727	0.924395		-10.1594	-1.25536	7.64869	4.54288	-0.276336	0.78229	0.997031		-21.93	-5.06712	11.7958	8.60351	-0.588959	0.555889	0.998655		-25.8521	-8.41488	9.02234	8.89654	-0.945859	0.34422	0.977449		-11.088	-1.94414	7.19973	4.66524	-0.416729	0.676876	1		-23.109	-2.2396	18.6299	10.6477	-0.210337	0.833405	0.992771		-37.4322	-10.7757	15.8808	13.6003	-0.792314	0.428178	0.976002
chr2_69182460	-5.35921	16.3785	38.1162	11.0907	1.47678	0.139734	0.924395		-25.8147	22.4685	70.7517	24.6343	0.912083	0.361725	0.992897		-60.4665	31.0075	122.481	46.6704	0.664393	0.506439	0.998655		-59.7723	34.803	129.378	48.2527	0.721265	0.470746	0.983341		-23.1357	26.4588	76.0534	25.3033	1.04567	0.295715	1		-10.5224	102.688	215.899	57.7606	1.77783	0.0754321	0.955816		-9.12639	135.455	280.037	73.7661	1.83628	0.0663164	0.888262
chr7_82822097	-4.50067	-1.93392	0.632828	1.30957	-1.47677	0.139739	0.924395		-9.73154	-4.02951	1.67251	2.9092	-1.3851	0.166023	0.992897		-16.65	-5.85022	4.94957	5.5101	-1.06173	0.28836	0.978447		-24.7633	-13.6024	-2.44147	5.69433	-2.38875	0.0169056	0.834976		-9.73566	-3.8782	1.97927	2.9885	-1.29771	0.194389	0.988683		-22.6275	-9.25948	4.10853	6.82041	-1.35761	0.174587	0.982544		-33.5116	-16.4413	0.629115	8.70937	-1.88777	0.0590574	0.887332
chr1_9724263	-9.33943	28.5357	66.4108	19.324	1.47669	0.139758	0.924395		-81.2742	2.85152	86.9773	42.9213	0.0664359	0.947031	0.998905		-62.1614	97.1658	256.493	81.2894	1.19531	0.231967	0.975978		-124.802	39.9596	204.721	84.062	0.475359	0.634531	0.992296		-22.5106	63.8761	150.263	44.0748	1.44926	0.147264	0.984873		-93.8158	103.406	300.627	100.623	1.02765	0.304113	0.989775		-106.028	145.838	397.703	128.503	1.1349	0.256418	0.95605
chr1_33494345	-9.88095	30.171	70.223	20.4347	1.47646	0.13982	0.924424		-37.1482	51.8309	140.81	45.3975	1.14171	0.253573	0.992897		-113.861	54.6826	223.226	85.9916	0.635907	0.524837	0.998655		-101.401	72.8932	247.188	88.9257	0.819708	0.412382	0.980758		-108.87	-17.4671	73.9353	46.6339	-0.374559	0.707989	1		-48.8393	159.807	368.452	106.452	1.50121	0.133302	0.961829		-291.526	-25.1131	241.3	135.925	-0.184757	0.85342	0.996518
chr11_67393280	-0.371699	1.13352	2.63875	0.767971	1.476	0.139944	0.924862		-3.9317	-0.589841	2.75202	1.70503	-0.345941	0.729387	0.997031		-5.12095	1.20934	7.53963	3.22974	0.374438	0.708078	0.998925		-11.905	-5.36117	1.18267	3.3387	-1.60577	0.108325	0.958201		-3.36061	0.0708726	3.50235	1.75076	0.0404811	0.96771	1		-2.76799	5.06433	12.8967	3.99608	1.26732	0.20504	0.985526		-11.1128	-1.10641	8.90002	5.10532	-0.216718	0.828428	0.996518
chr6_7727120	-4.25889	-1.82897	0.600956	1.23976	-1.47526	0.140142	0.92531		-6.50861	-1.11101	4.28659	2.75388	-0.403434	0.686629	0.997031		-8.12544	2.09931	12.3241	5.21671	0.402421	0.687374	0.998925		-12.4946	-1.9234	8.6478	5.39347	-0.356616	0.721379	0.995536		-2.63021	2.91418	8.45857	2.82877	1.03019	0.302919	1		-13.4941	-0.838286	11.8175	6.45703	-0.129825	0.896705	0.995514		-22.6512	-6.48901	9.67317	8.24601	-0.786927	0.431324	0.976002
chr17_58214155	-4.51375	13.7333	31.9803	9.30971	1.47516	0.14017	0.92531		-20.3227	20.2317	60.786	20.691	0.977802	0.328172	0.992897		-86.601	-9.80696	66.9871	39.1806	-0.250301	0.802354	0.998925		-26.411	52.9741	132.359	40.5026	1.30792	0.190901	0.965674		-26.2469	15.4088	57.0644	21.2529	0.72502	0.46844	1		-104.922	-9.90279	85.1159	48.4789	-0.20427	0.838143	0.992771		-68.5885	52.6612	173.911	61.8621	0.851267	0.394621	0.976002
chr1_9604984	-15.4259	46.9049	109.236	31.8014	1.47493	0.140231	0.92531		-206.377	-67.873	70.6307	70.6651	-0.960487	0.33681	0.992897		-228.838	33.3541	295.546	133.771	0.249336	0.803101	0.998925		-295.546	-24.2989	246.948	138.391	-0.175581	0.860623	0.999509		-152.792	-10.5643	131.663	72.5651	-0.145584	0.88425	1		-317.574	7.16478	331.903	165.683	0.0432439	0.965507	0.997084		-86.0103	328.602	743.215	211.537	1.5534	0.120327	0.894987
chr11_47578735	-4.63664	14.0774	32.7914	9.54797	1.47439	0.140378	0.92531		-67.8684	-26.3134	15.2415	21.2015	-1.24111	0.214565	0.992897		-39.4896	39.2339	117.957	40.165	0.976817	0.32866	0.983787		13.4959	94.8807	176.265	41.5229	2.28502	0.0223115	0.851446		-36.8813	5.81148	48.5043	21.782	0.266801	0.789622	1		-10.6164	86.8222	184.261	49.7136	1.74645	0.0807331	0.955816		-79.3636	45.1042	169.572	63.504	0.710258	0.477544	0.982596
chr19_2820005	-2.42832	7.37045	17.1692	4.99937	1.47428	0.140407	0.92531		-11.3518	10.4024	32.1565	11.0991	0.937229	0.348641	0.992897		-16.3728	24.8549	66.0827	21.0346	1.18162	0.237355	0.975978		-35.123	7.50093	50.1249	21.7469	0.34492	0.730155	0.995536		-16.2063	6.15634	28.519	11.4095	0.539579	0.589487	1		18.3247	69.3435	120.362	26.03	2.66399	0.00772209	0.813066		-48.1893	16.9895	82.1683	33.2545	0.510894	0.609425	0.99009
chr4_112440813	-1.78685	-0.76704	0.25277	0.520311	-1.47419	0.140429	0.92531		-1.88524	0.379958	2.64515	1.15571	0.328765	0.742333	0.997031		-6.30884	-2.01773	2.27339	2.18935	-0.921612	0.356731	0.988014		-9.54036	-5.10462	-0.66888	2.26313	-2.25555	0.0240985	0.859824		-4.59759	-2.27095	0.0556984	1.18706	-1.91308	0.055738	0.967352		-12.5246	-7.2141	-1.90364	2.70942	-2.6626	0.00775393	0.813066		-14.8709	-8.08875	-1.30659	3.46028	-2.3376	0.0194081	0.800213
chr22_28679704	-9.14219	27.7348	64.6117	18.8148	1.4741	0.140456	0.92531		-80.435	1.47972	83.3944	41.7932	0.0354058	0.971756	0.999088		-112.285	42.8993	198.083	79.1755	0.541826	0.587939	0.998655		-97.2174	63.227	223.671	81.8594	0.772385	0.439886	0.980758		-82.2707	1.86944	86.0096	42.9287	0.0435476	0.965265	1		-126.225	65.8527	257.93	97.9986	0.671976	0.501599	0.992771		-223.46	21.844	267.148	125.155	0.174536	0.861444	0.996518
chr22_48749816	-7.29678	22.1308	51.5584	15.0141	1.474	0.140481	0.92531		-19.2727	46.0909	111.455	33.3488	1.38209	0.166945	0.992897		-7.79443	116.03	239.854	63.1757	1.83662	0.0662656	0.975978		-111.146	16.8898	144.925	65.3243	0.258552	0.795981	0.999509		-57.1563	9.9869	77.1301	34.2567	0.291531	0.770645	1		-156.554	-3.2758	150.003	78.2034	-0.0418882	0.966588	0.997093		-241.932	-46.182	149.568	99.8723	-0.462411	0.643787	0.99009
chr16_74888118	-2.07421	-0.890259	0.293689	0.604055	-1.4738	0.140534	0.92531		-2.01344	0.616534	3.24651	1.34182	0.459475	0.645893	0.997031		-8.92784	-3.94847	1.03089	2.54049	-1.55421	0.120133	0.975978		-7.28194	-2.1322	3.01754	2.62742	-0.811517	0.417069	0.980758		-3.15479	-0.452767	2.24925	1.37858	-0.328429	0.742587	1		-7.19935	-1.03782	5.1237	3.14364	-0.330135	0.741298	0.992771		-6.40926	1.46446	9.33819	4.01721	0.364548	0.715449	0.993506
chr5_38481919	-4.55479	13.7843	32.1234	9.35669	1.4732	0.140696	0.925528		-53.6337	-12.8993	27.835	20.7828	-0.620674	0.534814	0.997031		-92.2557	-15.0875	62.0807	39.3715	-0.383209	0.701565	0.998925		-57.4578	22.321	102.1	40.7035	0.548381	0.58343	0.991856		-37.4401	4.40423	46.2485	21.3491	0.206295	0.83656	1		-38.5549	56.9589	152.473	48.7315	1.16883	0.242472	0.988678		-69.0078	52.9723	174.952	62.2347	0.851169	0.394676	0.976002
chr12_38685635	-7.31676	22.136	51.5887	15.0269	1.47309	0.140727	0.925528		-44.2526	21.1602	86.573	33.3739	0.634034	0.526058	0.997031		-230.693	-106.801	17.091	63.2101	-1.68962	0.0911013	0.975978		-68.7609	59.3595	187.48	65.3676	0.908088	0.363832	0.980709		-95.0377	-27.8602	39.3173	34.2742	-0.812861	0.416298	1		-99.4884	53.8667	207.222	78.2424	0.688459	0.491164	0.992771		-176.085	19.7776	215.64	99.9297	0.197916	0.843111	0.996518
chr11_102594772	-0.361131	1.09	2.54113	0.740372	1.47223	0.140959	0.925528		-2.41515	0.808548	4.03225	1.64474	0.491595	0.623006	0.997031		-4.21399	1.88927	7.99253	3.11391	0.60672	0.544036	0.998655		-4.38603	1.92417	8.23438	3.21949	0.597664	0.550064	0.986659		-4.15546	-0.844848	2.46577	1.68909	-0.50018	0.616949	1		3.84856	11.4031	18.9576	3.85435	2.9585	0.00309143	0.773602		3.83248	13.4797	23.127	4.92207	2.73863	0.00616956	0.718586
chr10_80079199	-5.26204	15.8602	36.9824	10.7767	1.47172	0.141097	0.925528		-23.59	23.3239	70.2379	23.9357	0.974441	0.329838	0.992897		-80.5983	8.25915	97.1166	45.3354	0.182179	0.855442	0.998925		-42.9918	48.8901	140.772	46.8785	1.04291	0.29699	0.977449		-23.8301	24.3477	72.5255	24.5805	0.99053	0.321915	1		-39.0697	70.9152	180.9	56.1147	1.26375	0.206318	0.985526		-68.5285	71.9331	212.395	71.6641	1.00375	0.315497	0.967983
chr12_25161132	-4.74446	14.2983	33.341	9.71569	1.47167	0.14111	0.925528		-35.3863	6.90533	49.197	21.5774	0.320026	0.748948	0.997031		-68.5299	11.5794	91.6886	40.8721	0.283307	0.776941	0.998925		-104.693	-21.8545	60.9838	42.2645	-0.51709	0.605093	0.992296		-52.6518	-9.21752	34.2167	22.1603	-0.415947	0.677449	1		-34.2239	64.9221	164.068	50.5847	1.28343	0.19934	0.985526		-133.268	-6.63205	120.004	64.6102	-0.102647	0.918243	0.997474
chr9_77177813	-42.3177	-18.1478	6.02208	12.3316	-1.47165	0.141114	0.925528		-71.9637	-18.2764	35.4109	27.3915	-0.66723	0.504625	0.997031		-201.825	-100.137	1.55122	51.8818	-1.9301	0.0535943	0.965478		-80.2448	24.9108	130.066	53.6508	0.464314	0.642423	0.992296		-118.159	-63.0139	-7.869	28.1351	-2.23969	0.0251113	0.960312		-179.017	-53.1475	72.7225	64.2194	-0.827592	0.407901	0.992771		-177.129	-16.3738	144.381	82.0179	-0.199637	0.841764	0.996518
chr1_152155801	-16.2325	48.8719	113.976	33.2166	1.47131	0.141207	0.925528		-107.07	37.7575	182.584	73.8913	0.510986	0.609361	0.997031		-300.191	-25.8546	248.482	139.968	-0.184718	0.85345	0.998925		-181.848	101.795	385.438	144.716	0.703412	0.481799	0.984936		-168.157	-19.4811	129.195	75.8553	-0.256819	0.797319	1		-419.863	-80.0714	259.72	173.363	-0.461871	0.644174	0.992771		23.7285	457.169	890.61	221.143	2.0673	0.038706	0.836486
chr7_44521942	-2.32707	7.00499	16.337	4.76125	1.47125	0.141224	0.925528		-32.5951	-11.8227	8.94964	10.5981	-1.11555	0.264616	0.992897		-62.8892	-23.6281	15.6329	20.0311	-1.17957	0.238171	0.975978		-47.7064	-7.09985	33.5067	20.7176	-0.342696	0.731827	0.995536		-35.3315	-14.0461	7.23929	10.8599	-1.29339	0.195875	0.988683		-64.3909	-15.7961	32.7987	24.7933	-0.637114	0.524051	0.992771		-53.7871	8.21392	70.2149	31.6332	0.259662	0.795125	0.996518
chr1_55046706	-6.10917	18.3852	42.8796	12.4971	1.47115	0.141249	0.925528		-59.1016	-4.6721	49.7574	27.7701	-0.168242	0.866393	0.998905		-127.018	-23.9128	79.1924	52.6047	-0.454576	0.649414	0.998655		-52.8062	53.7783	160.363	54.3798	0.988939	0.322693	0.977449		-53.1044	2.76674	58.6378	28.5057	0.0970593	0.922679	1		-124.415	3.15909	130.733	65.0887	0.0485351	0.96129	0.996712		-112.411	50.4754	213.362	83.1056	0.607365	0.543609	0.986668
chr21_26089927	-21.6945	65.2432	152.181	44.356	1.4709	0.141318	0.925528		-278.503	-85.3927	107.718	98.5256	-0.866705	0.386104	0.992897		-6.01692	359.793	725.603	186.638	1.92776	0.0538848	0.965478		-269.333	108.919	487.171	192.986	0.56439	0.572489	0.990754		-110.281	88.0757	286.432	101.202	0.870293	0.38414	1		-210.675	242.14	694.955	231.028	1.0481	0.294593	0.989775		-416.647	161.654	739.955	295.051	0.547884	0.583772	0.987219
chr4_95148724	-4.2925	12.9054	30.1033	8.77444	1.4708	0.141346	0.925528		-45.1343	-6.91225	31.3098	19.5011	-0.354455	0.722998	0.997031		-23.0966	49.3358	121.768	36.9553	1.33501	0.181872	0.975978		-25.807	49.0934	123.994	38.2145	1.28468	0.198904	0.969244		-31.4741	7.80911	47.0924	20.0425	0.389628	0.696811	1		-98.3347	-8.72015	80.8944	45.7217	-0.190722	0.848743	0.992771		-127.5	-13.0365	101.427	58.3995	-0.22323	0.823357	0.996518
chr1_228157742	-3.35023	-1.43616	0.4779	0.976563	-1.47063	0.141391	0.925528		-5.75608	-1.50432	2.74743	2.16926	-0.693472	0.488013	0.997031		-6.12902	1.92454	9.97811	4.10896	0.468377	0.639515	0.998655		-12.9805	-4.65308	3.67437	4.2487	-1.09518	0.273439	0.972972		-3.38291	0.98314	5.34919	2.22757	0.44135	0.65896	1		-11.7963	-1.8296	8.13711	5.08506	-0.3598	0.718997	0.992771		-17.0639	-4.33409	8.3957	6.49479	-0.667318	0.504569	0.985682
chr6_30923028	-42.8995	-18.3886	6.12231	12.5056	-1.47043	0.141445	0.925528		-61.7878	-7.31024	47.1673	27.7946	-0.263009	0.792544	0.997031		-96.0852	7.10582	110.297	52.6485	0.134967	0.892638	0.998925		-161.58	-54.9083	51.7636	54.4244	-1.00889	0.313027	0.977449		-65.5849	-9.61416	46.3565	28.5565	-0.336672	0.736364	1		-101.027	26.6898	154.407	65.1616	0.409594	0.682104	0.992771		-96.1157	66.937	229.99	83.1901	0.804626	0.421035	0.976002
chr17_36105301	-12.4342	37.3135	87.0612	25.3815	1.47011	0.141532	0.925528		-38.7449	71.7557	182.256	56.3779	1.27276	0.203102	0.992897		-225.279	-15.924	193.431	106.814	-0.149082	0.881489	0.998925		-171.209	45.2582	261.725	110.442	0.409791	0.68196	0.99429		-76.5076	37.0011	150.51	57.9126	0.638913	0.522879	1		-17.0324	242.051	501.135	132.186	1.83115	0.0670784	0.955816		-90.137	240.765	571.667	168.828	1.4261	0.153839	0.91715
chr16_2178649	-6.95725	20.8764	48.71	14.2008	1.47008	0.14154	0.925528		-77.117	-15.2588	46.5994	31.5603	-0.48348	0.628755	0.997031		-91.2942	25.9051	143.104	59.7956	0.433228	0.664849	0.998655		-78.8414	42.4486	163.739	61.8827	0.685953	0.492743	0.985795		-70.7568	-7.17819	56.4005	32.4381	-0.221289	0.824868	1		-141.846	3.34214	148.531	74.0758	0.0451178	0.964013	0.997004		-292.402	-107.012	78.3783	94.5868	-1.13136	0.257903	0.956158
chr1_70228999	-0.853953	2.56185	5.97766	1.74276	1.47	0.141562	0.925528		-8.05365	-0.467487	7.11868	3.87049	-0.120782	0.903863	0.998905		-6.96294	7.40611	21.7752	7.33115	1.01023	0.312387	0.981574		-16.7723	-1.91519	12.9419	7.58014	-0.252658	0.800532	0.999509		-6.70864	1.0804	8.86943	3.974	0.271866	0.785725	1		-7.3013	10.4857	28.2727	9.07499	1.15545	0.247907	0.988678		-20.4124	2.30316	25.0188	11.5896	0.198727	0.842477	0.996518
chr16_69566241	-21.6315	-9.26888	3.09378	6.30748	-1.46951	0.141696	0.925528		-27.6921	-0.233364	27.2254	14.0096	-0.0166575	0.98671	0.999618		-42.4523	9.57709	61.6064	26.5456	0.360779	0.718265	0.998925		-66.4576	-12.6926	41.0723	27.4311	-0.46271	0.643573	0.992296		-26.6052	1.59557	29.7963	14.3881	0.110895	0.9117	1		-66.9435	-2.51989	61.9037	32.8692	-0.0766643	0.938891	0.996595		-165.914	-83.6848	-1.45536	41.9538	-1.99469	0.0460767	0.863735
chr18_63902874	-2.82681	8.46695	19.7607	5.76212	1.46942	0.14172	0.925528		-12.178	12.9105	37.9991	12.8003	1.00861	0.31316	0.992897		-37.6233	9.89935	57.422	24.2462	0.408284	0.683065	0.998925		-7.36405	41.7776	90.9192	25.0723	1.66629	0.0956563	0.955177		-29.1919	-3.42485	22.3423	13.1465	-0.260514	0.794467	1		-10.3026	48.518	107.339	30.0105	1.6167	0.105943	0.955816		-29.0721	46.0589	121.19	38.3321	1.20157	0.229529	0.945732
chr11_68933879	-10.5343	31.5029	73.54	21.4475	1.46884	0.141877	0.925528		-147.564	-54.1975	39.1689	47.6359	-1.13775	0.255227	0.992897		-318.256	-141.427	35.4027	90.2192	-1.56759	0.116976	0.975978		-131.404	51.4616	234.328	93.299	0.551577	0.581238	0.991856		-169.565	-73.6858	22.1931	48.9178	-1.50632	0.131985	0.984873		-219.276	-0.375417	218.525	111.684	-0.00336142	0.997318	1		-387.784	-108.236	171.312	142.626	-0.758879	0.447925	0.979045
chr1_6602172	-11.5651	34.5786	80.7223	23.5427	1.46876	0.141898	0.925528		-30.5387	71.9488	174.436	52.2895	1.37597	0.168831	0.992897		-184.364	9.75592	203.876	99.041	0.0985039	0.921532	0.998925		-161.849	38.8916	239.632	102.419	0.379732	0.704145	0.995206		-12.2784	92.9703	198.219	53.6983	1.73134	0.0833903	0.972173		-283.468	-43.172	197.124	122.6	-0.352136	0.724736	0.992771		-157.925	148.946	455.816	156.567	0.951325	0.341439	0.970231
chr10_122836359	-2.6416	-1.13144	0.378725	0.770492	-1.46846	0.141979	0.925528		-3.37677	-0.0216978	3.33337	1.71177	-0.0126757	0.989887	0.999618		-6.4281	-0.0769561	6.27419	3.24038	-0.0237491	0.981053	0.998925		-8.04965	-1.47907	5.0915	3.35234	-0.441207	0.659063	0.993543		-2.90997	0.53413	3.97823	1.7572	0.303967	0.761153	1		-10.1106	-2.24568	5.61926	4.01273	-0.559639	0.575725	0.992771		-10.8292	-0.788729	9.25173	5.12268	-0.153968	0.877635	0.996518
chr19_11233392	-54.3998	-23.2973	7.8051	15.8686	-1.46814	0.142066	0.925528		-5.30318	63.7755	132.854	35.2442	1.80953	0.0703686	0.971919		-53.2732	77.6044	208.482	66.7743	1.16219	0.245158	0.975978		-23.907	111.403	246.713	69.0357	1.6137	0.106592	0.955177		-81.0752	-10.113	60.8491	36.2052	-0.279325	0.779995	1		-192.365	-30.3678	131.629	82.6516	-0.36742	0.713306	0.992771		-100.157	106.725	313.608	105.552	1.01111	0.311961	0.96747
chr1_156647654	-18.1654	54.1852	126.536	36.9136	1.46789	0.142133	0.925528		-207.634	-46.937	113.76	81.9881	-0.572485	0.566993	0.997031		-298.14	6.21591	310.571	155.283	0.0400295	0.96807	0.998925		-317.394	-2.65466	312.085	160.582	-0.0165315	0.98681	1		-18.3472	146.67	311.686	84.1922	1.74208	0.0814946	0.969847		-313.108	63.6488	440.406	192.223	0.33112	0.740554	0.992771		-561.102	-79.9684	401.165	245.476	-0.325768	0.7446	0.996518
chr19_40690538	-4.45836	13.282	31.0223	9.0512	1.46743	0.142259	0.925528		-35.2201	4.19759	43.6153	20.1111	0.208721	0.834666	0.99803		-36.3776	38.288	112.954	38.0947	1.00508	0.314861	0.981574		-75.9041	1.28856	78.4812	39.384	0.0327179	0.9739	1		-35.3801	5.09542	45.5709	20.6508	0.246742	0.805108	1		-17.4249	74.9497	167.324	47.1299	1.59028	0.111772	0.960275		-50.9946	67.0113	185.017	60.2071	1.11301	0.265703	0.957548
chr4_71451255	-7.35223	21.9	51.1523	14.9246	1.46738	0.142274	0.925528		-44.7566	20.2178	85.1921	33.1502	0.609885	0.541938	0.997031		-329.492	-206.443	-83.3934	62.7803	-3.28834	0.00100782	0.535721		-257.427	-130.188	-2.94891	64.9178	-2.00543	0.0449176	0.884525		-97.3262	-30.5828	36.1605	34.0527	-0.898103	0.36913	1		-286.696	-134.352	17.9923	77.7266	-1.72852	0.0838953	0.955816		-295.927	-101.361	93.2047	99.2682	-1.02108	0.307216	0.966919
chr18_36794833	-1.0987	-0.47039	0.157924	0.320569	-1.46736	0.142278	0.925528		-1.33373	0.0617037	1.45714	0.711958	0.0866677	0.930936	0.998905		-1.01383	1.63178	4.27739	1.3498	1.2089	0.2267	0.975978		-1.38706	1.34863	4.08433	1.39576	0.966232	0.333928	0.977449		-1.23941	0.195333	1.63008	0.732014	0.266843	0.78959	1		-0.0499999	3.22581	6.50163	1.67133	1.93008	0.0535965	0.955816		-5.52979	-1.34711	2.83557	2.13402	-0.631254	0.527875	0.985962
chr10_77853354	-52.4998	-22.475	7.54986	15.3188	-1.46715	0.142335	0.925528		-62.1069	4.58221	71.2713	34.025	0.134672	0.892872	0.998905		-215.118	-88.8158	37.4861	64.4397	-1.37828	0.168118	0.975978		-56.9745	73.6331	204.241	66.6365	1.105	0.269161	0.972972		-67.4179	1.06782	69.5535	34.9417	0.0305599	0.975621	1		-158.497	-2.14792	154.201	79.7697	-0.0269265	0.978518	0.997556		-285.5	-85.8349	113.83	101.87	-0.842594	0.399456	0.976002
chr18_35263917	-7.5002	22.3223	52.1448	15.2156	1.46707	0.142357	0.925528		-24.822	41.4175	107.657	33.7957	1.22553	0.220376	0.992897		-86.3425	39.1529	164.648	64.0283	0.611494	0.540872	0.998655		-17.301	112.44	242.18	66.1943	1.69863	0.0893884	0.955177		-38.5029	29.5377	97.5784	34.7146	0.850873	0.39484	1		-151.386	3.94552	159.277	79.2507	0.0497853	0.960293	0.996712		-8.37201	189.982	388.335	101.201	1.87727	0.0604806	0.887332
chr11_47475407	-8.62189	25.6454	59.9128	17.4833	1.46685	0.142417	0.925528		-59.5071	16.6048	92.7167	38.8326	0.427599	0.668943	0.997031		-262.076	-117.93	26.215	73.5436	-1.60355	0.108814	0.975978		-25.5741	123.482	272.538	76.049	1.62372	0.104437	0.955177		-43.5748	34.5862	112.747	39.8781	0.867298	0.385779	1		-148.789	29.6512	208.091	91.0409	0.32569	0.744659	0.992771		-154.274	73.6062	301.486	116.265	0.633089	0.526676	0.985962
chr5_149980603	-4.68243	13.9149	32.5121	9.48841	1.46651	0.142509	0.925528		-36.238	5.07233	46.3826	21.0767	0.240661	0.809818	0.997031		-45.149	33.1042	111.357	39.9251	0.829158	0.407015	0.994387		-60.6876	20.2181	101.124	41.2784	0.489799	0.624276	0.992296		-40.5844	1.85063	44.2856	21.6505	0.0854775	0.931882	1		-22.9502	73.9034	170.757	49.4151	1.49556	0.134768	0.966405		-63.0796	60.6154	184.31	63.1097	0.960477	0.336815	0.969967
chr6_152441234	-53.9429	-23.0868	7.76922	15.7429	-1.46649	0.142514	0.925528		-102.651	-34.1132	34.4245	34.9682	-0.975549	0.329288	0.992897		-162.787	-32.9548	96.8772	66.2408	-0.4975	0.618837	0.998655		-266.662	-132.431	1.79903	68.4849	-1.93373	0.0531462	0.909276		-66.951	3.45926	73.8696	35.9236	0.0962948	0.923286	1		-200.829	-40.1371	120.554	81.9855	-0.489564	0.624443	0.992771		-378.872	-173.664	31.5437	104.698	-1.65872	0.0971728	0.888262
chr16_75640355	-3.38779	-1.44987	0.48806	0.988738	-1.46638	0.142544	0.925528		-6.84298	-2.53877	1.76545	2.19603	-1.15607	0.247651	0.992897		-7.40923	0.74727	8.90377	4.16148	0.179568	0.857492	0.998925		-7.61923	0.806377	9.23198	4.29878	0.187583	0.851204	0.999509		-6.99098	-2.56713	1.85672	2.25707	-1.13738	0.255381	1		-15.6857	-5.58684	4.512	5.15247	-1.0843	0.27823	0.989775		-19.7769	-6.88599	6.00489	6.57698	-1.04698	0.295107	0.966736
chr3_154253116	-178.776	-76.5079	25.76	52.1775	-1.4663	0.142566	0.925528		-319.324	-92.1626	134.999	115.899	-0.795199	0.426498	0.997031		-502.879	-72.5388	357.802	219.561	-0.33038	0.741113	0.998925		-532.427	-87.4742	357.478	227.017	-0.38532	0.7	0.995206		-299.495	-66.1586	167.177	119.049	-0.555726	0.578398	1		-804.543	-271.879	260.784	271.767	-1.00041	0.31711	0.989775		-492.746	187.531	867.807	347.08	0.54031	0.588983	0.988777
chr3_129160925	-4.99468	-2.13743	0.719812	1.45778	-1.46623	0.142587	0.925528		-8.02209	-1.67537	4.67134	3.23812	-0.517391	0.604883	0.997031		-14.1343	-2.11104	9.91218	6.13429	-0.344137	0.730743	0.998925		-14.0551	-1.62364	10.8079	6.3426	-0.25599	0.797959	0.999509		-0.683853	5.83474	12.3533	3.32581	1.75438	0.0793654	0.967352		-12.1873	2.69514	17.5775	7.59306	0.354948	0.722629	0.992771		-21.9241	-2.91782	16.0884	9.69707	-0.300897	0.763493	0.996518
chr18_31469337	-243.563	-104.219	35.1244	71.0938	-1.46594	0.142664	0.925528		-449.878	-140.372	169.135	157.911	-0.888927	0.374043	0.992897		-603.206	-16.8302	569.546	299.171	-0.0562559	0.955138	0.998925		-1040.54	-434.323	171.899	309.297	-1.40423	0.160252	0.962685		-351.972	-34.0499	283.872	162.205	-0.209919	0.833731	1		-622.917	102.857	828.631	370.293	0.277772	0.781188	0.992771		-1177.95	-251.059	675.827	472.901	-0.530892	0.595494	0.988852
chr5_119634638	-7.43251	22.0105	51.4534	15.0219	1.46522	0.14286	0.925528		13.2073	78.5984	143.989	33.3628	2.35587	0.0184794	0.875755		-86.3802	37.5106	161.401	63.2096	0.593432	0.552892	0.998655		-73.6042	54.483	182.57	65.3506	0.833703	0.404448	0.980758		-69.8438	-2.66128	64.5213	34.2768	-0.0776408	0.938114	1		-126.34	27.0076	180.355	78.2384	0.345197	0.729946	0.992771		-15.9607	179.858	375.677	99.9075	1.80025	0.0718219	0.888262
chr8_58838237	-72.0472	-30.8174	10.4123	21.0356	-1.46501	0.142917	0.925528		-104.146	-12.5639	79.0184	46.7257	-0.268888	0.788016	0.997031		-234.152	-60.6718	112.808	88.5102	-0.685478	0.493042	0.998655		-332.828	-153.464	25.899	91.5119	-1.67699	0.0935449	0.955177		-132.932	-38.852	55.2281	48.0001	-0.809416	0.418276	1		-322.299	-107.588	107.123	109.546	-0.982122	0.32604	0.990114		-520.014	-245.819	28.3767	139.896	-1.75716	0.0788909	0.888262
chr7_149814872	-5.68032	16.8072	39.2947	11.4732	1.46491	0.142946	0.925528		-41.0151	8.94405	58.9032	25.4894	0.350893	0.725668	0.997031		11.188	105.815	200.442	48.279	2.19174	0.0283986	0.916502		-59.9035	37.9464	135.796	49.9234	0.760092	0.4472	0.980758		2.10087	53.4276	104.754	26.1871	2.04023	0.0413279	0.967352		42.9298	160.041	277.152	59.7507	2.67848	0.00739566	0.813066		23.772	173.325	322.878	76.3025	2.27155	0.0231138	0.818986
chr9_86945915	-11.9294	35.2813	82.492	24.0871	1.46474	0.142992	0.925528		-183.95	-79.0895	25.7714	53.5005	-1.4783	0.139329	0.992897		-205.679	-7.03039	191.618	101.351	-0.0693666	0.944698	0.998925		-137.035	68.3621	273.76	104.795	0.652343	0.51418	0.986659		-79.3284	28.4007	136.13	54.9638	0.516717	0.605354	1		-123.627	122.231	368.088	125.438	0.974433	0.329842	0.990114		-218.452	95.5449	409.542	160.203	0.5964	0.550908	0.986668
chr6_159791178	-6.55301	19.3793	45.3115	13.2308	1.46471	0.142999	0.925528		-85.0659	-27.4647	30.1365	29.3884	-0.934544	0.350024	0.992897		-92.864	16.2521	125.368	55.6715	0.291928	0.770341	0.998925		-180.993	-68.1875	44.6182	57.5539	-1.18476	0.236113	0.972944		-66.0505	-6.87843	52.2937	30.1898	-0.227839	0.819771	1		-124.491	10.5415	145.574	68.8939	0.153011	0.87839	0.993615		-368.155	-195.704	-23.2536	87.985	-2.22429	0.0261289	0.818986
chr19_13952556	-110.475	-47.2466	15.9817	32.2593	-1.46459	0.143034	0.925528		-193.199	-52.7573	87.6846	71.654	-0.736278	0.461562	0.997031		-233.317	32.7553	298.827	135.751	0.241289	0.809331	0.998925		-566.902	-291.844	-16.7858	140.336	-2.07961	0.0375611	0.878016		-245.561	-101.309	42.942	73.5977	-1.37653	0.168658	0.984873		-56.6427	272.657	601.957	168.01	1.62286	0.104619	0.955816		-567.485	-146.906	273.673	214.581	-0.684616	0.493586	0.984906
chr14_30615549	-2.56464	7.58085	17.7263	5.17627	1.46454	0.143047	0.925528		-24.6637	-2.11186	20.44	11.506	-0.183544	0.854371	0.998905		-34.3428	8.32572	50.9942	21.7696	0.382447	0.70213	0.998925		-20.7265	23.4077	67.5419	22.5175	1.03954	0.298555	0.977449		-30.5536	-7.41701	15.7196	11.8044	-0.628326	0.52979	1		-18.7656	34.0494	86.8644	26.9464	1.26359	0.206376	0.985526		-63.3158	4.20377	71.7233	34.4487	0.12203	0.902875	0.997474
chr2_97553264	-6.14807	-2.62922	0.889623	1.79533	-1.46448	0.143063	0.925528		-17.4395	-9.62556	-1.81158	3.98672	-2.4144	0.015761	0.875687		-11.5702	3.23684	18.0439	7.55461	0.42846	0.668316	0.998655		-10.7685	4.54432	19.8571	7.81265	0.581662	0.560794	0.988194		-3.87363	4.15481	12.1833	4.09614	1.01432	0.310429	1		-25.9011	-7.57181	10.7575	9.35169	-0.809674	0.418128	0.992771		-24.6315	-1.22168	22.1882	11.9438	-0.102286	0.91853	0.997474
chr6_118470568	-7.83754	23.1287	54.0949	15.7991	1.46392	0.143215	0.925593		-22.3708	46.4099	115.191	35.0922	1.32251	0.185997	0.992897		-78.2816	52.0124	182.307	66.4766	0.782417	0.433969	0.994387		-10.4962	124.215	258.927	68.7304	1.80728	0.070718	0.944336		-48.4146	22.2463	92.9072	36.0515	0.61707	0.537188	1		44.9795	206.215	367.451	82.2631	2.50678	0.0121838	0.85966		-30.4262	175.514	381.454	105.072	1.67042	0.0948355	0.888262
chr17_76000862	-9.34762	27.5838	64.5152	18.8426	1.46391	0.143219	0.925593		-87.8356	-5.80527	76.225	41.8522	-0.138709	0.88968	0.998905		-87.3642	68.0561	223.476	79.2961	0.858253	0.390753	0.993989		-199.896	-39.2063	121.483	81.9844	-0.478216	0.632497	0.992296		-73.2759	10.9901	95.256	42.9928	0.255626	0.79824	1		-103.763	88.5931	280.95	98.1411	0.902712	0.366679	0.992771		-145.448	100.216	345.879	125.339	0.799558	0.423967	0.976002
chr21_30282582	-59.9542	-25.6327	8.68887	17.511	-1.4638	0.143247	0.925593		-53.4652	22.7723	99.0098	38.8967	0.585456	0.558241	0.997031		-223.805	-79.3787	65.0479	73.687	-1.07724	0.281373	0.977059		-178.017	-28.689	120.639	76.1878	-0.376556	0.706504	0.995206		-82.3524	-4.04286	74.2667	39.9538	-0.101188	0.919401	1		-320.247	-141.491	37.2653	91.2022	-1.5514	0.120806	0.960275		-557.439	-329.189	-100.939	116.454	-2.82677	0.00470196	0.697329
chr7_100722058	-2.21924	-0.948517	0.322205	0.648327	-1.46302	0.143462	0.926439		-3.27546	-0.453431	2.3686	1.43981	-0.314924	0.752819	0.997031		-11.4135	-6.06827	-0.723023	2.72716	-2.22512	0.0260732	0.904179		-7.63527	-2.1063	3.42268	2.8209	-0.746674	0.45526	0.980758		-3.89975	-1.00069	1.89836	1.47911	-0.676549	0.498692	1		-9.14417	-2.52462	4.09493	3.37732	-0.747522	0.454749	0.992771		-14.9932	-6.53925	1.91468	4.31323	-1.51609	0.129496	0.901929
chr12_129209420	-1.8051	5.30457	12.4142	3.62738	1.46237	0.14364	0.926439		-1.35097	14.4357	30.2224	8.05443	1.79227	0.0730898	0.978642		-27.3883	2.53038	32.449	15.2646	0.165768	0.86834	0.998925		-15.8073	15.1216	46.0506	15.7801	0.958274	0.337925	0.977449		-7.80778	8.39222	24.5922	8.2653	1.01535	0.309937	1		-27.7268	9.28991	46.3066	18.8861	0.491892	0.622795	0.992771		-32.6639	14.6082	61.8803	24.1184	0.605685	0.544724	0.986668
chr3_70959191	-0.419245	1.23126	2.88177	0.842097	1.46214	0.143702	0.926439		-3.08963	0.577713	4.24506	1.8711	0.308757	0.757507	0.997031		-7.57243	-0.632984	6.30646	3.54053	-0.178782	0.858109	0.998925		-4.61534	2.56166	9.73866	3.66174	0.699575	0.484192	0.984936		0.27141	4.03618	7.80094	1.9208	2.1013	0.0356146	0.967352		-8.49573	0.10309	8.70191	4.38715	0.0234982	0.981253	0.997717		-0.918108	10.0624	21.043	5.60231	1.79612	0.0724755	0.888262
chr8_38057250	-24.1878	71.0337	166.255	48.5824	1.46213	0.143706	0.926439		-218.689	-7.17617	204.337	107.915	-0.0664984	0.946981	0.998905		-395.604	5.05943	405.723	204.42	0.0247502	0.980254	0.998925		-647.071	-232.805	181.461	211.36	-1.10146	0.270697	0.972972		-230.939	-13.6533	203.632	110.86	-0.123158	0.901982	1		-236.537	259.343	755.224	253	1.02507	0.30533	0.989775		-402.035	231.278	864.591	323.119	0.715767	0.474135	0.982184
chr2_74654558	-5.9367	17.4273	40.7912	11.9204	1.46197	0.143749	0.926439		-12.9533	38.9496	90.8525	26.4811	1.47085	0.141332	0.992897		-120.041	-21.7115	76.618	50.1681	-0.432775	0.665178	0.998655		-46.4814	55.1818	156.845	51.869	1.06387	0.287388	0.974894		1.81822	55.1172	108.416	27.1934	2.02686	0.0426765	0.967352		-77.1777	44.5155	166.209	62.0884	0.71697	0.473393	0.992771		-43.2464	112.187	267.621	79.3029	1.41467	0.157166	0.918585
chr22_38370057	-0.523709	1.53629	3.59629	1.05102	1.46171	0.14382	0.926439		-0.883723	3.69022	8.26417	2.33365	1.58131	0.113807	0.992897		-7.51346	1.15562	9.82469	4.423	0.261275	0.793881	0.998925		-9.0218	-0.0680541	8.88569	4.56824	-0.0148972	0.988114	1		-3.33716	1.3634	6.06397	2.39825	0.568501	0.569695	1		-7.89538	2.83114	13.5577	5.47271	0.51732	0.604933	0.992771		-7.82211	5.88279	19.5877	6.9923	0.841325	0.400166	0.976002
chr19_40702559	-58.5832	-25.0255	8.53206	17.1212	-1.46167	0.143832	0.926439		-89.9185	-15.38	59.1586	38.0299	-0.404418	0.685906	0.997031		-87.0638	54.1484	195.36	72.047	0.75157	0.45231	0.996188		-171.867	-25.8644	120.138	74.4909	-0.347216	0.728429	0.995536		-51.7255	24.8375	101.401	39.0628	0.635836	0.524883	1		-66.1347	108.643	283.421	89.1724	1.21835	0.223091	0.98746		-250.691	-27.4716	195.748	113.888	-0.241217	0.809387	0.996518
chr13_112068344	-8.35198	24.4948	57.3416	16.7586	1.46163	0.143843	0.926439		-58.3903	14.5729	87.536	37.2261	0.391469	0.695451	0.997031		-113.188	25.0422	163.272	70.5255	0.35508	0.72253	0.998925		-62.6045	80.3169	223.238	72.9191	1.10145	0.2707	0.972972		-26.7199	48.2234	123.167	38.2364	1.26119	0.20724	0.991027		5.38911	176.45	347.51	87.2758	2.02175	0.0432024	0.954612		-224.734	-6.23657	212.261	111.478	-0.0559444	0.955386	0.997474
chr6_17102243	-6.7781	19.8354	46.4489	13.5783	1.46081	0.144066	0.927437		-101.825	-42.7125	16.3997	30.1593	-1.41623	0.156708	0.992897		8.24278	120.209	232.176	57.1258	2.10429	0.035353	0.932219		-126.207	-10.4196	105.368	59.0752	-0.176379	0.859996	0.999509		-12.9135	47.8113	108.536	30.9821	1.54319	0.122784	0.984873		-80.2085	58.3869	196.982	70.7119	0.8257	0.408974	0.992771		-98.8895	78.114	255.118	90.3079	0.864974	0.387053	0.976002
chr4_13542401	-9.64886	28.2087	66.0664	19.3151	1.46045	0.144166	0.927437		-56.7668	27.3214	111.41	42.9021	0.63683	0.524235	0.997031		-211.961	-52.6634	106.634	81.2743	-0.647971	0.517004	0.998655		-32.6925	131.985	296.662	84.0191	1.57089	0.116208	0.958201		-121.288	-34.9103	51.4677	44.0704	-0.792149	0.428274	1		-190.209	6.96895	204.147	100.601	0.0692732	0.944772	0.996595		-290.353	-38.5434	213.266	128.474	-0.300009	0.764171	0.996518
chr9_131521494	-47.7551	-20.3901	6.97489	13.9617	-1.46043	0.144172	0.927437		-24.9714	35.8159	96.6031	31.0139	1.15483	0.248159	0.992897		-153.59	-38.4603	76.6692	58.7396	-0.65476	0.512622	0.998655		-247.96	-128.918	-9.876	60.7357	-2.12261	0.0337869	0.868575		-76.5772	-14.1309	48.3154	31.8603	-0.443525	0.657386	1		-191.266	-48.7412	93.7831	72.7165	-0.670291	0.502672	0.992771		-244.278	-62.2627	119.752	92.8649	-0.670465	0.502561	0.985682
chr7_141674231	-4.49232	-1.91762	0.657087	1.31362	-1.45979	0.144348	0.92819		-1.41644	4.3023	10.021	2.91772	1.47454	0.140337	0.992897		-17.4708	-6.63775	4.19536	5.52709	-1.20095	0.229772	0.975978		-17.2219	-6.02046	5.18095	5.715	-1.05345	0.292136	0.976255		-3.32188	2.5532	8.42828	2.99749	0.85178	0.394336	1		-22.5835	-9.17567	4.23219	6.84074	-1.34133	0.179814	0.984627		-21.6258	-4.50144	12.6229	8.7369	-0.515222	0.606398	0.99009
chr14_21363299	-3.63163	10.5797	24.791	7.25068	1.45913	0.144529	0.928461		-44.0276	-12.4601	19.1074	16.1059	-0.773636	0.439146	0.997031		-110.123	-50.3224	9.47782	30.5103	-1.64936	0.0990745	0.975978		-30.7985	31.0377	92.874	31.5491	0.983791	0.325218	0.977449		-46.4696	-14.0442	18.3813	16.5436	-0.848917	0.395927	1		-80.2683	-6.24889	67.7705	37.765	-0.165468	0.868576	0.992771		-65.1012	29.4285	123.958	48.2294	0.610177	0.541745	0.986668
chr2_26313766	-59.7891	-25.5147	8.75973	17.4869	-1.45907	0.144546	0.928461		-95.6753	-19.5432	56.5889	38.8429	-0.503135	0.61487	0.997031		-158.57	-14.3381	129.894	73.5879	-0.194844	0.845515	0.998925		-244.928	-95.8072	53.314	76.0822	-1.25926	0.207937	0.969462		-142.816	-64.6187	13.5788	39.8967	-1.61965	0.105307	0.984873		-384.578	-206.077	-27.576	91.0719	-2.26279	0.0236484	0.913588		-515.35	-287.392	-59.433	116.305	-2.47101	0.0134733	0.751253
chr14_23155359	-48.4364	-20.6693	7.09785	14.1669	-1.45898	0.14457	0.928461		-29.7159	31.9621	93.6401	31.4684	1.01569	0.309777	0.992897		-142.353	-25.5004	91.3526	59.6189	-0.427724	0.668852	0.998655		-131.921	-11.0981	109.725	61.6446	-0.180033	0.857127	0.999509		-109.429	-46.076	17.2768	32.3228	-1.42549	0.154015	0.984873		-188.023	-43.4	101.223	73.7873	-0.588178	0.556413	0.992771		-217.395	-32.6882	152.018	94.2381	-0.346868	0.728691	0.995596
chr7_98983998	-16.832	-7.18026	2.47146	4.92435	-1.45811	0.144809	0.928461		-28.8932	-7.45459	13.984	10.9381	-0.681527	0.495538	0.997031		-57.1861	-16.574	24.0382	20.7205	-0.799883	0.423778	0.994387		-37.4072	4.58256	46.5723	21.4234	0.213905	0.830621	0.999509		-26.1545	-4.12841	17.8977	11.2378	-0.367368	0.713345	1		-46.0315	4.23574	54.503	25.6465	0.165158	0.868819	0.992771		-74.5852	-10.4141	53.757	32.7404	-0.318081	0.750423	0.996518
chr14_99891260	-7.98322	23.1894	54.3621	15.9044	1.45805	0.144827	0.928461		-69.3643	-0.122352	69.1196	35.3275	-0.00346337	0.997237	0.999893		-116.856	14.3294	145.515	66.9315	0.214091	0.830476	0.998925		-165.808	-30.1665	105.475	69.205	-0.4359	0.662909	0.994179		-74.9832	-3.85974	67.2637	36.2875	-0.106366	0.915292	1		-112.359	50.0034	212.365	82.8377	0.60363	0.546089	0.992771		-173.339	34.023	241.385	105.797	0.321588	0.747765	0.996518
chr7_87166457	-7.45055	21.6394	50.7294	14.8418	1.458	0.14484	0.928461		-28.1311	36.4839	101.099	32.9668	1.10669	0.26843	0.992897		-81.9166	40.485	162.887	62.4498	0.648281	0.516803	0.998655		-85.605	40.9563	167.518	64.5721	0.634273	0.525903	0.986659		-82.8433	-16.4621	49.919	33.8679	-0.486069	0.626918	1		-173.295	-21.7996	129.696	77.2935	-0.282036	0.777916	0.992771		-236.66	-43.1779	150.304	98.7151	-0.4374	0.661822	0.99009
chr7_134576093	-13.3239	-5.68344	1.95703	3.8982	-1.45796	0.14485	0.928461		-22.8113	-5.8519	11.1075	8.65277	-0.676304	0.498848	0.997031		-44.3331	-12.2235	19.8861	16.3825	-0.746135	0.455586	0.99744		-57.0752	-23.8505	9.37425	16.9514	-1.40699	0.15943	0.962685		-26.4272	-9.00885	8.40949	8.88691	-1.01372	0.310716	1		-69.3495	-29.5913	10.1669	20.2848	-1.45879	0.144622	0.977111		-61.1489	-10.3683	40.4123	25.9085	-0.40019	0.689017	0.99271
chr9_38601081	-3.10154	9.00389	21.1093	6.17624	1.45783	0.144888	0.928461		-39.8352	-12.9558	13.9236	13.714	-0.944714	0.344805	0.992897		-85.1307	-34.2109	16.7089	25.9795	-1.31684	0.187891	0.975978		-65.4157	-12.7302	39.9554	26.8804	-0.473586	0.635795	0.992296		-40.4699	-12.8425	14.7849	14.0956	-0.911098	0.362244	1		-85.3872	-22.353	40.6812	32.1603	-0.69505	0.487024	0.992771		-78.169	2.38286	82.9347	41.0979	0.0579802	0.953764	0.997474
chr11_6602106	-9.31553	27.0337	63.3829	18.5455	1.45769	0.144925	0.928461		-61.326	19.4098	100.146	41.1918	0.471206	0.637493	0.997031		-87.9291	64.9822	217.894	78.016	0.832935	0.404882	0.994387		-50.4578	107.658	265.774	80.6713	1.33453	0.182031	0.965674		-74.7718	8.13957	91.0509	42.3017	0.192417	0.847416	1		-152.76	36.5206	225.801	96.5718	0.37817	0.705304	0.992771		-159.407	82.3168	324.041	123.328	0.66746	0.504478	0.985682
chr1_178853128	-10.4497	30.3073	71.0644	20.7944	1.45748	0.144985	0.928461		-3.30606	87.2109	177.728	46.1821	1.88841	0.0589706	0.960318		-127.661	43.7952	215.251	87.4776	0.500645	0.616621	0.998655		0.204089	177.482	354.761	90.4481	1.96226	0.0497326	0.907664		-46.0464	46.9163	139.879	47.43	0.98917	0.32258	1		-177.907	34.3265	246.56	108.283	0.317009	0.751237	0.992771		18.7462	289.75	560.753	138.267	2.09558	0.0361195	0.826396
chr1_43553995	-46.2161	-19.7088	6.79839	13.5241	-1.45731	0.14503	0.928461		-105.872	-46.9992	11.8732	30.0369	-1.56471	0.11765	0.992897		-155.021	-43.526	67.969	56.8852	-0.765155	0.444179	0.99503		-255.557	-140.265	-24.9724	58.8227	-2.38454	0.0171006	0.834976		-78.1486	-17.686	42.7766	30.8483	-0.573323	0.566426	1		-215.981	-77.9536	60.0734	70.4219	-1.10695	0.268315	0.989775		-408.233	-231.992	-55.7514	89.9186	-2.58002	0.00987943	0.730677
chr14_96304616	-1.53992	-0.656635	0.226652	0.450657	-1.45706	0.145099	0.928529		-2.42532	-0.464268	1.49679	1.00054	-0.464018	0.642635	0.997031		-2.92437	0.788115	4.5006	1.89412	0.416084	0.677349	0.998925		-7.58321	-3.74254	0.0981232	1.95952	-1.90992	0.0561429	0.914793		-3.17968	-1.16461	0.85045	1.02809	-1.13279	0.257303	1		-5.9487	-1.34686	3.25499	2.34788	-0.573649	0.566205	0.992771		-12.2	-6.32848	-0.456943	2.99568	-2.11253	0.0346407	0.818986
chr22_20101578	-0.532811	1.54241	3.61762	1.05878	1.45677	0.145179	0.928671		-8.92035	-4.31256	0.295229	2.35091	-1.83442	0.0665918	0.965182		-8.52327	0.210106	8.94349	4.45581	0.0471534	0.962391	0.998925		-6.87666	2.1501	11.1768	4.60549	0.466855	0.640603	0.992296		-2.91474	1.81952	6.55377	2.41543	0.753287	0.451278	1		-8.54071	2.26982	13.0803	5.51558	0.411528	0.680685	0.992771		-12.4188	1.38573	15.1903	7.04312	0.19675	0.844023	0.996518
chr6_125759665	-8.01329	23.1618	54.3368	15.9056	1.4562	0.145338	0.929161		6.04216	75.2809	144.52	35.3259	2.13104	0.0330858	0.936211		-70.6212	60.5506	191.723	66.9244	0.904761	0.365592	0.989582		-108.514	27.1188	162.752	69.2004	0.391887	0.695142	0.995206		-33.7666	37.3693	108.505	36.2938	1.02963	0.303182	1		-17.661	144.678	307.017	82.826	1.74677	0.0806774	0.955816		-71.5335	135.803	343.139	105.784	1.28378	0.19922	0.944729
chr10_125749397	-70.1597	-29.8952	10.3693	20.5431	-1.45524	0.145603	0.929161		-100.891	-11.4582	77.9743	45.6288	-0.251117	0.801723	0.997031		-196.24	-26.8554	142.529	86.4209	-0.310751	0.75599	0.998925		-310.874	-135.73	39.4138	89.3592	-1.51893	0.12878	0.962685		-109.253	-17.411	74.4307	46.858	-0.371569	0.710214	1		-291.809	-82.1428	127.523	106.972	-0.767888	0.442554	0.992771		-450.045	-182.296	85.4541	136.607	-1.33445	0.182055	0.93289
chr1_39428324	-3.20295	9.2157	21.6344	6.33605	1.45449	0.145811	0.929161		-14.578	13.0103	40.5986	14.0757	0.924309	0.355325	0.992897		-17.488	34.6905	86.8689	26.6217	1.30309	0.192543	0.975978		-64.3318	-10.3617	43.6083	27.5357	-0.376302	0.706693	0.995206		-37.453	-9.16733	19.1183	14.4315	-0.635232	0.525277	1		-64.4663	0.199557	64.8654	32.9928	0.00604849	0.995174	1		-67.9981	14.4367	96.8716	42.0586	0.343253	0.731408	0.995596
chr17_78182651	-91.7644	-39.0876	13.5891	26.8759	-1.45437	0.145842	0.929161		-155.391	-38.3857	78.6193	59.6964	-0.643015	0.520214	0.997031		-126.885	94.7927	316.47	113.101	0.838127	0.40196	0.994387		-370.443	-141.267	87.9085	116.926	-1.20817	0.226981	0.972944		-178.05	-57.8688	62.3127	61.3171	-0.943763	0.345291	1		-509.932	-235.589	38.7537	139.971	-1.68313	0.0923498	0.955816		-634.605	-284.234	66.1363	178.76	-1.59003	0.111828	0.890812
chr16_2830443	-203.06	-86.4798	30.1003	59.4797	-1.45394	0.145963	0.929161		-408.101	-149.149	109.804	132.119	-1.1289	0.25894	0.992897		-985.599	-495.048	-4.49691	250.281	-1.97797	0.0479324	0.953988		-1317.77	-810.643	-303.517	258.738	-3.13307	0.0017299	0.598244		-198.262	67.7384	333.739	135.715	0.499124	0.617692	1		-911.435	-304.247	302.94	309.789	-0.982111	0.326045	0.990114		-1492.81	-717.393	58.0225	395.62	-1.81334	0.0697797	0.888262
chr2_157780625	-4.83512	-2.05913	0.716862	1.41632	-1.45386	0.145986	0.929161		-3.17544	2.99046	9.15635	3.14587	0.950599	0.341808	0.992897		-10.548	1.13049	12.809	5.95841	0.189731	0.84952	0.998925		-20.2699	-8.19082	3.88824	6.16279	-1.32908	0.183822	0.965674		-11.9802	-5.64784	0.684475	3.23077	-1.74814	0.08044	0.967352		-24.804	-10.351	4.10204	7.37399	-1.40371	0.160404	0.980257		-30.2452	-11.7816	6.68186	9.42016	-1.25068	0.21105	0.944729
chr19_41238631	-8.78651	25.2154	59.2172	17.3479	1.45351	0.146082	0.929161		-66.8611	8.66162	84.1843	38.532	0.22479	0.822142	0.998003		-101.684	41.3985	184.481	73.0015	0.567091	0.570653	0.998655		-39.4073	108.518	256.444	75.4723	1.43786	0.150474	0.962685		-38.548	39.0264	116.601	39.5788	0.986043	0.324112	1		-79.2424	97.851	274.944	90.3537	1.08298	0.278819	0.989775		-46.5491	179.61	405.768	115.387	1.55658	0.119569	0.8941
chr14_105147898	-13.8894	-5.91404	2.06131	4.06905	-1.45342	0.146108	0.929161		-14.5467	3.16854	20.8838	9.03841	0.350564	0.725916	0.997031		-35.4222	-1.8695	31.6832	17.1187	-0.109208	0.913038	0.998925		-37.8526	-3.15353	31.5456	17.7036	-0.178129	0.858622	0.999509		-24.9633	-6.78833	11.3866	9.27294	-0.732059	0.464133	1		-57.7776	-16.2511	25.2754	21.187	-0.767031	0.443063	0.992771		-71.7837	-18.7393	34.3051	27.0635	-0.69242	0.488674	0.984906
chr2_177217751	-38.7478	-16.4975	5.75279	11.3522	-1.45324	0.146156	0.929161		-121.749	-72.3373	-22.9252	25.2103	-2.86936	0.00411306	0.715169		-131.804	-38.172	55.4596	47.7712	-0.799058	0.424257	0.994387		-122.296	-25.4883	71.3191	49.3916	-0.516047	0.605822	0.992296		-63.7837	-13.0169	37.75	25.9014	-0.502554	0.615278	1		-71.0672	44.825	160.717	59.1287	0.758093	0.448395	0.992771		-199.459	-51.4531	96.5526	75.5131	-0.681379	0.495632	0.984906
chr20_4795846	-11.5668	33.1544	77.8756	22.8169	1.45306	0.146206	0.929161		-148.833	-49.4965	49.8395	50.6816	-0.976616	0.328759	0.992897		-244.906	-56.7132	131.48	96.0169	-0.590658	0.55475	0.998655		-105.267	89.3047	283.876	99.2711	0.899604	0.368331	0.980709		-49.5393	52.4954	154.53	52.0585	1.00839	0.313266	1		-163.788	69.147	302.082	118.844	0.581828	0.560682	0.992771		-131.646	165.826	463.298	151.771	1.0926	0.274569	0.958841
chr4_110549509	-7.96655	22.8075	53.5816	15.7011	1.45261	0.146332	0.929161		-71.6075	-3.25229	65.1029	34.8751	-0.0932554	0.925701	0.998905		-19.3409	110.141	239.623	66.0623	1.66723	0.0954682	0.975978		-17.5963	116.266	250.129	68.2973	1.70236	0.0886884	0.955177		-36.9764	33.2389	103.454	35.8241	0.927835	0.353493	1		49.2754	209.527	369.779	81.7612	2.56267	0.0103869	0.85966		-57.08	147.601	352.283	104.429	1.41341	0.157535	0.918585
chr5_138346686	-14.9142	42.6905	100.295	29.3902	1.45254	0.14635	0.929161		-208.475	-80.5228	47.4293	65.2816	-1.23347	0.217402	0.992897		-180.339	62.0518	304.443	123.669	0.501758	0.615838	0.998655		-324.269	-73.6662	176.937	127.859	-0.576154	0.564511	0.989694		-96.1928	35.2475	166.688	67.0614	0.5256	0.599166	1		-172.183	127.832	427.848	153.069	0.835128	0.403646	0.992771		-614.114	-230.977	152.161	195.478	-1.1816	0.237365	0.948852
chr4_80203153	-110.08	-46.8531	16.3741	32.2588	-1.45241	0.146386	0.929161		-114.707	25.732	166.171	71.6526	0.359122	0.719504	0.997031		-273.886	-7.68518	258.515	135.817	-0.056585	0.954876	0.998925		-315.729	-40.5381	234.653	140.403	-0.288726	0.772791	0.996919		-182.993	-38.6225	105.748	73.6585	-0.524346	0.600038	1		-433.932	-104.446	225.039	168.105	-0.621316	0.534392	0.992771		-1003.1	-582.574	-162.045	214.556	-2.71526	0.00662242	0.718586
chr9_137614709	-15.0994	43.2001	101.5	29.7447	1.45237	0.1464	0.929161		-121.758	7.79439	137.346	66.098	0.117922	0.90613	0.998905		-91.1524	154.294	399.741	125.228	1.23211	0.217909	0.975978		-249.534	4.22935	257.993	129.471	0.0326664	0.973941	1		-131.037	2.08678	135.211	67.9204	0.0307239	0.97549	1		-150.473	153.32	457.112	154.996	0.989182	0.322574	0.989998		46.5208	434.364	822.207	197.879	2.1951	0.0281566	0.818986
chr15_41501324	-13.6443	39.0359	91.7161	26.8777	1.45236	0.146403	0.929161		-114.592	2.42808	119.448	59.704	0.0406686	0.96756	0.998928		-367.172	-145.486	76.1987	113.105	-1.2863	0.198339	0.975978		-93.9052	135.314	364.532	116.948	1.15704	0.247257	0.972944		-30.7183	89.4751	209.668	61.3231	1.45908	0.144544	0.984873		-453.069	-178.699	95.6714	139.985	-1.27656	0.201758	0.985526		-304.954	45.4742	395.903	178.79	0.254344	0.79923	0.996518
chr8_37835253	-19.1584	54.5942	128.347	37.6289	1.45086	0.146819	0.929161		-93.5035	70.3175	234.139	83.5821	0.841298	0.400181	0.992897		-253.004	57.3238	367.651	158.33	0.362052	0.717313	0.998925		-138.697	182.167	503.031	163.706	1.11277	0.265808	0.972972		-130.179	38.1157	206.41	85.8646	0.443905	0.657112	1		-21.1434	362.907	746.957	195.944	1.85209	0.0640122	0.955816		-330.78	159.745	650.271	250.268	0.638297	0.52328	0.985962
chr7_156763748	-6.14037	17.4801	41.1005	12.0512	1.45048	0.146925	0.929161		10.1897	62.6484	115.107	26.7646	2.34072	0.0192468	0.875755		-56.5852	42.8002	142.186	50.7068	0.844071	0.398629	0.994387		-54.4401	48.3227	151.086	52.43	0.921661	0.356705	0.980709		-26.687	27.2107	81.1084	27.4988	0.989522	0.322408	1		-80.3712	42.6378	165.647	62.7597	0.679382	0.496896	0.992771		-131.806	25.2942	182.394	80.153	0.315574	0.752326	0.996518
chr6_31889668	-29.9682	-12.7436	4.48093	8.78804	-1.45011	0.147028	0.929161		-16.4127	21.8531	60.1189	19.5234	1.11933	0.262998	0.992897		-128.116	-55.6419	16.8326	36.9768	-1.50478	0.132381	0.975978		-108.217	-33.26	41.6966	38.2431	-0.869697	0.384466	0.980758		-82.0583	-42.7572	-3.45613	20.0516	-2.13236	0.0329771	0.967352		-103.577	-13.872	75.8327	45.7677	-0.303096	0.761817	0.992771		-127.349	-12.7799	101.789	58.4534	-0.218634	0.826936	0.996518
chr19_17026598	-8.46665	24.0687	56.6041	16.5997	1.44995	0.147072	0.929161		-67.1213	5.14996	77.4212	36.8731	0.139667	0.888923	0.998905		-122.198	14.722	151.642	69.8572	0.210744	0.833087	0.998925		-90.0133	51.5381	193.09	72.2201	0.713625	0.475459	0.983422		-68.7756	5.46123	79.698	37.8759	0.144187	0.885353	1		-115.98	53.4852	222.951	86.462	0.618597	0.536182	0.992771		-103.963	112.424	328.811	110.401	1.01832	0.308526	0.966919
chr13_23669592	-6.98138	19.8166	46.6146	13.6724	1.44938	0.147231	0.929161		-32.5385	26.9871	86.5127	30.3702	0.888604	0.374216	0.992897		-126.729	-13.9538	98.8209	57.5381	-0.242515	0.808381	0.998925		-84.7166	31.8886	148.494	59.4925	0.536011	0.591951	0.992296		-47.6854	13.4595	74.6044	31.1964	0.431443	0.666146	1		-68.0607	71.5115	211.084	71.2103	1.00423	0.315268	0.989775		-172.385	5.8756	184.136	90.9491	0.0646032	0.94849	0.997474
chr8_143932058	-8.21976	23.3221	54.864	16.0928	1.44923	0.147274	0.929161		11.4042	81.4939	151.584	35.7601	2.27891	0.0226725	0.875755		-62.3808	70.3176	203.016	67.7033	1.03861	0.298984	0.981574		-143.407	-5.9901	131.427	70.1107	-0.0854378	0.931913	0.999744		-24.4151	47.6272	119.67	36.7563	1.29576	0.195059	0.988683		-135.695	28.8509	193.397	83.9522	0.343659	0.731103	0.992771		-64.7469	145.125	354.998	107.078	1.35533	0.175313	0.924106
chr2_95910469	-3.50011	9.92862	23.3573	6.85139	1.44914	0.147299	0.929161		-15.1207	14.7076	44.5358	15.2185	0.966425	0.333831	0.992897		-54.8918	1.61878	58.1294	28.8319	0.0561456	0.955226	0.998925		-69.5128	-11.0864	47.34	29.8094	-0.371909	0.709961	0.995206		-20.594	10.0451	40.6843	15.6322	0.64259	0.52049	1		-33.031	36.9124	106.856	35.6854	1.03438	0.300956	0.989775		-86.5899	2.73712	92.0642	45.575	0.0600574	0.95211	0.997474
chr5_122444666	-10.2595	29.0629	68.3853	20.0624	1.44862	0.147443	0.929161		-63.2398	24.1066	111.453	44.5645	0.540937	0.588551	0.997031		-24.9435	140.506	305.955	84.4128	1.66451	0.0960115	0.975978		-14.7451	156.307	327.36	87.2717	1.79104	0.0732862	0.944336		23.906	113.614	203.323	45.7695	2.48231	0.0130532	0.909815		-78.7457	126.047	330.841	104.486	1.20635	0.227681	0.98746		-239.966	21.5836	283.133	133.444	0.161744	0.871508	0.996518
chr2_43644761	-60.9097	-25.8815	9.14662	17.8715	-1.4482	0.147561	0.929161		-82.0903	-4.28965	73.511	39.6942	-0.108067	0.913942	0.998905		-197.597	-50.1981	97.2006	75.2034	-0.667498	0.504454	0.998655		-181.671	-29.2813	123.109	77.7501	-0.376608	0.706465	0.995206		-40.7251	39.1861	119.097	40.771	0.961126	0.336489	1		-411.869	-229.473	-47.0772	93.0591	-2.46589	0.0136675	0.85966		-342.397	-109.418	123.562	118.867	-0.920505	0.357309	0.971858
chr9_35754197	-39.3325	-16.7129	5.90675	11.5406	-1.44818	0.147568	0.929161		-82.1992	-31.9513	18.2967	25.6367	-1.24631	0.21265	0.992897		-157.02	-61.8365	33.3467	48.5629	-1.27333	0.202901	0.975978		-91.8286	6.59511	105.019	50.2162	0.131334	0.895511	0.999509		-95.9958	-44.3776	7.24058	26.3358	-1.68507	0.0919756	0.979783		-115.129	2.67447	120.478	60.1038	0.0444975	0.964508	0.997004		-164.317	-13.8699	136.577	76.7588	-0.180695	0.856607	0.996518
chr15_48448745	-34.8975	-14.8246	5.2484	10.2413	-1.44753	0.14775	0.929161		-42.936	1.65032	46.2367	22.7481	0.0725473	0.942166	0.998905		-130.121	-45.6482	38.8245	43.0983	-1.05916	0.289525	0.979435		-44.1548	43.183	130.521	44.5601	0.969096	0.332497	0.977449		-40.4241	5.37731	51.1787	23.3681	0.230114	0.818003	1		-103.528	1.02426	105.577	53.3432	0.0192013	0.984681	0.998203		-198.468	-64.9445	68.5787	68.1241	-0.953326	0.340425	0.969967
chr15_78515141	-13.4813	-5.72585	2.02957	3.95684	-1.44707	0.147876	0.929161		-17.6023	-0.374152	16.854	8.78986	-0.0425663	0.966047	0.998928		-25.2128	7.43718	40.0872	16.6582	0.446459	0.655266	0.998655		-26.9695	6.77932	40.5281	17.2188	0.393716	0.693791	0.995206		-16.6808	1.02397	18.7288	9.03305	0.113358	0.909747	1		-60.3756	-19.9446	20.4864	20.6281	-0.966866	0.333611	0.991197		-74.1363	-22.5338	29.0687	26.3278	-0.855893	0.392057	0.976002
chr1_212732029	-2.83244	-1.20301	0.426425	0.831343	-1.44707	0.147879	0.929161		-3.34949	0.268786	3.88706	1.84606	0.1456	0.884237	0.998905		-1.50916	5.34356	12.1963	3.49629	1.52835	0.126425	0.975978		-3.18356	3.89581	10.9752	3.61192	1.0786	0.280767	0.973737		-2.50845	1.20787	4.92418	1.89608	0.637035	0.524102	1		-3.86365	4.62038	13.1044	4.32858	1.06741	0.285786	0.989775		-6.40332	4.42823	15.2598	5.5263	0.801301	0.422957	0.976002
chr7_94911451	-37.8651	-16.0821	5.70093	11.1138	-1.44704	0.147886	0.929161		11.3783	59.7557	108.133	24.6824	2.42099	0.0154783	0.875687		-23.0079	68.6425	160.293	46.7604	1.46796	0.142115	0.975978		-0.189738	94.5708	189.331	48.3472	1.95608	0.0504563	0.909209		-75.437	-25.7319	23.9731	25.3597	-1.01468	0.31026	1		-116.438	-2.99566	110.446	57.8786	-0.0517576	0.958722	0.996712		-50.8277	94.045	238.918	73.9147	1.27235	0.20325	0.944729
chr5_61472659	-45.0198	-19.1197	6.78049	13.2144	-1.44688	0.147929	0.929161		-25.2291	32.297	89.823	29.35	1.10041	0.271155	0.992897		-193.03	-84.058	24.914	55.598	-1.51189	0.130562	0.975978		-147.764	-35.0996	77.5652	57.4821	-0.610619	0.541452	0.986659		-75.751	-16.6556	42.4398	30.1507	-0.552412	0.580666	1		-114.249	20.6496	155.548	68.8256	0.300028	0.764156	0.992771		-208.24	-35.9694	136.301	87.8932	-0.409241	0.682363	0.991627
chr7_124746670	-5.90609	16.6532	39.2124	11.5098	1.44687	0.147935	0.929161		-87.4376	-37.3306	12.7763	25.5648	-1.46024	0.144225	0.992897		-221.869	-126.966	-32.0634	48.4197	-2.6222	0.00873648	0.823379		-114.021	-15.8726	82.2757	50.0756	-0.316972	0.751265	0.995556		-57.3328	-5.85505	45.6227	26.2641	-0.222929	0.823591	1		-207.662	-90.1862	27.29	59.9369	-1.50469	0.132404	0.961829		-209.001	-58.961	91.0787	76.5509	-0.77022	0.44117	0.977073
chr14_101975732	-6.06708	17.1055	40.278	11.8227	1.44683	0.147945	0.929161		-57.5359	-6.06398	45.4079	26.2612	-0.23091	0.817384	0.997156		-89.734	7.77756	105.289	49.7508	0.15633	0.875773	0.998925		-53.7241	47.0789	147.882	51.4301	0.915396	0.359984	0.980709		-38.1106	14.761	67.6326	26.9753	0.547204	0.584238	1		-43.3194	77.3678	198.055	61.5751	1.25648	0.208943	0.98746		-153.295	0.846247	154.988	78.6437	0.0107605	0.991415	1
chr1_42929083	-5.76046	16.2383	38.2371	11.2239	1.44677	0.147962	0.929161		-35.6313	13.2177	62.0667	24.9229	0.530343	0.595874	0.997031		-91.1545	1.3781	93.9108	47.2105	0.0291906	0.976713	0.998925		-52.0992	43.579	139.257	48.8154	0.892731	0.372001	0.980758		-56.5919	-6.41826	43.7554	25.5988	-0.250725	0.802027	1		-110.459	4.07692	118.613	58.4366	0.0697666	0.944379	0.996595		-93.085	53.1791	199.443	74.6245	0.712623	0.476079	0.98242
chr7_107924098	-0.910443	2.56468	6.0398	1.77302	1.4465	0.148036	0.929161		-14.5174	-6.79926	0.918863	3.93782	-1.72666	0.0842293	0.992897		-10.7101	3.91281	18.5357	7.46067	0.524459	0.59996	0.998655		-20.1836	-5.0601	10.0634	7.71608	-0.655786	0.511962	0.986659		-4.14362	3.78284	11.7093	4.04411	0.935394	0.349585	1		-5.66782	12.4396	30.547	9.23848	1.3465	0.178142	0.984276		-18.1414	4.98157	28.1045	11.7974	0.422259	0.672836	0.990091
chr19_17943242	-3.41803	-1.45139	0.51524	1.00338	-1.4465	0.148038	0.929161		-7.0819	-2.71364	1.65463	2.22871	-1.21758	0.223383	0.992897		-10.5606	-2.28474	5.99112	4.22238	-0.541103	0.588437	0.998655		-13.2405	-4.68465	3.87123	4.36525	-1.07317	0.283194	0.97414		-2.78461	1.70199	6.18858	2.28908	0.743525	0.457164	1		-12.3467	-2.10404	8.13864	5.22585	-0.40262	0.687227	0.992771		-11.8779	1.20187	14.2817	6.67337	0.1801	0.857074	0.996518
chr17_1745080	-46.2093	-19.6216	6.96617	13.5652	-1.44647	0.148046	0.929161		-87.299	-28.2406	30.8179	30.1319	-0.937232	0.348639	0.992897		-66.7452	45.1429	157.031	57.0858	0.790791	0.429066	0.994387		-152.859	-37.1693	78.5209	59.0256	-0.629715	0.528881	0.986659		-70.8328	-10.1674	50.498	30.9517	-0.328493	0.742539	1		-96.7078	41.7724	180.252	70.6531	0.591231	0.554365	0.992771		-224.8	-47.9392	128.921	90.2349	-0.531272	0.59523	0.988852
chr22_30505648	-7.06998	19.9084	46.8868	13.7645	1.44636	0.148076	0.929161		-24.3262	35.6041	95.5344	30.5767	1.16442	0.244254	0.992897		-151.546	-38.0066	75.5329	57.9283	-0.656098	0.511761	0.998655		-120.587	-3.1961	114.195	59.8932	-0.0533632	0.957443	1		-60.9128	0.645509	62.2039	31.4073	0.0205528	0.983602	1		-154.043	-13.5254	126.992	71.6928	-0.188658	0.850361	0.992771		-196.642	-17.1726	162.296	91.5658	-0.187544	0.851234	0.996518
chr19_7451287	-46.1976	-19.6154	6.9667	13.5623	-1.44632	0.148088	0.929161		-126.507	-67.4716	-8.43576	30.1203	-2.24007	0.0250865	0.883305		-110.74	1.1209	112.982	57.0718	0.0196402	0.98433	0.998925		-183.847	-68.198	47.4509	59.0045	-1.15581	0.247759	0.972944		-64.5508	-3.90198	56.7468	30.9433	-0.126101	0.899652	1		-159.49	-21.0367	117.416	70.6394	-0.297804	0.765852	0.992771		-205.273	-28.454	148.365	90.214	-0.315406	0.752454	0.996518
chr2_201219706	-0.475809	1.33953	3.15486	0.926192	1.44627	0.148101	0.929161		-3.94041	0.0922903	4.12499	2.0575	0.0448555	0.964222	0.998928		-5.29678	2.34239	9.98156	3.89753	0.600993	0.547845	0.998655		-8.46115	-0.563477	7.3342	4.02943	-0.13984	0.888786	0.999509		-5.85533	-1.71371	2.42791	2.11307	-0.811005	0.417363	1		-14.3956	-4.9379	4.51981	4.82536	-1.02332	0.306155	0.989775		-14.7456	-2.66933	9.40695	6.16136	-0.433236	0.664843	0.99009
chr1_111425557	-26.2654	-11.152	3.96143	7.71094	-1.44626	0.148105	0.929161		-15.1951	18.3584	51.9118	17.1191	1.07239	0.283545	0.992897		-102.897	-39.328	24.2411	32.4332	-1.21258	0.225289	0.975978		-62.237	3.49394	69.2249	33.5362	0.104184	0.917023	0.999509		-30.8118	3.66782	38.1475	17.5917	0.208498	0.83484	1		-67.173	11.5223	90.2176	40.1507	0.286976	0.77413	0.992771		-119.474	-19.0019	81.4701	51.2612	-0.370688	0.71087	0.993506
chr3_125451440	-4.06014	11.4244	26.9089	7.90027	1.44608	0.148156	0.929161		-22.7378	11.6489	46.0356	17.5442	0.663973	0.506708	0.997031		-141.398	-76.3251	-11.2526	33.2003	-2.29893	0.0215089	0.884674		-67.5597	-0.189025	67.1817	34.3728	-0.00549926	0.995612	1		-74.4847	-39.1934	-3.90211	18.0058	-2.17671	0.0295019	0.967352		-59.9369	20.7137	101.364	41.1483	0.503392	0.614688	0.992771		-135.168	-32.1862	70.7955	52.5417	-0.612584	0.540151	0.986668
chr4_169116248	-80.76	-34.2843	12.1914	23.7121	-1.44586	0.148217	0.929161		-107.581	-4.34912	98.8824	52.6692	-0.0825743	0.93419	0.998905		-240.059	-44.4966	151.066	99.7766	-0.445962	0.655624	0.998655		-96.4365	105.737	307.911	103.15	1.02508	0.305324	0.977449		-123.207	-17.1635	88.8797	54.1037	-0.317233	0.751066	1		-435.68	-193.634	48.4122	123.493	-1.56798	0.116887	0.960275		-296.45	12.6829	321.816	157.721	0.0804135	0.935908	0.997474
chr12_123873770	-2.70894	7.61731	17.9436	5.26849	1.44582	0.148227	0.929161		-27.8793	-4.94148	17.9963	11.703	-0.422242	0.672849	0.997031		-69.687	-26.2325	17.222	22.1707	-1.18321	0.236726	0.975978		-16.0747	28.8558	73.7863	22.9237	1.25877	0.208112	0.969462		-39.1847	-15.6244	7.93596	12.0206	-1.2998	0.193669	0.988683		-103.987	-50.2085	3.57004	27.438	-1.82989	0.0672668	0.955816		-71.588	-2.89776	65.7925	35.046	-0.0826843	0.934103	0.997474
chr17_75840915	-8.3144	23.3719	55.0582	16.1665	1.4457	0.148261	0.929161		-36.0143	34.3659	104.746	35.9082	0.957047	0.338544	0.992897		-150.207	-16.8608	116.486	68.034	-0.247828	0.804267	0.998925		-124.811	13.0491	150.909	70.3369	0.185522	0.852819	0.999509		-137.693	-65.4063	6.8807	36.8811	-1.77344	0.0761565	0.967352		-196.385	-31.3481	133.689	84.2026	-0.372294	0.709674	0.992771		-133.823	76.9453	287.714	107.535	0.715537	0.474278	0.982184
chr18_44701729	-7.97426	22.4018	52.7779	15.498	1.44547	0.148327	0.929161		-35.0814	32.3887	99.8588	34.4235	0.940889	0.346762	0.992897		-138.8	-10.9739	116.852	65.2173	-0.168267	0.866373	0.998925		-136.49	-4.32969	127.83	67.4286	-0.0642114	0.948802	1		-84.8914	-15.5869	53.7177	35.3595	-0.440812	0.659349	1		-16.047	142.152	300.352	80.714	1.76119	0.0782068	0.955816		-261.638	-59.5831	142.471	103.089	-0.577977	0.56328	0.986668
chr3_47857500	-6.8266	19.1774	45.1813	13.2673	1.44546	0.148329	0.929161		-50.8162	6.95621	64.7286	29.4757	0.235998	0.813434	0.997031		-33.0183	76.402	185.822	55.8267	1.36856	0.171138	0.975978		-67.4373	45.7059	158.849	57.7261	0.791771	0.428494	0.980758		-91.2266	-31.9499	27.3268	30.2432	-1.05643	0.290771	1		-64.3421	71.0741	206.49	69.0899	1.02872	0.303612	0.989775		-92.8034	80.168	253.139	88.2507	0.908412	0.36366	0.972018
chr7_5072397	-8.97518	25.2116	59.3984	17.4422	1.44543	0.148336	0.929161		-99.7678	-23.8305	52.1067	38.7435	-0.615085	0.538499	0.997031		-135.691	8.15611	152.004	73.3916	0.111131	0.911512	0.998925		-74.0456	74.6867	223.419	75.8838	0.984224	0.325005	0.977449		-97.5139	-19.5038	58.5063	39.8011	-0.490032	0.624111	1		-29.679	148.345	326.369	90.8286	1.63324	0.102418	0.955816		-86.7763	140.591	367.959	116.004	1.21195	0.22553	0.944729
chr14_102593105	-28.3539	-12.0336	4.28675	8.3267	-1.44518	0.148407	0.929161		-47.5088	-11.2564	24.9959	18.4961	-0.608584	0.5428	0.997031		-124.437	-55.7611	12.9151	35.0389	-1.59141	0.111518	0.975978		-87.6914	-16.677	54.3373	36.2318	-0.460287	0.64531	0.992296		-66.9062	-29.6706	7.56489	18.9977	-1.5618	0.118335	0.984873		-64.9536	20.0499	105.053	43.3691	0.462308	0.643861	0.992771		-169.193	-60.6342	47.9247	55.3872	-1.09473	0.273634	0.958633
chr3_50300646	-91.5239	-38.8406	13.8428	26.8793	-1.445	0.148457	0.929161		-200.194	-83.1752	33.8437	59.7036	-1.39314	0.163578	0.992897		-274.738	-53.0399	168.658	113.111	-0.468918	0.639128	0.998655		-355.091	-125.851	103.389	116.959	-1.07602	0.281918	0.973737		-129.716	-9.49584	110.724	61.3368	-0.154815	0.876967	1		-456.055	-181.641	92.7731	140.007	-1.29737	0.194504	0.985526		-500.519	-150.058	200.404	178.807	-0.839216	0.401348	0.976002
chr1_11828429	-28.542	-12.1125	4.31693	8.38238	-1.445	0.148458	0.929161		-45.1163	-8.62166	27.873	18.6197	-0.463039	0.643336	0.997031		-123.847	-54.7413	14.3648	35.2582	-1.55258	0.120523	0.975978		-133.996	-62.5404	8.91476	36.4567	-1.71547	0.0862591	0.950869		-76.779	-39.3095	-1.83995	19.1171	-2.05625	0.0397588	0.967352		-162.943	-77.4198	8.10382	43.6345	-1.77428	0.0760169	0.955816		-201.333	-92.0855	17.1618	55.7384	-1.6521	0.098514	0.888262
chr19_43543342	-1.08191	-0.45912	0.16367	0.31775	-1.44491	0.148484	0.929161		-3.30725	-1.92456	-0.541869	0.705453	-2.72811	0.00636976	0.762146		-2.66566	-0.0469864	2.57168	1.33606	-0.035168	0.971946	0.998925		-3.61135	-0.903166	1.80502	1.38173	-0.653649	0.513338	0.986659		-1.87533	-0.454366	0.966595	0.72498	-0.626729	0.530837	1		-8.14459	-4.9015	-1.65842	1.65463	-2.96229	0.00305363	0.773602		-6.24641	-2.10581	2.03479	2.11255	-0.99681	0.318857	0.968711
chr14_91223657	-0.858054	2.40685	5.67176	1.66577	1.44489	0.148489	0.929161		-4.99903	2.25284	9.50471	3.69993	0.608886	0.5426	0.997031		5.58666	19.3232	33.0597	7.00844	2.75713	0.00583107	0.784727		1.02678	15.2339	29.441	7.24854	2.10165	0.0355836	0.877166		0.928415	8.37539	15.8224	3.79948	2.20435	0.0274995	0.967352		-5.33005	11.6771	28.6843	8.67712	1.34573	0.178388	0.984344		-0.859096	20.8589	42.577	11.0806	1.88247	0.0597724	0.887332
chr4_761496	-3.61672	10.1354	23.8876	7.01641	1.44453	0.148589	0.929161		-35.2301	-4.6657	25.8987	15.5941	-0.299197	0.76479	0.997031		-32.7017	25.1128	82.9273	29.4972	0.851362	0.394568	0.993989		-9.29176	50.4907	110.273	30.5012	1.65536	0.0978506	0.955177		-30.0566	1.34805	32.7527	16.0228	0.0841335	0.93295	1		-1.14951	70.4491	142.048	36.5299	1.92853	0.0537889	0.955816		-69.8403	21.5961	113.033	46.6512	0.462927	0.643417	0.99009
chr1_9024948	-1.37644	3.85712	9.09068	2.67018	1.44451	0.148594	0.929161		-20.4957	-8.87225	2.7512	5.93033	-1.49608	0.134633	0.992897		-25.0396	-3.02306	18.9935	11.2329	-0.269125	0.787834	0.998925		-8.76388	14.0017	36.7673	11.6151	1.20548	0.22802	0.972944		-16.6143	-4.677	7.26031	6.09047	-0.767922	0.442534	1		-8.45452	18.7964	46.0474	13.9035	1.35192	0.176402	0.982544		-33.099	1.70478	36.5086	17.757	0.0960058	0.923516	0.997474
chr5_127553480	-39.6309	-16.815	6.00082	11.6407	-1.4445	0.148599	0.929161		-36.9255	13.757	64.4394	25.8584	0.532011	0.594719	0.997031		-186.162	-90.1689	5.82422	48.9761	-1.84108	0.0656098	0.975978		-101.429	-2.17707	97.075	50.6388	-0.0429921	0.965708	1		-76.647	-24.5851	27.4768	26.5622	-0.925566	0.354671	1		-287.372	-168.565	-49.7572	60.616	-2.78086	0.00542153	0.813066		-312.34	-160.597	-8.85319	77.4202	-2.07435	0.0380466	0.835715
chr16_54284531	-7.78948	21.8145	51.4184	15.1041	1.44428	0.148661	0.929161		-21.1855	44.619	110.424	33.5737	1.32899	0.183853	0.992897		-146.698	-21.9807	102.737	63.6314	-0.345438	0.729765	0.998925		-97.6056	31.3619	160.329	65.7997	0.476626	0.633628	0.992296		-12.6322	55.0228	122.678	34.5178	1.59404	0.110927	0.984873		-142.318	12.1552	166.628	78.8128	0.154228	0.87743	0.993615		-85.1322	111.95	309.033	100.552	1.11335	0.265557	0.957548
chr16_31568910	-28.0701	-11.9055	4.2591	8.24726	-1.44357	0.148859	0.929161		-60.2475	-24.352	11.5435	18.314	-1.32969	0.18362	0.992897		-62.0498	5.97197	73.9937	34.705	0.172078	0.863376	0.998925		-85.3303	-15.0023	55.3257	35.8817	-0.418105	0.67587	0.99429		-46.1241	-9.26065	27.6028	18.8079	-0.492381	0.62245	1		-43.2352	40.9436	125.123	42.9484	0.953321	0.340427	0.992428		-147.582	-40.0798	67.422	54.8478	-0.730745	0.464935	0.981999
chr1_64886352	-3.11926	8.7169	20.5531	6.03885	1.44347	0.148889	0.929161		-20.6151	5.65569	31.9265	13.4035	0.421957	0.673056	0.997031		-50.8344	-1.0635	48.7074	25.3933	-0.0418812	0.966593	0.998925		-44.455	6.97481	58.4046	26.2397	0.265812	0.790384	0.99921		-30.1275	-3.1362	23.8551	13.7711	-0.227738	0.81985	1		-35.0397	26.591	88.2218	31.4443	0.845657	0.397744	0.992771		-62.8668	15.8072	94.4813	40.1398	0.393804	0.693726	0.99271
chr17_2692107	-36.3666	-15.4226	5.52145	10.6857	-1.44329	0.14894	0.929161		-97.2859	-50.7881	-4.29031	23.7234	-2.14085	0.0322863	0.936211		-53.8112	34.2823	122.376	44.9457	0.762749	0.445613	0.995255		-167.742	-76.6103	14.5209	46.4955	-1.64769	0.0994157	0.955177		-41.2996	6.51169	54.323	24.3935	0.266943	0.789513	1		-101.877	7.19703	116.272	55.6503	0.129326	0.8971	0.995514		-193.236	-53.9042	85.4281	71.0879	-0.758275	0.448286	0.979045
chr10_133402253	-6.55171	-2.77826	0.995186	1.92523	-1.44308	0.148997	0.929161		-8.987	-0.605684	7.77563	4.27618	-0.141641	0.887363	0.998905		-23.1785	-7.30466	8.56915	8.09888	-0.901935	0.367092	0.989582		-20.7058	-4.29089	12.124	8.37495	-0.512348	0.608407	0.992296		-10.7682	-2.16114	6.4459	4.39135	-0.492136	0.622623	1		-42.2862	-22.6397	-2.99328	10.0237	-2.25862	0.023907	0.913588		-32.6204	-7.52671	17.5669	12.8029	-0.587892	0.556605	0.986668
chr22_30459947	-7.97545	22.2535	52.4825	15.423	1.44288	0.149053	0.929161		-63.6705	3.47827	70.627	34.2596	0.101527	0.919132	0.998905		-141.259	-14.0484	113.162	64.9032	-0.216452	0.828635	0.998925		-95.2091	36.3183	167.846	67.1058	0.54121	0.588363	0.991856		-54.0057	14.9694	83.9445	35.1914	0.425371	0.670567	1		-90.206	67.2513	224.709	80.3354	0.837133	0.402518	0.992771		-33.8669	167.21	368.286	102.59	1.62988	0.103127	0.888262
chr17_5428760	-4.37973	12.2185	28.8167	8.46849	1.44282	0.149071	0.929161		-1.73925	35.1278	71.9949	18.8097	1.86753	0.061827	0.960318		-14.1462	55.7013	125.549	35.6365	1.56304	0.118043	0.975978		-36.837	35.3866	107.61	36.8488	0.960318	0.336895	0.977449		-8.83646	29.0343	66.9051	19.3218	1.50267	0.132924	0.984873		-86.6649	-0.21233	86.2403	44.1085	-0.00481382	0.996159	1		-90.7261	19.6872	130.101	56.3333	0.349477	0.726731	0.995501
chr3_126436370	-9.1529	25.5307	60.2142	17.6957	1.44276	0.149088	0.929161		-30.1299	46.9087	123.947	39.3054	1.19344	0.232697	0.992897		-149.621	-3.6735	142.274	74.4631	-0.0493331	0.960654	0.998925		-4.25829	146.629	297.516	76.9831	1.90469	0.056821	0.91976		-64.4262	14.7086	93.8435	40.3749	0.364301	0.715633	1		-68.5204	112.126	292.773	92.1667	1.21656	0.223771	0.98746		-66.7215	163.978	394.678	117.704	1.39314	0.163577	0.921033
chr17_8123049	-83.3249	-35.3284	12.668	24.488	-1.44268	0.149109	0.929161		-102.143	4.47314	111.089	54.3957	0.0822333	0.934461	0.998905		-321.631	-119.654	82.323	103.049	-1.16113	0.245588	0.975978		-156.514	52.3317	261.178	106.554	0.491129	0.623335	0.992296		-185.096	-75.5881	33.9199	55.8714	-1.35289	0.17609	0.984873		-308.606	-58.6191	191.367	127.544	-0.459599	0.645804	0.992771		-528.606	-209.35	109.907	162.886	-1.28525	0.198703	0.944729
chr7_150293230	-0.631573	1.76087	4.15331	1.22063	1.44259	0.149137	0.929161		-2.41563	2.89523	8.20608	2.70962	1.0685	0.285295	0.992897		-6.72658	3.33329	13.3932	5.13259	0.649437	0.516056	0.998655		-3.64119	6.76439	17.17	5.30897	1.27414	0.202612	0.969244		-4.65892	0.797238	6.25339	2.78375	0.28639	0.77458	1		-17.1555	-4.69755	7.76036	6.35608	-0.739064	0.459868	0.992771		-12.8856	3.02488	18.9353	8.11758	0.372634	0.709421	0.993506
chr13_75713297	-0.969588	2.70295	6.37549	1.87374	1.44254	0.14915	0.929161		-7.5272	0.627702	8.78261	4.16067	0.150866	0.880082	0.998905		-12.8221	2.6082	18.0385	7.87258	0.331302	0.740417	0.998925		-7.46219	8.51043	24.4831	8.1493	1.04431	0.29634	0.977449		-7.83276	0.543467	8.91969	4.27358	0.127169	0.898807	1		-17.506	1.61416	20.7343	9.75518	0.165467	0.868577	0.992771		-23.8236	0.57363	24.9709	12.4476	0.0460837	0.963244	0.997749
chr7_143359681	-33.3656	-14.1455	5.07464	9.80617	-1.44251	0.14916	0.929161		-29.7454	12.9349	55.6152	21.7757	0.594008	0.552507	0.997031		-157.348	-76.48	4.38806	41.2592	-1.85365	0.0637897	0.975444		-133.325	-49.708	33.909	42.6617	-1.16517	0.243952	0.972944		-49.8358	-5.97772	37.8803	22.3766	-0.267142	0.78936	1		-172.33	-72.2511	27.8277	51.0606	-1.41501	0.157067	0.980257		-222.569	-94.7485	33.072	65.2146	-1.45287	0.146259	0.913424
chr19_6913611	-2.63456	7.33881	17.3122	5.08845	1.44225	0.149233	0.929251		4.26614	26.4155	48.5649	11.3007	2.33751	0.0194126	0.875755		-63.1771	-21.2093	20.7585	21.4122	-0.990526	0.321917	0.982971		-30.4275	12.9642	56.3558	22.1386	0.585591	0.558151	0.986659		-13.5262	9.22822	31.9827	11.6094	0.794892	0.426677	1		-52.8784	-0.931986	51.0145	26.5033	-0.0351649	0.971948	0.997487		-88.9124	-22.5721	43.7682	33.8471	-0.666883	0.504847	0.985682
chr2_61109217	-37.5292	-15.904	5.72118	11.0333	-1.44146	0.149455	0.929432		-12.9067	35.1227	83.1521	24.5048	1.4333	0.151773	0.992897		-44.5129	46.4849	137.483	46.4275	1.00124	0.316712	0.981574		-77.8776	16.2084	110.295	48.0031	0.337654	0.735624	0.995536		-37.1113	12.2278	61.567	25.173	0.485751	0.627144	1		-123.103	-10.4823	102.138	57.4594	-0.18243	0.855245	0.992771		-138.76	5.07186	148.904	73.3835	0.0691145	0.944898	0.997474
chr16_66932853	-10.0785	27.9894	66.0574	19.4224	1.44109	0.149559	0.929432		-95.5845	-11.0217	73.5411	43.1443	-0.255461	0.798367	0.997031		-143.588	16.6165	176.821	81.7368	0.203292	0.838907	0.998925		-103.376	62.2744	227.925	84.5155	0.736839	0.46122	0.981802		-40.1533	46.7086	133.57	44.3173	1.05396	0.291902	1		-247.079	-48.7943	149.49	101.166	-0.482321	0.629578	0.992771		-440.333	-187.107	66.1192	129.197	-1.44823	0.147553	0.913443
chr19_19878459	-19.3276	-8.18935	2.94893	5.6828	-1.44108	0.149563	0.929432		-36.5501	-11.8102	12.9297	12.6224	-0.935655	0.349451	0.992897		-26.3363	20.5338	67.4039	23.9133	0.858676	0.390519	0.993989		-35.081	13.379	61.839	24.7245	0.541124	0.588422	0.991856		-48.4869	-23.0766	2.33365	12.9644	-1.78	0.0750767	0.967352		-82.3198	-24.3071	33.7057	29.5983	-0.821231	0.411515	0.992771		-95.7907	-21.7014	52.3879	37.8007	-0.574101	0.565899	0.986668
chr10_123148288	-2.90445	8.06097	19.0264	5.5946	1.44085	0.149628	0.929432		-10.4104	13.96	38.3304	12.4339	1.12274	0.261548	0.992897		9.92093	56.0806	102.24	23.5509	2.38126	0.0172537	0.870305		-26.8397	20.882	68.6037	24.3478	0.857655	0.391083	0.980758		-2.17037	22.8307	47.8319	12.7557	1.78985	0.0734779	0.967352		-9.67545	47.4539	104.583	29.1476	1.62805	0.103514	0.955816		-10.0242	62.9034	135.831	37.208	1.69059	0.0909152	0.888262
chr3_9745120	-15.6543	43.4421	102.539	30.1512	1.44081	0.149639	0.929432		-110.155	21.1098	152.374	66.9717	0.315205	0.752606	0.997031		28.3283	276.978	525.627	126.862	2.1833	0.0290137	0.92184		-60.1784	196.943	454.065	131.185	1.50127	0.133286	0.962685		53.2532	188.069	322.886	68.7838	2.73421	0.00625298	0.768298		-214.926	92.8951	400.716	157.051	0.591495	0.554189	0.992771		-12.0529	381.015	774.083	200.545	1.8999	0.0574464	0.887332
chr10_63191131	-3.27327	9.08239	21.438	6.30391	1.44076	0.149654	0.929432		-21.53	5.90687	33.3437	13.9984	0.421968	0.673049	0.997031		-54.4213	-2.46216	49.497	26.5098	-0.0928772	0.926001	0.998925		-15.0725	38.68	92.4325	27.4248	1.4104	0.15842	0.962685		-25.9253	2.24006	30.4054	14.3701	0.155884	0.876125	1		-4.57566	59.7712	124.118	32.83	1.82063	0.0686638	0.955816		-17.2622	64.8998	147.062	41.9194	1.5482	0.121573	0.896012
chr7_116505956	-7.20738	19.9955	47.1984	13.879	1.4407	0.14967	0.929432		-78.0858	-17.6515	42.7829	30.8338	-0.572471	0.567003	0.997031		-21.8994	92.5469	206.993	58.391	1.58495	0.112977	0.975978		-128.909	-10.5543	107.8	60.3851	-0.174783	0.861251	0.999509		-31.6484	30.4304	92.5092	31.6729	0.960772	0.336667	1		-53.9367	87.7394	229.415	72.2837	1.21382	0.224817	0.98746		-75.2526	105.701	286.655	92.3233	1.1449	0.25225	0.954427
chr11_13413656	-9.41712	26.093	61.6032	18.1174	1.44022	0.149806	0.929635		-103.439	-24.5675	54.3042	40.2407	-0.610514	0.541521	0.997031		-132.003	17.3809	166.765	76.2165	0.228047	0.81961	0.998925		-220.619	-66.148	88.3228	78.8116	-0.839318	0.401291	0.980758		-35.5967	45.3977	126.392	41.3237	1.09859	0.271947	1		-52.0795	132.821	317.722	94.3372	1.40794	0.159148	0.980257		-169.766	66.3782	302.523	120.482	0.550939	0.581676	0.987219
chr11_9478642	-6.24825	17.293	40.8343	12.0109	1.43978	0.149929	0.929635		-60.1301	-7.84072	44.4487	26.6783	-0.293899	0.768835	0.997031		-107.285	-8.24441	90.7957	50.5307	-0.163157	0.870395	0.998925		-118.167	-15.7682	86.6305	52.2442	-0.301816	0.762792	0.996347		-90.3191	-36.6216	17.0758	27.3967	-1.33672	0.181315	0.985337		-97.7975	24.7874	147.372	62.5433	0.396324	0.691866	0.992771		-75.3591	81.1597	237.679	79.8565	1.01632	0.309477	0.966919
chr8_20303978	-0.552434	1.5277	3.60783	1.06129	1.43947	0.150017	0.929635		-5.4139	-0.793321	3.82726	2.35744	-0.336518	0.73648	0.997031		-4.96426	3.7846	12.5335	4.46371	0.847861	0.396515	0.994387		-5.18773	3.85708	12.9019	4.6147	0.835826	0.403253	0.980758		-3.07429	1.67169	6.41766	2.42142	0.690375	0.489958	1		1.24792	12.0681	22.8883	5.52049	2.18605	0.0288118	0.922612		-1.89625	11.9348	25.7658	7.05665	1.69128	0.0907829	0.888262
chr2_42245485	-5.57186	15.4031	36.378	10.7015	1.43934	0.150055	0.929635		-7.95557	38.6291	85.2137	23.7677	1.62528	0.104103	0.992897		-67.2568	20.9992	109.255	45.0286	0.466354	0.640962	0.998655		-16.6245	74.6226	165.87	46.5546	1.6029	0.108956	0.958201		-43.153	4.69737	52.5477	24.4134	0.192409	0.847422	1		-97.5155	11.7322	120.98	55.7387	0.210486	0.833288	0.992771		-32.6279	106.885	246.399	71.1803	1.50162	0.133196	0.901929
chr5_119527185	-10.2226	28.2421	66.7069	19.6249	1.4391	0.150122	0.929635		-63.2687	22.1724	107.613	43.5924	0.508629	0.611012	0.997031		-165.876	-4.0235	157.829	82.5776	-0.0487239	0.961139	0.998925		-127.857	39.4797	206.817	85.3761	0.462421	0.643779	0.992296		-47.7554	40.0098	127.775	44.7782	0.893512	0.371583	1		-165.715	34.6183	234.951	102.211	0.338695	0.73484	0.992771		-237.583	18.2541	274.091	130.529	0.139847	0.888781	0.996518
chr16_27430103	-86.2113	-36.4896	13.232	25.3682	-1.4384	0.15032	0.929635		-218.656	-108.221	2.2147	56.3446	-1.92069	0.0547703	0.94752		-140.327	68.9157	278.158	106.756	0.645541	0.518577	0.998655		-278.793	-62.4412	153.911	110.384	-0.565675	0.571615	0.990282		-54.6533	58.7935	172.24	57.881	1.01577	0.309741	1		-81.0192	177.94	436.899	132.122	1.34679	0.178049	0.984276		-212.893	117.851	448.594	168.747	0.698388	0.484935	0.984906
chr3_69063508	-2.93354	-1.24159	0.450351	0.863237	-1.4383	0.150349	0.929635		-5.97055	-2.21599	1.53856	1.91559	-1.15682	0.247346	0.992897		-6.06458	1.04814	8.16086	3.62894	0.288827	0.772714	0.998925		-5.8609	1.48365	8.8282	3.74722	0.395933	0.692154	0.995206		-5.2269	-1.36942	2.48805	1.9681	-0.695809	0.486548	1		-10.1008	-1.29632	7.50814	4.49207	-0.28858	0.772903	0.992771		-8.55433	2.68473	13.9238	5.73421	0.468195	0.639645	0.99009
chr12_123364222	-12.1866	33.5607	79.308	23.3404	1.43788	0.150469	0.929635		6.89262	108.495	210.098	51.8381	2.09296	0.0363523	0.939756		-254.698	-62.1765	130.345	98.2251	-0.633	0.526733	0.998655		36.9686	235.994	435.02	101.544	2.32407	0.020122	0.851446		-105.187	-0.798455	103.59	53.2594	-0.0149918	0.988039	1		-290.779	-52.5015	185.776	121.57	-0.431862	0.665842	0.992771		-230.276	74.0397	378.356	155.263	0.476866	0.633458	0.99009
chr16_69925360	-11.9219	32.8095	77.5408	22.8221	1.43762	0.150543	0.929635		-94.4024	4.96042	104.323	50.6953	0.0978477	0.922053	0.998905		-140.288	47.9547	236.198	96.0424	0.499308	0.617563	0.998655		-274.518	-79.8823	114.754	99.3041	-0.804421	0.421154	0.980758		-113.92	-11.8562	90.2076	52.0734	-0.227682	0.819893	1		-228.198	4.78336	237.765	118.868	0.0402409	0.967901	0.997093		-188.671	108.878	406.426	151.81	0.717195	0.473254	0.982184
chr17_80058459	-15.4065	-6.51863	2.36922	4.53462	-1.43753	0.150569	0.929635		-25.026	-5.28622	14.4536	10.0713	-0.524879	0.599668	0.997031		-47.9612	-10.5609	26.8393	19.0817	-0.553457	0.57995	0.998655		-77.0096	-38.3467	0.316169	19.726	-1.94397	0.0518988	0.909276		-31.7885	-11.5113	8.76587	10.3455	-1.11269	0.265843	1		-59.4616	-13.1701	33.1214	23.6181	-0.557628	0.577098	0.992771		-92.1946	-33.0776	26.0394	30.1617	-1.09667	0.272784	0.95818
chr1_30716307	-13.3931	36.7973	86.9878	25.6074	1.43698	0.150723	0.929635		-104.443	7.03679	118.516	56.8772	0.123719	0.901538	0.998905		-258.498	-47.3577	163.783	107.725	-0.439618	0.660214	0.998655		-152.275	66.0584	284.391	111.394	0.593014	0.553172	0.986659		-48.7304	65.7478	180.226	58.4073	1.12568	0.260301	1		-166.506	94.8465	356.199	133.343	0.711295	0.476901	0.992771		-396.379	-62.6077	271.163	170.291	-0.36765	0.713134	0.993506
chr13_51222517	-89.4463	-37.8352	13.776	26.3322	-1.43684	0.150764	0.929635		-190.29	-75.6508	38.9885	58.4894	-1.29341	0.195869	0.992897		-253.522	-36.3258	180.87	110.814	-0.327808	0.743057	0.998925		-219.166	5.40987	229.986	114.58	0.0472149	0.962342	1		-127.148	-9.38604	108.376	60.0824	-0.156219	0.87586	1		-454.822	-186.022	82.7783	137.143	-1.35641	0.174969	0.982544		-372.194	-28.8771	314.44	175.162	-0.16486	0.869054	0.996518
chr5_127052728	-2.9732	8.16252	19.2982	5.68149	1.43669	0.150807	0.929635		-19.6181	5.0937	29.8055	12.608	0.404004	0.68621	0.997031		-51.1414	-4.32054	42.5003	23.8882	-0.180865	0.856474	0.998925		-85.7453	-37.3271	11.0911	24.7032	-1.51103	0.130782	0.962685		-28.4773	-3.07296	22.3314	12.9614	-0.237086	0.81259	1		-33.6307	24.343	82.3168	29.5785	0.822999	0.410509	0.992771		-107.645	-33.653	40.3389	37.751	-0.891447	0.372689	0.974307
chr19_6750393	-74.2899	-31.422	11.4458	21.8714	-1.43667	0.15081	0.929635		-166.907	-71.6946	23.518	48.5779	-1.47587	0.139979	0.992897		-162.439	17.9534	198.346	92.0371	0.195067	0.845341	0.998925		-184.869	1.64	188.149	95.1579	0.0172346	0.986249	1		-91.4569	6.34881	104.155	49.9009	0.127229	0.89876	1		-288.39	-65.1144	158.161	113.916	-0.571599	0.567593	0.992771		-257.297	27.8525	313.002	145.484	0.191446	0.848176	0.996518
chr5_14600933	-0.383694	1.05289	2.48947	0.732949	1.43651	0.150858	0.929635		0.837637	4.02626	7.21488	1.62685	2.47488	0.013328	0.854987		-2.18075	3.85879	9.89833	3.0814	1.25228	0.210466	0.975978		-2.44328	3.79872	10.0407	3.18469	1.19281	0.232945	0.972944		-0.375769	2.89707	6.1699	1.66981	1.73496	0.0827472	0.972173		-6.19483	1.28529	8.76541	3.81639	0.336781	0.736282	0.992771		-1.0713	8.48054	18.0324	4.87338	1.74017	0.0818284	0.888262
chr6_165289866	-29.7265	-12.5716	4.58321	8.75247	-1.43635	0.150902	0.929635		-74.1376	-36.0504	2.03677	19.4322	-1.85519	0.0635697	0.960318		-74.5607	-2.36336	69.834	36.8354	-0.0641599	0.948843	0.998925		-57.2414	17.3751	91.9916	38.0696	0.456402	0.648101	0.992296		-68.3543	-29.2238	9.90672	19.9646	-1.46378	0.143253	0.984873		-128.121	-38.7505	50.6199	45.5972	-0.849845	0.395411	0.992771		-191.455	-77.3575	36.74	58.213	-1.32887	0.183891	0.93481
chr9_97308193	-3.53546	9.69668	22.9288	6.75109	1.43631	0.150913	0.929635		-53.853	-24.465	4.92301	14.9939	-1.63167	0.10275	0.992897		-65.5065	-9.83088	45.8448	28.4059	-0.346085	0.729278	0.998925		-18.27	39.2915	96.8531	29.3681	1.3379	0.18093	0.965674		-8.94327	21.2482	51.4397	15.4038	1.37941	0.167768	0.984873		-45.7858	23.1236	92.033	35.1578	0.657708	0.510726	0.992771		-56.3155	31.687	119.689	44.8992	0.705736	0.480353	0.984093
chr5_124744120	-51.1961	-21.6473	7.90138	15.0759	-1.43589	0.151033	0.929635		-133.903	-68.2743	-2.64578	33.4839	-2.03902	0.0414484	0.94752		-156.429	-32.0931	92.2427	63.4366	-0.505908	0.612921	0.998655		-224.978	-96.4368	32.1043	65.5822	-1.47047	0.141434	0.962685		-92.6465	-25.224	42.1986	34.3993	-0.733271	0.463393	1		-226.463	-72.5693	81.3248	78.5174	-0.924245	0.355359	0.992771		-297.869	-101.334	95.2005	100.273	-1.01059	0.312215	0.967903
chr1_46273333	-4.45399	12.1948	28.8435	8.49427	1.43565	0.151103	0.929635		-5.25751	31.7155	68.6886	18.8638	1.68129	0.0927064	0.992897		-20.6265	49.5336	119.694	35.7959	1.38378	0.166427	0.975978		-48.4557	24.0655	96.5866	37.0006	0.650408	0.515429	0.986659		8.20395	46.2253	84.2466	19.3986	2.38291	0.0171762	0.922676		-63.73	23.0791	109.888	44.2903	0.521086	0.602307	0.992771		-56.234	54.6056	165.445	56.5508	0.965602	0.334243	0.969965
chr16_87412004	-57.3256	-24.2361	8.85346	16.8824	-1.43558	0.151122	0.929635		-116.102	-42.6053	30.8909	37.4981	-1.1362	0.255873	0.992897		-142.384	-2.97552	136.433	71.127	-0.041834	0.966631	0.998925		-125.914	18.226	162.366	73.5406	0.247836	0.804262	0.999509		-69.521	6.05562	81.6323	38.5595	0.157046	0.875208	1		-139.074	33.476	206.026	88.0355	0.380256	0.703756	0.992771		-154.234	66.1186	286.471	112.425	0.588114	0.556455	0.986668
chr5_146285988	-62.1534	-26.2767	9.5999	18.3044	-1.43554	0.151133	0.929635		-25.8332	53.8525	133.538	40.656	1.32459	0.185307	0.992897		-185.076	-34.1212	116.834	77.0179	-0.44303	0.657744	0.998655		-143.508	12.5713	168.65	79.6322	0.157867	0.874562	0.999509		-86.5564	-4.69505	77.1663	41.766	-0.112413	0.910496	1		-169.569	17.2838	204.137	95.333	0.1813	0.856132	0.992771		-332.306	-93.6811	144.944	121.747	-0.769472	0.441613	0.977121
chr1_154558438	-55.3589	-23.3992	8.56059	16.306	-1.435	0.151286	0.929635		-82.6111	-11.6247	59.3617	36.2176	-0.320969	0.748234	0.997031		-243.53	-109.092	25.3462	68.591	-1.59047	0.111728	0.975978		-219.873	-80.849	58.1748	70.9305	-1.13983	0.254356	0.972972		-184.597	-111.717	-38.8383	37.1832	-3.00451	0.00266008	0.696945		-207.568	-41.1454	125.277	84.9096	-0.484578	0.627975	0.992771		-325.105	-112.575	99.9538	108.433	-1.0382	0.299177	0.966919
chr20_290564	-1.28281	-0.542194	0.198424	0.377866	-1.43488	0.151321	0.929635		-3.20164	-1.55615	0.0893371	0.839535	-1.85359	0.0637982	0.961201		-4.52555	-1.40933	1.70689	1.58991	-0.886423	0.37539	0.990686		-5.08199	-1.85975	1.3625	1.644	-1.13123	0.257958	0.972972		-1.91382	-0.223585	1.46665	0.862365	-0.25927	0.795427	1		-4.57222	-0.713589	3.14505	1.96869	-0.362469	0.717002	0.992771		-7.42806	-2.50094	2.42618	2.51384	-0.99487	0.3198	0.968711
chr7_48239475	-34.3247	-14.5065	5.31172	10.1113	-1.43468	0.151379	0.929635		-41.4754	2.58823	46.6519	22.4814	0.115127	0.908344	0.998905		-146.543	-63.106	20.3313	42.5701	-1.4824	0.138233	0.975978		-69.2363	17.0067	103.25	44.0016	0.386503	0.699124	0.995206		-69.2752	-23.9941	21.287	23.1026	-1.03859	0.298996	1		-184.57	-81.2834	22.0033	52.6973	-1.54246	0.122962	0.960275		-230.562	-98.7549	33.0519	67.2484	-1.46851	0.141966	0.909661
chr17_18978692	-10.058	27.4546	64.9673	19.1391	1.43448	0.151435	0.929635		-17.7331	65.5862	148.905	42.5098	1.54285	0.122868	0.992897		-85.6274	72.2379	230.103	80.5435	0.896881	0.369783	0.989582		47.0819	210.289	373.496	83.2689	2.52542	0.011556	0.827393		-56.5228	29.0741	114.671	43.6719	0.665739	0.505578	1		-56.0027	139.373	334.749	99.6816	1.39818	0.162058	0.980257		18.7335	268.24	517.747	127.299	2.10716	0.0351036	0.818986
chr15_75524279	-69.2594	-29.2658	10.7278	20.4049	-1.43425	0.1515	0.929635		-108.694	-19.8427	69.0088	45.3324	-0.437715	0.661593	0.997031		-114.209	54.1003	222.41	85.8722	0.630009	0.528689	0.998655		-185.91	-11.8578	162.194	88.8021	-0.13353	0.893774	0.999509		-132.696	-41.427	49.8418	46.5657	-0.889646	0.373656	1		-245.497	-37.148	171.201	106.301	-0.349462	0.726743	0.992771		-423.573	-157.531	108.511	135.736	-1.16057	0.245815	0.954427
chr13_37022420	-5.79901	-2.45033	0.898355	1.70851	-1.43419	0.151518	0.929635		-11.6581	-4.21985	3.21844	3.79504	-1.11194	0.266165	0.992897		-7.96507	6.12749	20.2201	7.19008	0.852214	0.394095	0.993989		-16.0868	-1.51589	13.055	7.43413	-0.20391	0.838424	0.999509		-9.30884	-1.6677	5.97345	3.89854	-0.427774	0.668815	1		-18.8884	-1.4463	15.9958	8.89901	-0.162523	0.870894	0.992771		-25.0174	-2.74119	19.535	11.3654	-0.241187	0.80941	0.996518
chr3_62275933	-46.1408	-19.4956	7.14952	13.5945	-1.43409	0.151548	0.929635		-69.7853	-10.5998	48.5857	30.1967	-0.351025	0.72557	0.997031		-174.436	-62.3269	49.7819	57.1984	-1.08966	0.275862	0.977059		-247.289	-131.383	-15.4763	59.1358	-2.22171	0.0263031	0.859824		-105.586	-44.7901	16.0057	31.0183	-1.44399	0.148742	0.984873		-333.501	-194.768	-56.0356	70.782	-2.75166	0.00592933	0.813066		-386.149	-208.956	-31.7633	90.4045	-2.31135	0.0208137	0.817529
chr12_19518119	-9.95878	27.1387	64.2362	18.9273	1.43384	0.151618	0.929635		-18.9238	63.4615	145.847	42.0333	1.50979	0.131097	0.992897		-49.9676	106.086	262.14	79.6193	1.33242	0.182723	0.975978		-95.1927	66.1788	227.55	82.3324	0.8038	0.421512	0.980758		-34.0134	50.592	135.197	43.166	1.17203	0.241184	1		-134.683	58.4774	251.638	98.5511	0.593371	0.552933	0.992771		3.9782	250.648	497.318	125.852	1.99161	0.0464138	0.863735
chr12_76031477	-17.5045	47.6947	112.894	33.2649	1.43378	0.151634	0.929635		-80.1234	64.7017	209.527	73.8904	0.875645	0.381223	0.992897		-52.9097	221.45	495.809	139.979	1.58202	0.113646	0.975978		-67.5435	216.139	499.822	144.736	1.49333	0.13535	0.962685		-102.463	46.3014	195.065	75.9	0.610032	0.54184	1		38.4754	378.014	717.554	173.234	2.1821	0.0291021	0.922647		-35.8273	397.835	831.498	221.256	1.79807	0.0721654	0.888262
chr5_173151547	-3.23325	-1.36571	0.501835	0.952828	-1.43332	0.151766	0.929635		-2.35618	1.79549	5.94717	2.1182	0.84765	0.396633	0.992897		-3.06267	4.79572	12.6541	4.00939	1.19612	0.231648	0.975978		-5.03758	3.08521	11.208	4.14428	0.74445	0.456604	0.980758		-6.84371	-2.58046	1.68279	2.17513	-1.18635	0.235485	1		-12.0479	-2.31502	7.41784	4.96574	-0.466198	0.641074	0.992771		-12.0436	0.380305	12.8043	6.33875	0.0599968	0.952158	0.997474
chr11_48120977	-2.50597	-1.05845	0.389066	0.738529	-1.43319	0.151804	0.929635		-0.148015	3.0681	6.28422	1.64088	1.8698	0.0615123	0.960318		-3.95438	2.12547	8.20532	3.10196	0.6852	0.493218	0.998655		-8.48306	-2.18825	4.10657	3.21164	-0.681349	0.495651	0.986659		-6.48706	-3.19058	0.105902	1.68188	-1.89703	0.0578235	0.967352		-15.764	-8.23123	-0.69841	3.84327	-2.14172	0.0322158	0.944866		-12.3728	-2.7466	6.87961	4.91133	-0.559237	0.576	0.986668
chr2_100104721	-0.849021	2.30873	5.46648	1.6111	1.43302	0.151853	0.929635		-0.795627	6.22071	13.2371	3.57977	1.73774	0.0822561	0.992897		-7.84873	5.45341	18.7556	6.78681	0.803531	0.421668	0.994387		-6.49531	7.25387	21.003	7.01489	1.03407	0.301105	0.977449		-6.15988	1.04352	8.24693	3.67521	0.283935	0.77646	1		-12.6643	3.80071	20.2657	8.40052	0.452438	0.650954	0.992771		-6.64475	14.3907	35.4262	10.7324	1.34087	0.179963	0.931896
chr9_92494171	-7.23876	19.6706	46.58	13.7293	1.43275	0.151929	0.929635		-56.2111	3.56188	63.3348	30.4964	0.116797	0.907021	0.998905		-74.4328	38.792	152.017	57.7678	0.671517	0.501891	0.998655		-65.5461	51.526	168.598	59.7306	0.862639	0.388336	0.980758		-44.9679	16.4359	77.8397	31.3285	0.524631	0.59984	1		-135.282	4.85663	144.996	71.4994	0.0679255	0.945845	0.996595		-123.832	55.1416	234.115	91.3129	0.603875	0.545927	0.986668
chr17_67826265	-5.2396	14.224	33.6877	9.93043	1.43237	0.152038	0.929635		-64.8652	-21.6336	21.598	22.0569	-0.980805	0.326689	0.992897		-38.6553	43.2516	125.158	41.7892	1.03499	0.300672	0.981574		-48.2014	36.4788	121.159	43.2042	0.844335	0.398482	0.980758		-54.9061	-10.4992	33.9078	22.6566	-0.463404	0.643075	1		-90.5159	10.86	112.236	51.7224	0.209967	0.833694	0.992771		-81.0598	48.4068	177.873	66.0544	0.732832	0.463661	0.981999
chr22_20080313	-24.8269	67.359	159.545	47.0336	1.43215	0.152102	0.929635		-145.376	59.3937	264.163	104.474	0.5685	0.569695	0.997031		-607.239	-219.319	168.602	197.919	-1.10813	0.267808	0.977059		-362.965	38.1233	439.211	204.637	0.186297	0.852212	0.999509		-300.857	-90.5265	119.804	107.311	-0.843587	0.3989	1		-697.92	-217.767	262.385	244.976	-0.888934	0.374038	0.992771		-443.259	169.95	783.159	312.862	0.543212	0.586984	0.988777
chr9_19334960	-1.16993	3.17364	7.5172	2.2161	1.43208	0.152121	0.929635		-3.70309	5.94395	15.591	4.92196	1.20764	0.227186	0.992897		-14.3747	3.90172	22.1781	9.32469	0.418428	0.675634	0.998655		-4.33175	14.5594	33.4506	9.63836	1.51057	0.130898	0.962685		-0.915727	8.99607	18.9079	5.05704	1.77892	0.0752528	0.967352		-23.99	-1.36826	21.2534	11.5417	-0.11855	0.905632	0.995997		9.43433	38.3203	67.2063	14.7378	2.60015	0.00931839	0.730677
chr8_22355276	-5.23348	14.1945	33.6225	9.91223	1.43202	0.152139	0.929635		-54.2807	-11.1343	32.0121	22.0135	-0.505796	0.613	0.997031		-27.1365	54.6259	136.388	41.7155	1.30949	0.190369	0.975978		-55.2208	29.2948	113.81	43.1202	0.679376	0.4969	0.986659		-24.8388	19.4794	63.7975	22.6113	0.861488	0.388969	1		-49.9199	51.2548	152.429	51.6197	0.99293	0.320744	0.989998		-75.4691	53.7407	182.95	65.9233	0.815199	0.414958	0.976002
chr1_179432430	-0.77246	2.09396	4.96038	1.46246	1.43181	0.152199	0.929635		-6.56415	-0.19885	6.16645	3.2476	-0.0612298	0.951176	0.998905		-14.0377	-1.9789	10.0799	6.15244	-0.321644	0.747722	0.998925		-10.7669	1.70351	14.1739	6.36244	0.267744	0.788896	0.99921		-5.13987	1.38897	7.91781	3.33104	0.416977	0.676695	1		-19.5297	-4.60267	10.3243	7.61582	-0.604356	0.545607	0.992771		-29.7871	-10.7272	8.33278	9.72446	-1.10311	0.269979	0.957796
chr5_114486761	-1.07095	2.89915	6.86925	2.02556	1.43128	0.15235	0.929635		-11.6508	-2.83815	5.97453	4.49626	-0.631223	0.527895	0.997031		-16.629	0.0628295	16.7546	8.51623	0.00737761	0.994114	0.999525		-15.381	1.88253	19.1461	8.80792	0.213732	0.830756	0.999509		-4.20983	4.84629	13.9024	4.62047	1.04887	0.294236	1		-21.7869	-1.13621	19.5145	10.5361	-0.10784	0.914123	0.996476		-22.2999	4.09882	30.4975	13.4687	0.304321	0.760883	0.996518
chr8_115667937	-51.5813	-21.7689	8.04344	15.2104	-1.43119	0.152376	0.929635		-65.3286	0.892618	67.1138	33.7863	0.0264195	0.978923	0.999618		-117.331	8.11046	133.552	64.0006	0.126725	0.899158	0.998925		-200.569	-70.8684	58.8317	66.1735	-1.07095	0.284193	0.974393		-77.1422	-9.1138	58.9146	34.7084	-0.262582	0.792873	1		-76.2236	79.0287	234.281	79.2104	0.997707	0.318422	0.989998		-286.89	-88.6119	109.666	101.162	-0.875937	0.381064	0.976002
chr1_154968864	-6.90617	18.6866	44.2793	13.0575	1.4311	0.152403	0.929635		-6.75029	50.0678	106.886	28.9888	1.72714	0.0841423	0.992897		-143.319	-35.6772	71.9648	54.9194	-0.649629	0.515932	0.998655		-91.2531	20.0671	131.387	56.7961	0.353319	0.723849	0.995536		-52.9359	5.42604	63.788	29.7765	0.182226	0.855406	1		-161.121	-27.865	105.391	67.9878	-0.409853	0.681914	0.992771		-123.777	46.3526	216.482	86.8009	0.534011	0.593334	0.988777
chr10_80247769	-0.47646	1.28833	3.05311	0.900402	1.43084	0.152477	0.929635		-1.58726	2.33287	6.25301	2.00007	1.1664	0.243454	0.992897		1.03112	8.45672	15.8823	3.78857	2.23216	0.0256041	0.899357		-4.86809	2.7999	10.4679	3.91224	0.715677	0.474191	0.983341		-1.67455	2.3523	6.37915	2.05451	1.14494	0.252233	1		-2.4157	6.77462	15.9649	4.68894	1.44481	0.148512	0.980075		-4.97387	6.75989	18.4937	5.98661	1.12917	0.258827	0.956397
chr5_37002663	-40.6123	-17.1357	6.34086	11.9779	-1.43062	0.15254	0.929635		-54.7898	-2.64592	49.498	26.604	-0.0994556	0.920777	0.998905		-87.5434	11.2427	110.029	50.401	0.223064	0.823486	0.998925		-200.555	-98.4382	3.67904	52.1006	-1.88939	0.0588401	0.923847		-58.6268	-5.06041	48.506	27.3298	-0.185161	0.853103	1		-203.945	-81.6761	40.5931	62.3823	-1.30928	0.190438	0.985526		-279.454	-123.313	32.829	79.664	-1.54791	0.121645	0.896012
chr4_47512488	-4.27716	11.5358	27.3487	8.06783	1.42985	0.15276	0.929635		-10.8915	24.2809	59.4534	17.9451	1.35306	0.176035	0.992897		-23.6357	42.9855	109.607	33.9905	1.26464	0.206002	0.975978		-14.1747	54.6877	123.55	35.1339	1.55655	0.119577	0.958201		-20.4455	15.6504	51.7462	18.4162	0.849814	0.395429	1		-67.9214	14.5271	96.9755	42.0655	0.345344	0.729836	0.992771		-87.3743	17.9261	123.227	53.7247	0.333666	0.738631	0.996518
chr5_177212217	-0.637922	1.71746	4.07284	1.20172	1.42916	0.152958	0.929635		-5.75732	-0.525598	4.70612	2.66924	-0.196909	0.843899	0.998905		-7.51744	2.39195	12.3013	5.05581	0.47311	0.636135	0.998655		1.81453	12.056	22.2974	5.22523	2.30726	0.0210401	0.851446		-4.70827	0.667538	6.04335	2.74276	0.243382	0.80771	1		-13.4642	-1.19561	11.073	6.25949	-0.191008	0.848519	0.992771		3.65948	19.3255	34.9915	7.99287	2.41784	0.0156128	0.758008
chr1_43435138	-38.262	-16.1273	6.00743	11.2932	-1.42805	0.153277	0.929635		-68.8396	-19.6765	29.4865	25.0832	-0.784451	0.432776	0.997031		-110.496	-17.3802	75.7359	47.5082	-0.365836	0.714488	0.998925		-156.063	-59.7788	36.5059	49.1248	-1.21688	0.223652	0.972706		-67.8722	-17.3844	33.1033	25.7591	-0.674886	0.499748	1		-201.039	-85.7839	29.4707	58.8034	-1.45883	0.144613	0.977111		-130.404	16.794	163.992	75.1011	0.223618	0.823054	0.996518
chr19_48875530	-17.1145	-7.213	2.68851	5.05179	-1.42781	0.153346	0.929635		-28.5144	-6.52659	15.4612	11.2182	-0.581783	0.560713	0.997031		-67.2003	-25.5474	16.1056	21.2515	-1.20214	0.229308	0.975978		-80.9269	-37.8736	5.17968	21.966	-1.7242	0.0846726	0.950869		-31.9301	-9.33329	13.2635	11.529	-0.809549	0.418199	1		-110.317	-58.7497	-7.18262	26.3097	-2.233	0.0255488	0.92003		-141.006	-75.1447	-9.2836	33.6026	-2.23628	0.0253337	0.818986
chr6_41740415	-2.30652	6.18705	14.6806	4.33345	1.42774	0.153366	0.929635		-8.20917	10.6566	29.5224	9.62539	1.10713	0.268236	0.992897		-41.6335	-5.89538	29.8428	18.2337	-0.323322	0.746451	0.998925		-29.8529	7.09987	44.0526	18.8534	0.376582	0.706484	0.995206		-28.5954	-9.21458	10.1663	9.8882	-0.931876	0.351401	1		-51.2047	-6.97201	37.2607	22.5677	-0.308938	0.757369	0.992771		-84.8089	-28.3196	28.1697	28.8211	-0.982602	0.325803	0.969351
chr4_25676066	-5.34541	14.3347	34.0148	10.0409	1.42763	0.153397	0.929635		-47.9813	-4.26807	39.4451	22.3027	-0.191371	0.848235	0.998905		-35.9276	46.8803	129.688	42.2489	1.10962	0.267162	0.977059		-58.2233	27.3887	113.001	43.6796	0.627036	0.530636	0.986659		-8.13618	36.7643	81.6648	22.9084	1.60484	0.108529	0.984873		-102.66	-0.157981	102.344	52.2969	-0.00302084	0.99759	1		-147.041	-16.1395	114.762	66.7866	-0.241658	0.809045	0.996518
chr17_7393577	-7.76139	20.8034	49.3682	14.5739	1.42744	0.153452	0.929635		-21.819	41.6294	105.078	32.3716	1.28598	0.198448	0.992897		-109.616	10.594	130.804	61.3316	0.172732	0.862862	0.998925		-26.6843	97.6008	221.886	63.4108	1.53918	0.12376	0.959741		-46.201	18.9748	84.1507	33.253	0.57062	0.568257	1		-136.586	12.1927	160.971	75.9074	0.160626	0.872388	0.992771		-186.784	3.22867	193.241	96.9452	0.0333041	0.973432	0.999043
chr14_88479284	-8.65903	23.1953	55.0497	16.2522	1.42721	0.15352	0.929635		-79.9777	-9.21905	61.5395	36.1013	-0.255366	0.79844	0.997031		-142.3	-8.2466	125.807	68.3947	-0.120574	0.904029	0.998925		-23.0769	115.52	254.116	70.7126	1.63365	0.102332	0.955177		-62.686	9.99616	82.6783	37.0827	0.269564	0.787496	1		-151.01	14.9019	180.814	84.649	0.176044	0.86026	0.992771		-187.366	24.5285	236.423	108.109	0.226886	0.820512	0.996518
chr1_12579477	-7.61579	20.3991	48.414	14.2933	1.42718	0.153529	0.929635		-63.6204	-1.39582	60.8288	31.7472	-0.0439666	0.964931	0.998928		-97.2799	20.573	138.426	60.129	0.342147	0.73224	0.998925		-81.3478	40.5192	162.386	62.177	0.651675	0.514611	0.986659		-44.1935	19.7067	83.607	32.6022	0.60446	0.545538	1		-88.0962	57.7831	203.662	74.4282	0.77636	0.437537	0.992771		-95.6682	90.6289	276.926	95.0496	0.953491	0.340341	0.969967
chr11_10294071	-69.5185	-29.2883	10.942	20.5256	-1.42691	0.153605	0.929635		-69.8673	19.4886	108.845	45.5898	0.427477	0.669032	0.997031		-204.056	-34.8162	134.424	86.347	-0.403213	0.686791	0.998925		-237.643	-62.6389	112.365	89.2879	-0.701538	0.482967	0.984936		-122.87	-31.1077	60.6548	46.8176	-0.664444	0.506406	1		-286.312	-76.8243	132.663	106.881	-0.718781	0.472276	0.992771		-289.596	-22.0608	245.475	136.498	-0.16162	0.871605	0.996518
chr9_114337014	-5.88151	-2.47766	0.926193	1.73666	-1.42668	0.153672	0.929635		-19.1033	-11.5445	-3.98568	3.85653	-2.99349	0.00275808	0.715169		-16.1502	-1.82787	12.4944	7.3073	-0.250143	0.802477	0.998925		-27.2376	-12.4297	2.37823	7.55505	-1.64521	0.0999258	0.955177		-14.5978	-6.83124	0.935277	3.96251	-1.72397	0.0847135	0.973293		-19.2791	-1.55257	16.174	9.04417	-0.171665	0.863701	0.992771		-37.2409	-14.6029	8.03513	11.55	-1.26432	0.206116	0.944729
chr17_48794405	-6.64726	17.776	42.1994	12.4609	1.42655	0.15371	0.929635		11.2999	65.5428	119.786	27.6749	2.36831	0.0178696	0.875755		-91.4674	11.3138	114.095	52.4394	0.21575	0.829182	0.998925		-85.6912	20.5815	126.854	54.2208	0.379587	0.704252	0.995206		-48.8757	6.85103	62.5778	28.432	0.240962	0.809585	1		-125.45	1.75801	128.966	64.902	0.0270871	0.97839	0.997531		-122.097	40.3653	202.828	82.889	0.48698	0.626273	0.99009
chr14_105529713	-7.8574	-3.30973	1.23794	2.32024	-1.42646	0.153735	0.929635		-6.8001	3.30182	13.4037	5.15404	0.640628	0.521764	0.997031		-11.8125	7.32544	26.4634	9.76427	0.750229	0.453117	0.996332		-12.0866	7.70232	27.4912	10.0964	0.762881	0.445535	0.980758		-6.94991	3.42699	13.8039	5.29433	0.647293	0.517442	1		-18.491	5.19646	28.8839	12.0854	0.429977	0.667212	0.992771		-8.94097	21.31	51.561	15.4342	1.3807	0.16737	0.921033
chr12_96917599	-4.84368	-2.04022	0.763249	1.43034	-1.42639	0.153757	0.929635		-10.2419	-4.01573	2.21046	3.17663	-1.26415	0.206176	0.992897		-15.5865	-3.7896	8.00728	6.01882	-0.629625	0.52894	0.998655		-11.0595	1.13456	13.3286	6.22145	0.182362	0.855299	0.999509		-6.68484	-0.288422	6.108	3.26348	-0.0883788	0.929576	1		-24.2032	-9.60006	5.00309	7.45059	-1.2885	0.197573	0.985526		-38.0782	-19.433	-0.787723	9.51288	-2.04281	0.0410717	0.840661
chr1_101013832	-17.0836	-7.19571	2.69219	5.04485	-1.42635	0.153768	0.929635		-30.2978	-8.32901	13.6398	11.2086	-0.743092	0.457426	0.997031		-33.9709	7.64149	49.2538	21.2308	0.359925	0.718903	0.998925		-60.089	-17.0843	25.9203	21.9412	-0.778643	0.43619	0.980758		-6.8924	15.6706	38.2335	11.5117	1.36127	0.173428	0.984873		-87.5789	-36.1014	15.3761	26.264	-1.37456	0.169269	0.982544		-121.358	-55.5685	10.2215	33.5663	-1.65548	0.0978263	0.888262
chr20_58652200	-15.3811	-6.47841	2.42425	4.54217	-1.42628	0.153788	0.929635		-38.5508	-18.7711	1.00858	10.0917	-1.86006	0.0628773	0.960318		-51.6131	-14.1453	23.3225	19.1162	-0.739964	0.459322	0.99744		-45.7866	-7.07777	31.631	19.7494	-0.358379	0.72006	0.995536		-37.001	-16.6874	3.62614	10.3641	-1.61012	0.107371	0.984873		-63.3488	-16.9849	29.3789	23.655	-0.718027	0.472741	0.992771		-96.9173	-37.7254	21.4664	30.1999	-1.24919	0.211596	0.944729
chr3_50648001	-135.826	-57.2065	21.4134	40.1122	-1.42616	0.153822	0.929635		-274.45	-99.8201	74.81	89.097	-1.12035	0.262563	0.992897		-225.396	105.431	436.257	168.789	0.624629	0.532214	0.998655		-121.446	220.602	562.649	174.514	1.26409	0.206198	0.969462		-184.908	-5.52656	173.855	91.5212	-0.0603856	0.951849	1		-604.261	-194.768	214.724	208.925	-0.932241	0.351212	0.992771		-856.003	-333.053	189.898	266.811	-1.24827	0.211932	0.944729
chr1_120665343	-8.27548	22.0877	52.451	15.4914	1.4258	0.153925	0.929635		-90.1992	-22.7598	44.6796	34.4078	-0.661471	0.508311	0.997031		-191.859	-64.1311	63.5972	65.1675	-0.984097	0.325068	0.983787		-110.825	21.2592	153.343	67.3899	0.315466	0.752408	0.995556		-73.713	-4.45825	64.7965	35.334	-0.126174	0.899594	1		-146.177	11.9321	170.042	80.6681	0.147916	0.882409	0.993615		-85.8143	116.096	318.006	103.015	1.12698	0.259752	0.956397
chr16_2319648	-13.3167	35.5174	84.3514	24.9153	1.42552	0.154006	0.929635		-5.04077	103.424	211.888	55.3391	1.86891	0.0616352	0.960318		-98.9832	106.52	312.024	104.849	1.01594	0.309657	0.981574		-286.769	-74.2801	138.209	108.413	-0.685162	0.493242	0.986298		-92.5028	18.9218	130.346	56.8493	0.332842	0.739253	1		-208.307	46.0422	300.392	129.77	0.354799	0.72274	0.992771		-303.009	21.8348	346.678	165.736	0.131744	0.895187	0.996571
chr20_3213236	-62.5193	-26.3237	9.87197	18.4672	-1.42543	0.154033	0.929635		-78.7885	1.61242	82.0134	41.0209	0.0393072	0.968645	0.998928		-235.719	-83.4062	68.9062	77.7104	-1.0733	0.283139	0.977059		-247.045	-89.5682	67.9081	80.3451	-1.11479	0.264939	0.972972		-144.59	-62.01	20.5699	42.1326	-1.47178	0.14108	0.984873		-264.934	-76.4073	112.119	96.1871	-0.794361	0.426985	0.992771		-363.8	-123.037	117.727	122.838	-1.00161	0.31653	0.968476
chr11_44594619	-7.20508	19.2121	45.6293	13.4782	1.42543	0.154034	0.929635		-0.42703	58.2343	116.896	29.9293	1.94573	0.0516869	0.94752		-109.585	1.55557	112.696	56.7045	0.027433	0.978114	0.998925		-78.8334	36.0964	151.026	58.6377	0.615585	0.538169	0.986659		-22.0473	38.2215	98.4903	30.7494	1.243	0.213868	0.991027		-60.7455	76.8065	214.358	70.1796	1.09443	0.273767	0.989775		-45.3643	130.409	306.182	89.6801	1.45415	0.145904	0.913424
chr2_189571742	-7.52397	20.0496	47.6232	14.0681	1.42518	0.154106	0.929635		-35.7872	25.4604	86.7081	31.2488	0.814766	0.415206	0.997031		-190.605	-74.5763	41.4526	59.1984	-1.25977	0.207753	0.975978		-111.576	8.39305	128.362	61.2085	0.137122	0.890934	0.999509		-68.8903	-5.97755	56.9352	32.0984	-0.186226	0.852268	1		-113.783	29.8376	173.458	73.2756	0.407196	0.683864	0.992771		-129.918	53.4974	236.913	93.5793	0.57168	0.567539	0.986668
chr19_5687710	-6.61324	17.5969	41.8071	12.3521	1.42461	0.154271	0.929635		-30.9693	22.8055	76.5804	27.4362	0.831222	0.405848	0.994491		-59.1964	42.6806	144.558	51.978	0.821127	0.411574	0.994387		-38.8882	66.4404	171.769	53.739	1.23635	0.216328	0.970263		-60.0601	-4.82323	50.4137	28.1821	-0.171145	0.86411	1		-28.9698	97.1204	223.211	64.3317	1.50968	0.131125	0.960275		-120.163	40.8781	201.919	82.1636	0.497521	0.618822	0.99009
chr16_1438991	-8.05372	21.4294	50.9125	15.0424	1.4246	0.154273	0.929635		-82.9145	-17.4222	48.0701	33.4144	-0.521397	0.60209	0.997031		-176.356	-52.2825	71.791	63.3028	-0.825911	0.408854	0.994387		-97.8284	30.4668	158.762	65.4568	0.46545	0.641609	0.992296		-79.1242	-11.8489	55.4265	34.3242	-0.345205	0.729941	1		-153.815	-0.245431	153.324	78.352	-0.00313242	0.997501	1		-181.103	15.0297	211.162	100.068	0.150196	0.88061	0.996518
chr3_9791314	-19.0476	50.6535	120.355	35.5618	1.42438	0.154336	0.929635		-30.2366	124.573	279.384	78.9847	1.57718	0.114753	0.992897		-228.299	65.02	358.339	149.653	0.434473	0.663945	0.998655		-126.907	176.359	479.624	154.728	1.1398	0.254369	0.972972		-115.869	43.1717	202.212	81.1432	0.532043	0.594696	1		-315.475	47.5805	410.636	185.232	0.25687	0.797279	0.992771		-390.25	73.4076	537.065	236.56	0.310313	0.756323	0.996518
chr15_43598013	-1.40664	3.74048	8.8876	2.62608	1.42436	0.154343	0.929635		-14.8449	-3.42097	8.00291	5.82851	-0.586938	0.557245	0.997031		-19.3439	2.29398	23.9319	11.0397	0.207793	0.835391	0.998925		-25.7134	-3.35323	19.007	11.4083	-0.29393	0.768812	0.996347		-1.40796	10.3436	22.0952	5.9957	1.72517	0.0844967	0.973293		0.53126	27.3098	54.0883	13.6625	1.99888	0.0456209	0.955816		-14.0079	20.1903	54.3886	17.4481	1.15717	0.247204	0.954427
chr3_12911700	-9.40274	24.9846	59.372	17.5446	1.42407	0.154427	0.929635		-57.6883	18.6954	95.0792	38.9713	0.479723	0.631425	0.997031		18.476	163.163	307.85	73.8198	2.21028	0.0270854	0.906735		-144.693	4.92211	154.537	76.334	0.0644812	0.948587	1		-51.4913	26.9671	105.425	40.0298	0.673675	0.500518	1		-16.9629	162.132	341.226	91.3748	1.77436	0.0760037	0.955816		-148.73	80.0093	308.748	116.704	0.685577	0.49298	0.984906
chr6_43304034	-11.5773	30.7474	73.0721	21.5942	1.42387	0.154484	0.929635		-65.4316	28.5818	122.595	47.966	0.595876	0.551258	0.997031		-84.4693	93.6141	271.697	90.8589	1.03032	0.302858	0.981574		-51.8608	132.27	316.401	93.9443	1.40796	0.159142	0.962685		-130.825	-34.2457	62.3332	49.275	-0.694992	0.48706	1		-129.441	90.9738	311.388	112.456	0.80897	0.418532	0.992771		-127.17	154.323	435.816	143.619	1.07453	0.282584	0.959931
chr3_52356598	-10.9535	29.0888	69.1311	20.4297	1.42385	0.154491	0.929635		-21.223	67.716	156.655	45.377	1.4923	0.135622	0.992897		17.4795	185.952	354.425	85.9555	2.16335	0.0305139	0.923377		-48.2333	125.974	300.182	88.8814	1.41733	0.156386	0.962685		-50.4169	40.9425	132.302	46.612	0.878369	0.379743	1		9.68061	218.22	426.76	106.398	2.05099	0.0402684	0.944866		-133.894	132.457	398.808	135.893	0.974713	0.329703	0.969965
chr11_68571024	-5.72908	-2.41023	0.908621	1.69329	-1.4234	0.15462	0.929635		-6.88787	0.482496	7.85286	3.76039	0.12831	0.897903	0.998905		-21.9316	-7.97383	5.98398	7.12133	-1.11971	0.262837	0.977059		-16.0679	-1.63794	12.792	7.36222	-0.222479	0.823941	0.999509		-11.0705	-3.50054	4.06938	3.8622	-0.906358	0.364746	1		-25.7831	-8.50451	8.77412	8.81563	-0.964708	0.334691	0.991708		-32.4556	-10.3894	11.6769	11.2583	-0.922821	0.3561	0.971681
chr15_62164586	-6.36998	16.8892	40.1484	11.8669	1.42322	0.154673	0.929635		-41.8447	9.82603	61.4967	26.3626	0.372726	0.709352	0.997031		-95.1892	2.70676	100.603	49.9469	0.0541927	0.956782	0.998925		-77.4233	23.7951	125.014	51.6421	0.46077	0.644964	0.992296		-95.6719	-42.5955	10.4809	27.0798	-1.57296	0.115727	0.984873		-70.1178	51.0341	172.186	61.8122	0.825631	0.409013	0.992771		-155.653	-0.917006	153.819	78.947	-0.0116155	0.990732	0.99976
chr17_19702109	-0.718638	1.90353	4.5257	1.33784	1.42284	0.154783	0.929635		-1.90214	3.92239	9.74691	2.9717	1.31992	0.186863	0.992897		-9.32903	1.7056	12.7402	5.62991	0.302953	0.761925	0.998925		-10.8028	0.606642	12.0161	5.82113	0.104214	0.917	0.999509		-2.57216	3.41019	9.39254	3.05222	1.11728	0.263874	1		-14.7679	-1.11047	12.5469	6.96807	-0.159366	0.873381	0.992771		-16.0744	1.36848	18.8114	8.89944	0.153771	0.87779	0.996518
chr18_204545	-32.1801	-13.5342	5.11158	9.51317	-1.42268	0.154828	0.929635		-13.8596	27.552	68.9636	21.1284	1.30403	0.192224	0.992897		-128.035	-49.5716	28.8921	40.0325	-1.23828	0.215611	0.975978		-54.7294	26.3941	107.518	41.3895	0.6377	0.523669	0.986659		-33.9093	8.63391	51.1771	21.7057	0.397772	0.690798	1		-96.3597	0.762765	97.8852	49.5523	0.0153931	0.987719	0.998576		-155.766	-31.7464	92.273	63.2752	-0.50172	0.615864	0.99009
chr7_156950184	-9.2608	24.507	58.2749	17.2285	1.42247	0.154889	0.929635		-52.3823	22.6221	97.6265	38.2675	0.591157	0.554415	0.997031		-265.868	-123.793	18.2823	72.4873	-1.70779	0.0876761	0.975978		19.7198	166.62	313.52	74.9491	2.22311	0.0262085	0.859824		-161.627	-84.5792	-7.53086	39.3104	-2.15157	0.0314309	0.967352		-92.8416	83.0138	258.869	89.7222	0.925232	0.354845	0.992771		-273.786	-49.1911	175.404	114.589	-0.429282	0.667718	0.99009
chr2_86604570	-8.70787	23.0323	54.7725	16.194	1.42228	0.154946	0.929635		-90.5211	-20.0176	50.4858	35.9712	-0.556491	0.577875	0.997031		-152.994	-19.4256	114.142	68.147	-0.285054	0.775603	0.998925		-161.342	-23.2448	114.852	70.4575	-0.329912	0.741466	0.995536		-83.2801	-10.8607	61.5587	36.9487	-0.29394	0.768804	1		-101.888	63.4327	228.753	84.3473	0.752042	0.452026	0.992771		-100.797	110.329	321.456	107.718	1.02424	0.30572	0.966919
chr20_3148498	-49.6618	-20.8805	7.90082	14.6844	-1.42196	0.155039	0.929635		-109.543	-45.6173	18.3087	32.6153	-1.39865	0.161919	0.992897		-213.773	-92.6714	28.4304	61.7866	-1.49986	0.13365	0.975978		-110.157	15.0706	140.298	63.8917	0.235877	0.813528	0.999509		-103.88	-38.2184	27.4437	33.5011	-1.14081	0.253948	1		-264.005	-114.104	35.7978	76.4804	-1.49193	0.135716	0.967126		-330.616	-139.176	52.2647	97.6737	-1.42491	0.154185	0.917783
chr16_68233957	-9.1289	24.1122	57.3533	16.9598	1.42173	0.155104	0.929635		-38.8395	35.0002	108.84	37.6733	0.929045	0.352866	0.992897		-118.39	21.5916	161.573	71.419	0.302322	0.762406	0.998925		-209.074	-64.2327	80.6082	73.8984	-0.869202	0.384736	0.980758		-53.7506	22.1995	98.1496	38.7501	0.572889	0.56672	1		-165.604	7.78101	181.166	88.4617	0.087959	0.929909	0.996595		-168.308	53.0095	274.327	112.917	0.469455	0.638744	0.99009
chr5_79237683	-11.861	31.327	74.515	22.0347	1.42171	0.15511	0.929635		-131.902	-35.9751	59.9521	48.9424	-0.735049	0.46231	0.997031		-243.675	-61.9489	119.777	92.7175	-0.668147	0.50404	0.998655		-233.701	-45.8246	142.052	95.8552	-0.478061	0.632607	0.992296		-153.804	-55.2655	43.2726	50.2745	-1.09927	0.271648	1		-98.7014	126.23	351.162	114.761	1.09994	0.271358	0.989775		-388.421	-101.161	186.1	146.561	-0.690227	0.490051	0.984906
chr19_42022456	-2.71028	7.15798	17.0262	5.03483	1.42169	0.155115	0.929635		10.279	32.1931	54.1071	11.1806	2.87936	0.00398481	0.715169		-31.4241	10.1023	51.6287	21.187	0.476817	0.633492	0.998655		-28.7057	14.2286	57.1628	21.9052	0.649551	0.515982	0.986659		-20.2615	2.25346	24.7685	11.4872	0.196171	0.844477	1		-45.2292	6.16966	57.5685	26.2239	0.235269	0.814	0.992771		-46.6097	19.0316	84.6729	33.4905	0.568269	0.569852	0.986668
chr11_66052429	-9.10487	24.0358	57.1764	16.9085	1.42152	0.155165	0.929635		-91.9447	-18.3343	55.2762	37.5564	-0.48818	0.625422	0.997031		-200.942	-61.5278	77.8867	71.1299	-0.865007	0.387035	0.993456		-105.717	38.4544	182.626	73.557	0.522783	0.601125	0.992296		-87.3781	-11.7816	63.8148	38.5696	-0.305464	0.760013	1		-231.237	-58.657	113.923	88.0509	-0.666171	0.505302	0.992771		-229.391	-8.99023	211.411	112.45	-0.079949	0.936278	0.997474
chr1_156382296	-42.1824	-17.7326	6.71722	12.4744	-1.42152	0.155166	0.929635		-59.8576	-5.53978	48.778	27.7132	-0.199897	0.841561	0.998566		-135.228	-32.3494	70.5288	52.4889	-0.616309	0.53769	0.998655		-84.5202	21.8403	128.201	54.2656	0.40247	0.687338	0.99443		-80.6336	-24.8605	30.9126	28.4557	-0.873657	0.382305	1		-211.027	-83.7381	43.551	64.9434	-1.2894	0.197259	0.985526		-251.175	-88.6013	73.9725	82.9458	-1.06818	0.285438	0.962973
chr17_40096143	-7.57927	20.0026	47.5844	14.0724	1.42141	0.155198	0.929635		-32.7288	28.536	89.8007	31.2575	0.912931	0.361279	0.992897		-185.116	-69.0452	47.026	59.22	-1.16591	0.243651	0.975978		-219.634	-99.6195	20.3949	61.2318	-1.62692	0.103753	0.955177		-53.0687	9.86856	72.8058	32.1108	0.307328	0.758594	1		-244.808	-101.154	42.4997	73.2927	-1.38014	0.167544	0.982544		-294.483	-111.012	72.4592	93.6076	-1.18593	0.235651	0.948272
chr6_31662691	-46.0753	-19.3678	7.33965	13.6263	-1.42136	0.155212	0.929635		-91.7496	-32.4272	26.8953	30.2666	-1.07139	0.283996	0.992897		-254.457	-142.102	-29.7465	57.3242	-2.47892	0.0131782	0.870305		-138.758	-22.562	93.6335	59.2834	-0.380579	0.703516	0.995206		-76.0871	-15.1446	45.798	31.0931	-0.487071	0.626208	1		-286.209	-147.14	-8.07054	70.9537	-2.07374	0.0381031	0.944866		-302.56	-124.938	52.6839	90.6235	-1.37865	0.168003	0.921033
chr4_121804791	-8.34612	21.998	52.3422	15.4817	1.4209	0.155345	0.929635		-59.0473	8.35271	75.7527	34.3877	0.242898	0.808085	0.997031		-238.666	-110.993	16.6794	65.139	-1.70394	0.088392	0.975978		-192.568	-60.5676	71.4331	67.3473	-0.899332	0.368476	0.980709		-162.039	-92.8178	-23.5962	35.3171	-2.62812	0.00858572	0.797266		-177.533	-19.4891	138.555	80.6347	-0.241696	0.809016	0.992771		-265.687	-63.8561	137.975	102.975	-0.620112	0.535184	0.986308
chr20_2705786	-0.864096	-0.363145	0.137805	0.255587	-1.42083	0.155367	0.929635		-1.3157	-0.202986	0.90973	0.567712	-0.357552	0.720679	0.997031		-3.78462	-1.67677	0.431072	1.07543	-1.55916	0.118958	0.975978		-3.45708	-1.27759	0.901891	1.11198	-1.14893	0.250583	0.972944		-1.10955	0.0334507	1.17645	0.583165	0.0573606	0.954258	1		-4.34684	-1.73774	0.871359	1.33117	-1.30542	0.19175	0.985526		-2.69434	0.637597	3.96954	1.69997	0.375064	0.707613	0.99343
chr2_189667299	-8.12071	21.3981	50.9168	15.0606	1.4208	0.155376	0.929635		-82.0316	-16.4624	49.1068	33.4537	-0.492095	0.622652	0.997031		-112.121	12.0994	136.319	63.3776	0.190909	0.848597	0.998925		-108.824	19.6077	148.039	65.5264	0.299234	0.764762	0.996347		-24.6511	42.6968	110.045	34.3612	1.24259	0.21402	0.991027		-93.7826	59.9674	213.718	78.4439	0.764463	0.444592	0.992771		-72.3808	123.967	320.314	100.177	1.23747	0.215912	0.944729
chr14_105149353	-32.705	-13.7437	5.21767	9.67415	-1.42066	0.155416	0.929635		-61.1471	-19.0367	23.0737	21.4849	-0.886049	0.375591	0.992897		-75.2691	4.51162	84.2923	40.7044	0.110839	0.911744	0.998925		-26.0148	56.4898	138.994	42.0942	1.34199	0.179601	0.965674		-30.5483	12.7034	55.9552	22.0672	0.575669	0.564839	1		-114.201	-15.4712	83.2587	50.3724	-0.307137	0.758739	0.992771		-128.919	-2.80165	123.315	64.3454	-0.0435408	0.96527	0.997909
chr7_157009835	-112.408	-47.2366	17.9348	33.2507	-1.42062	0.155428	0.929635		-168.051	-23.2857	121.48	73.86	-0.315268	0.752558	0.997031		-432.591	-158.378	115.835	139.905	-1.13204	0.257616	0.976723		-532.62	-249.091	34.438	144.658	-1.72193	0.0850813	0.950869		-445.262	-296.608	-147.955	75.8436	-3.91079	9.2e-05	0.196276		-703.824	-364.452	-25.0795	173.149	-2.10484	0.035305	0.944866		-925.187	-491.771	-58.3548	221.131	-2.22389	0.0261557	0.818986
chr16_67163456	-12.3931	32.6395	77.672	22.9758	1.4206	0.155432	0.929635		-103.965	-3.91306	96.1394	51.0471	-0.0766557	0.938897	0.998905		-191.844	-2.21757	187.409	96.7482	-0.022921	0.981713	0.998925		-52.838	143.262	339.362	100.051	1.43189	0.152176	0.962685		-117.517	-14.6956	88.1258	52.4599	-0.280131	0.779377	1		-144.54	90.2898	325.12	119.811	0.753601	0.451089	0.992771		-244.618	55.257	355.132	152.998	0.361162	0.717978	0.993506
chr19_38565186	-4.56732	12.0274	28.6221	8.46669	1.42055	0.155446	0.929635		-18.9632	17.899	54.7612	18.8072	0.951709	0.341245	0.992897		-94.2735	-24.4327	45.4082	35.6331	-0.685673	0.492919	0.998655		-25.5976	46.6021	118.802	36.8366	1.2651	0.205834	0.969462		-28.9618	8.90633	46.7744	19.3205	0.460979	0.644814	1		-25.1778	61.2559	147.69	44.0988	1.38906	0.164814	0.981896		-131.945	-21.5545	88.8365	56.3219	-0.382701	0.701941	0.99271
chr4_88008022	-4.9678	13.0739	31.1157	9.20497	1.42031	0.155516	0.929635		-41.4639	-1.38978	38.6843	20.446	-0.0679735	0.945807	0.998905		-98.424	-22.5078	53.4083	38.7327	-0.581106	0.561169	0.998655		-120.645	-42.1616	36.3214	40.0423	-1.05293	0.292375	0.976441		-49.6918	-8.52629	32.6392	21.0028	-0.40596	0.684772	1		-56.8134	37.1533	131.12	47.9422	0.77496	0.438363	0.992771		-199.664	-79.6664	40.3318	61.2235	-1.30124	0.193177	0.941215
chr4_122299159	-7.04466	18.5386	44.1219	13.0527	1.42029	0.155523	0.929635		-27.6948	29.1288	85.9523	28.9916	1.00473	0.315027	0.992897		-143.943	-36.2941	71.3551	54.9231	-0.660817	0.50873	0.998655		-45.9536	65.3349	176.624	56.7799	1.15067	0.249868	0.972944		-31.4426	26.9291	85.3008	29.7815	0.904223	0.365877	1		15.6023	148.831	282.059	67.9737	2.18953	0.028558	0.92003		-120.331	49.8345	220	86.8189	0.574005	0.565964	0.986668
chr4_75013093	-7.11293	18.7178	44.5485	13.1789	1.42028	0.155526	0.929635		-10.7363	46.6342	104.005	29.2707	1.59321	0.111114	0.992897		8.60371	117.281	225.958	55.4475	2.11517	0.0344156	0.932219		24.7641	137.114	249.464	57.3214	2.39202	0.0167559	0.834976		-9.82525	49.1077	108.041	30.0678	1.63323	0.10242	0.984873		-72.4209	62.1123	196.646	68.6394	0.904907	0.365514	0.992771		45.0595	216.84	388.621	87.6432	2.47412	0.0133563	0.751253
chr6_89265708	-7.009	18.443	43.8951	12.9857	1.42025	0.155534	0.929635		-43.5109	13.0244	69.5598	28.8446	0.451539	0.651601	0.997031		-103.183	3.9115	111.006	54.6399	0.071587	0.942931	0.998925		-33.528	77.1998	187.928	56.4937	1.36652	0.171776	0.965674		-45.919	12.1594	70.2378	29.6318	0.410348	0.681551	1		-125.402	7.14685	139.696	67.6271	0.10568	0.915836	0.9965		-95.1757	74.1027	243.381	86.3665	0.858002	0.390891	0.976002
chr20_31389211	-16.4833	43.3249	103.133	30.5144	1.41982	0.15566	0.929635		-148.172	-15.3215	117.529	67.781	-0.226044	0.821167	0.997939		-260.811	-9.12767	242.555	128.41	-0.0710824	0.943332	0.998925		-110.749	149.458	409.665	132.759	1.12579	0.260256	0.972972		-91.0584	45.4002	181.859	69.6217	0.652098	0.514338	1		-502.426	-190.92	120.585	158.931	-1.20127	0.229645	0.987756		-473.945	-76.1076	321.73	202.978	-0.374955	0.707694	0.99343
chr14_36320608	-30.6288	-12.8667	4.89552	9.06233	-1.41979	0.155667	0.929635		-20.0189	19.4355	58.8899	20.1298	0.96551	0.334289	0.992897		-66.7491	7.99988	82.7489	38.1372	0.209766	0.833851	0.998925		-69.3767	7.91175	85.2002	39.4329	0.200638	0.840981	0.999509		-64.9473	-24.4209	16.1054	20.6767	-1.18108	0.23757	1		-124.675	-32.1628	60.3495	47.2002	-0.681412	0.495611	0.992771		-86.0755	32.0773	150.23	60.282	0.53212	0.594643	0.988815
chr11_68312747	-7.20989	-3.02873	1.15243	2.13325	-1.41978	0.155673	0.929635		-9.62293	-0.33605	8.95083	4.7382	-0.0709235	0.943459	0.998905		-23.349	-5.7599	11.8292	8.97404	-0.64184	0.520977	0.998655		-21.076	-2.88743	15.3011	9.27987	-0.31115	0.755687	0.995639		-16.7931	-7.2567	2.27973	4.86552	-1.49145	0.135843	0.984873		-30.0041	-8.23188	13.5403	11.1083	-0.74106	0.458657	0.992771		-39.7498	-11.9453	15.8593	14.186	-0.842045	0.399763	0.976002
chr8_11201210	-60.6288	-25.466	9.69672	17.9402	-1.4195	0.155754	0.929635		-74.8072	3.29853	81.4043	39.8499	0.0827739	0.934031	0.998905		-215.16	-67.2093	80.7409	75.4848	-0.890369	0.373268	0.989805		-63.4892	89.487	242.463	78.0491	1.14655	0.251569	0.972944		-29.5877	50.6461	130.88	40.9356	1.23721	0.216008	0.991844		-201.104	-17.9832	165.137	93.4288	-0.19248	0.847366	0.992771		-290.61	-56.7433	177.123	119.32	-0.475556	0.634391	0.99009
chr5_140496760	-65.9382	-27.689	10.5602	19.5149	-1.41886	0.155938	0.929635		-58.7087	26.2535	111.216	43.3481	0.605644	0.544751	0.997031		-389.921	-229.012	-68.1025	82.0965	-2.78954	0.00527826	0.784727		-85.5143	80.8813	247.277	84.8957	0.952713	0.340735	0.977449		-162.018	-74.7495	12.5192	44.5249	-1.67883	0.0931859	0.980753		-329.059	-129.856	69.3465	101.634	-1.27768	0.201361	0.985526		-389.942	-135.539	118.863	129.797	-1.04424	0.296374	0.966919
chr7_140177028	-11.5772	-4.86124	1.8547	3.4265	-1.41872	0.155981	0.929635		-10.7123	4.2054	19.1232	7.6111	0.552536	0.580581	0.997031		-39.8758	-11.6178	16.6402	14.4174	-0.805822	0.420345	0.994387		-23.1892	6.02962	35.2485	14.9076	0.404467	0.685869	0.99429		-10.7527	4.57214	19.897	7.81881	0.584761	0.558708	1		-36.6735	-1.69824	33.277	17.8445	-0.0951688	0.924181	0.996595		-52.0093	-7.34152	37.3262	22.7897	-0.322142	0.747345	0.996518
chr11_129947243	-6.90432	18.0917	43.0876	12.753	1.41861	0.156011	0.929635		-52.0922	3.42688	58.946	28.3261	0.12098	0.903707	0.998905		-31.1871	73.96	179.107	53.6465	1.37866	0.168001	0.975978		-66.1855	42.5482	151.282	55.4764	0.766961	0.443105	0.980758		-10.7667	46.2437	103.254	29.087	1.58984	0.11187	0.984873		-30.2504	99.902	230.054	66.4043	1.50445	0.132465	0.961829		-46.7513	119.465	285.681	84.804	1.40871	0.15892	0.918585
chr8_109560886	-68.1443	-28.6077	10.929	20.1718	-1.4182	0.156131	0.929635		-48.0081	39.8112	127.63	44.8057	0.888529	0.374257	0.992897		-59.7869	106.563	272.913	84.8723	1.25557	0.209273	0.975978		-359.8	-187.812	-15.8237	87.749	-2.14033	0.0323282	0.868575		-123.922	-33.7051	56.5116	46.029	-0.73226	0.46401	1		-124.196	81.6988	287.594	105.049	0.777724	0.436732	0.992771		-509.948	-247.016	15.9165	134.149	-1.84135	0.0655699	0.888262
chr19_10290970	-9.91318	-4.16116	1.59086	2.9347	-1.41792	0.156215	0.929635		-19.6328	-6.84059	5.95166	6.52666	-1.0481	0.294593	0.992897		-14.6369	9.56121	33.7593	12.346	0.774441	0.43867	0.994947		-34.9317	-9.89426	15.1432	12.7742	-0.77455	0.438606	0.980758		-7.83869	5.27642	18.3915	6.69138	0.78854	0.430381	1		-44.4988	-14.5817	15.3354	15.2638	-0.95531	0.339421	0.992204		-4.65887	33.6342	71.9272	19.5373	1.72154	0.085153	0.888262
chr11_62678411	-6.65467	17.4056	41.4658	12.2756	1.4179	0.156221	0.929635		-59.8447	-6.40275	47.0392	27.2663	-0.234823	0.814346	0.997031		-186.568	-85.3518	15.8644	51.6409	-1.65279	0.0983728	0.975978		-85.5793	19.0978	123.775	53.4067	0.357593	0.720648	0.995536		-49.2306	5.65638	60.5434	28.0036	0.201988	0.839926	1		-147.014	-21.7189	103.576	63.926	-0.339751	0.734044	0.992771		-136.507	23.5082	183.523	81.6403	0.287948	0.773386	0.996518
chr16_56501282	-2.58905	-1.08676	0.415535	0.766477	-1.41786	0.15623	0.929635		-1.74804	1.58857	4.92519	1.70236	0.933162	0.350736	0.992897		-6.28488	0.0422745	6.36943	3.22814	0.0130956	0.989551	0.998925		-8.70223	-2.15876	4.38472	3.33851	-0.646623	0.517876	0.986659		-4.09912	-0.669351	2.76042	1.74988	-0.382512	0.702082	1		-14.3361	-6.50698	1.32211	3.99443	-1.62901	0.103311	0.955816		-15.9674	-5.97139	4.02463	5.10001	-1.17086	0.241656	0.951997
chr18_31855816	-2.34668	-0.9848	0.377083	0.694839	-1.41731	0.156393	0.929635		-2.57503	0.450103	3.47523	1.54343	0.291624	0.770574	0.997031		-9.6861	-3.95819	1.76972	2.9224	-1.35443	0.175599	0.975978		-6.98041	-1.05627	4.86787	3.02252	-0.349465	0.72674	0.995536		-2.2762	0.830408	3.93701	1.585	0.523916	0.600337	1		-10.9605	-3.86781	3.22484	3.6187	-1.06884	0.285141	0.989775		-17.3895	-8.33165	0.726182	4.62134	-1.80286	0.0714097	0.888262
chr22_17812597	-2.92213	7.62859	18.1793	5.38302	1.41716	0.156437	0.929635		-51.0053	-27.5765	-4.14769	11.9535	-2.30699	0.0210556	0.875755		-44.5919	-0.226399	44.1391	22.6355	-0.010002	0.99202	0.999198		-68.6511	-22.8037	23.0438	23.3916	-0.974868	0.329626	0.977449		-17.8033	6.26874	30.3408	12.2817	0.510414	0.609761	1		-47.356	7.57689	62.5098	28.027	0.270343	0.786897	0.992771		-27.5968	42.569	112.735	35.7989	1.18911	0.234394	0.948272
chr8_143213842	-7.74031	20.2	48.1403	14.2553	1.41702	0.156477	0.929635		-37.0585	25.0031	87.0648	31.6641	0.789636	0.42974	0.997031		-124.615	-7.05054	110.513	59.9816	-0.117545	0.906428	0.998925		5.23448	126.779	248.323	62.0124	2.04441	0.040913	0.884525		20.7528	84.4965	148.24	32.5223	2.59811	0.00937385	0.833347		-176.343	-30.8366	114.67	74.2382	-0.415375	0.677868	0.992771		-38.1425	147.676	333.494	94.8051	1.55767	0.11931	0.8941
chr9_69076218	-1.62815	-0.683172	0.261808	0.482133	-1.41698	0.156489	0.929635		-4.08239	-1.98324	0.115911	1.071	-1.85177	0.0640584	0.961201		2.29956	6.27304	10.2465	2.02729	3.0943	0.00197276	0.629192		-0.935098	3.17396	7.28302	2.09646	1.51396	0.130035	0.962685		1.12452	3.28038	5.43624	1.09993	2.98236	0.00286039	0.696945		-1.79804	3.12366	8.04537	2.51107	1.24396	0.213516	0.98746		-2.04136	4.24232	10.526	3.20596	1.32326	0.185749	0.935508
chr9_72789092	-5.18457	13.522	32.2285	9.54416	1.41678	0.156547	0.929635		-52.7386	-11.1869	30.3648	21.1998	-0.527688	0.597716	0.997031		-161.744	-83.0441	-4.34407	40.1531	-2.06819	0.0386224	0.936941		-110.052	-28.6665	52.7189	41.5231	-0.690374	0.489959	0.984936		-45.0546	-2.36868	40.3172	21.7785	-0.108762	0.913391	1		-102.581	-5.16176	92.2574	49.7036	-0.103851	0.917288	0.996595		-143.742	-19.3285	105.085	63.4763	-0.304499	0.760748	0.996518
chr7_92536833	-7.73666	-3.24597	1.24472	2.29117	-1.41673	0.156561	0.929635		-3.79814	6.18013	16.1584	5.09096	1.21394	0.224769	0.992897		-16.1061	2.78458	21.6752	9.63808	0.288914	0.772647	0.998925		-29.6555	-10.1178	9.42002	9.96825	-1.015	0.310107	0.977449		-9.1389	1.10945	11.3578	5.22875	0.212183	0.831964	1		-17.8506	5.53688	28.9243	11.9324	0.464022	0.642632	0.992771		-27.154	2.71449	32.583	15.239	0.178128	0.858623	0.996518
chr22_17477576	-19.0089	-7.9748	3.05935	5.62967	-1.41657	0.15661	0.929635		-27.4971	-2.96101	21.5751	12.5184	-0.236532	0.81302	0.997031		-73.0231	-26.557	19.9091	23.7072	-1.12021	0.262625	0.977059		-50.6871	-2.65764	45.3719	24.5049	-0.108454	0.913636	0.999509		-20.9614	4.26177	29.485	12.869	0.331166	0.740519	1		-81.7092	-24.1517	33.4057	29.3661	-0.822437	0.410828	0.992771		-111.325	-37.8418	35.6414	37.4914	-1.00935	0.312809	0.967921
chr12_20699514	-13.3335	-5.59343	2.14669	3.94904	-1.4164	0.156658	0.929635		-28.0763	-10.897	6.28231	8.76494	-1.24325	0.213777	0.992897		-48.7932	-16.2591	16.2751	16.5991	-0.979518	0.327324	0.983787		-56.6074	-22.9525	10.7024	17.1709	-1.33671	0.181317	0.965674		-37.2835	-19.6398	-1.99619	9.00187	-2.18175	0.0291278	0.967352		-47.6746	-7.3833	32.908	20.5568	-0.359166	0.719471	0.992771		-105.154	-53.6972	-2.24084	26.2532	-2.04535	0.0408199	0.840661
chr3_185617650	-36.4789	-15.3023	5.87434	10.8044	-1.4163	0.156687	0.929635		-49.2874	-2.2523	44.7827	23.9975	-0.0938559	0.925224	0.998905		-132.903	-43.8105	45.2823	45.4555	-0.96381	0.335141	0.983881		-90.7882	1.33121	93.4506	46.9997	0.0283237	0.977404	1		-59.4083	-11.0946	37.2191	24.6499	-0.450088	0.652647	1		-207.669	-97.3865	12.8961	56.2666	-1.7308	0.0834867	0.955816		-247.298	-106.44	34.4184	71.8664	-1.48108	0.138586	0.905164
chr19_57776444	-45.2438	-18.9772	7.28934	13.4013	-1.41607	0.156754	0.929635		-79.0313	-20.6769	37.6776	29.7727	-0.694491	0.487374	0.997031		-180.347	-69.7604	40.826	56.4216	-1.23641	0.216305	0.975978		-109.463	4.86174	119.186	58.3288	0.0833506	0.933573	0.999744		-80.8071	-20.851	39.1051	30.5899	-0.681631	0.495472	1		-173.048	-36.2026	100.643	69.8193	-0.518518	0.604097	0.992771		-258.237	-83.4908	91.2558	89.1564	-0.936453	0.34904	0.971403
chr1_180413376	-5.945	15.4746	36.8942	10.9284	1.416	0.156775	0.929635		-50.2987	-2.71793	44.8628	24.2759	-0.11196	0.910855	0.998905		-97.2917	-7.14869	82.9943	45.9913	-0.155436	0.876478	0.998925		-75.9143	17.2892	110.493	47.5528	0.363579	0.716173	0.995206		-43.5328	5.23409	54.001	24.8811	0.210364	0.833383	1		-109.96	1.61748	113.195	56.9275	0.0284131	0.977333	0.997531		-145.217	-2.74548	139.726	72.6895	-0.0377699	0.969871	0.998377
chr15_72735735	-4.1896	10.8923	25.9741	7.69483	1.41553	0.156913	0.929635		-26.4449	7.12057	40.686	17.1252	0.415794	0.67756	0.997031		-64.8583	-1.33872	62.1809	32.4079	-0.0413084	0.96705	0.998925		-42.3078	23.4622	89.2323	33.5561	0.699193	0.484431	0.984936		-38.3013	-3.89237	30.5165	17.5556	-0.221717	0.824534	1		-62.0335	16.5949	95.2234	40.1166	0.413668	0.679117	0.992771		-33.9031	66.4801	166.863	51.2159	1.29804	0.194275	0.942691
chr16_77862972	-3.36583	8.75009	20.866	6.18159	1.41551	0.15692	0.929635		-43.9863	-17.0535	9.87929	13.7412	-1.24105	0.214588	0.992897		-11.7943	39.2259	90.246	26.0307	1.50691	0.131834	0.975978		-89.5066	-36.757	15.9927	26.9131	-1.36576	0.172013	0.965674		-34.7454	-7.08242	20.5806	14.1138	-0.501809	0.615802	1		-36.4839	26.643	89.7699	32.2076	0.827228	0.408108	0.992771		-78.3147	2.32833	82.9714	41.1444	0.0565893	0.954872	0.997474
chr22_19977284	-30.7644	-12.9008	4.96279	9.11409	-1.41548	0.156927	0.929635		-26.2974	13.4095	53.1163	20.2586	0.661915	0.508026	0.997031		-52.7107	22.45	97.6106	38.3473	0.585439	0.558253	0.998655		-120.971	-43.2381	34.4952	39.6599	-1.09022	0.275615	0.972972		-49.2868	-8.46642	32.354	20.8267	-0.406517	0.684363	1		-124.564	-31.531	61.5024	47.466	-0.664286	0.506507	0.992771		-132.168	-13.3497	105.468	60.6214	-0.220214	0.825704	0.996518
chr2_134901781	-59.7471	-25.0518	9.64355	17.7017	-1.41522	0.157004	0.929635		-84.1525	-7.08454	69.9834	39.3204	-0.180175	0.857015	0.998905		-220.453	-74.4553	71.5424	74.4886	-0.999552	0.317527	0.981574		-83.2362	67.7149	218.666	77.0159	0.879233	0.379275	0.980758		-76.9517	2.20969	81.3711	40.3885	0.0547108	0.956369	1		-239.265	-58.5528	122.159	92.2	-0.635064	0.525387	0.992771		-167.503	63.2791	294.061	117.746	0.537422	0.590976	0.988777
chr13_28387809	-0.700439	1.8195	4.33944	1.28568	1.4152	0.15701	0.929635		-3.30427	2.29497	7.89422	2.85676	0.803349	0.421773	0.997031		-5.51496	5.08258	15.6801	5.40691	0.940016	0.347209	0.985403		-5.99061	4.97244	15.9355	5.5934	0.888985	0.374011	0.980758		-5.46475	0.27952	6.02379	2.93075	0.0953749	0.924017	1		-11.767	1.36828	14.5036	6.70167	0.204171	0.83822	0.992771		-22.1467	-5.38632	11.3741	8.55123	-0.629888	0.528768	0.986308
chr12_71129420	-0.537235	1.39384	3.32491	0.98524	1.41472	0.157152	0.929635		-3.8369	0.452617	4.74213	2.18853	0.206814	0.836155	0.99803		-13.4118	-5.28544	2.84096	4.14612	-1.27479	0.202384	0.975978		-7.4518	0.950172	9.35214	4.28672	0.221655	0.824583	0.999509		-3.38169	1.02467	5.43104	2.24815	0.455785	0.648544	1		-7.79429	2.26348	12.3213	5.13152	0.441094	0.659145	0.992771		-10.0743	2.77138	15.6171	6.55392	0.422859	0.672398	0.990091
chr19_29527187	-9.57136	-4.01241	1.54654	2.8362	-1.41471	0.157152	0.929635		-16.277	-3.92951	8.41796	6.29973	-0.623758	0.532786	0.997031		-43.3012	-19.9105	3.48013	11.934	-1.66839	0.0952392	0.975978		-42.1035	-17.9192	6.26505	12.3389	-1.45225	0.146431	0.962685		-22.0285	-9.34627	3.336	6.47055	-1.44443	0.148617	0.984873		-68.6379	-39.6904	-10.7429	14.7691	-2.68739	0.00720129	0.813066		-75.843	-38.8706	-1.89825	18.8635	-2.06063	0.0393383	0.838548
chr19_35765046	-49.1214	-20.5904	7.94057	14.5566	-1.41451	0.157214	0.929635		-73.9577	-10.5844	52.7888	32.3333	-0.327354	0.7434	0.997031		-73.535	46.5243	166.584	61.2547	0.759522	0.44754	0.995825		-133.842	-9.70997	114.422	63.3328	-0.153317	0.878149	0.999509		-19.2179	45.8735	110.965	33.2099	1.38132	0.16718	0.984873		-78.6372	69.9627	218.563	75.8163	0.922792	0.356115	0.992771		-285.137	-95.3596	94.4178	96.8252	-0.984863	0.324691	0.969316
chr5_55233266	-9.11295	23.6203	56.3536	16.7007	1.41434	0.157263	0.929635		-62.6625	10.0441	82.7506	37.0952	0.270765	0.786572	0.997031		-305.687	-167.974	-30.261	70.2616	-2.39069	0.0168167	0.870305		-31.3587	111.028	253.415	72.6464	1.52834	0.126429	0.962685		-121.932	-47.2483	27.4355	38.1039	-1.23998	0.214982	0.991253		-125.142	45.3444	215.831	86.9828	0.521303	0.602156	0.992771		-89.492	128.224	345.94	111.08	1.15434	0.248359	0.954427
chr5_149498591	-10.3686	-4.34583	1.67691	3.07283	-1.41428	0.157281	0.929635		-24.4841	-11.1074	2.26931	6.82484	-1.62749	0.103633	0.992897		-13.8035	11.5378	36.879	12.9292	0.892379	0.37219	0.989805		-29.4368	-3.23415	22.9685	13.3687	-0.24192	0.808842	0.999509		-5.09101	8.63703	22.3651	7.0041	1.23314	0.217524	0.993656		-8.56526	22.8061	54.1775	16.0058	1.42487	0.154196	0.980257		-37.2975	2.77126	42.8401	20.4433	0.135559	0.89217	0.996518
chr1_235712557	-25.8326	-10.8241	4.18443	7.65742	-1.41354	0.157496	0.930074		-46.2081	-12.8788	20.4505	17.0047	-0.757367	0.44883	0.997031		-68.0187	-4.87513	58.2685	32.2161	-0.151326	0.879719	0.998925		-75.6957	-10.4287	54.8384	33.2995	-0.313179	0.754145	0.995609		-59.0591	-24.8176	9.42386	17.4701	-1.42057	0.155441	0.984873		-47.8986	30.2618	108.422	39.8778	0.758863	0.447934	0.992771		-132.611	-32.8135	66.9835	50.9168	-0.644453	0.519282	0.985962
chr6_101859459	-7.50523	19.4123	46.3299	13.7335	1.41351	0.157507	0.930074		-39.2216	20.568	80.3577	30.5049	0.674252	0.500151	0.997031		-115.569	-2.307	110.955	57.787	-0.0399225	0.968155	0.998925		-74.6877	42.4082	159.504	59.7428	0.709846	0.4778	0.983584		-55.4551	5.9694	67.3939	31.339	0.190478	0.848935	1		-75.1088	65.0728	205.254	71.5212	0.909839	0.362907	0.992771		-58.186	120.839	299.863	91.3391	1.32297	0.185846	0.935508
chr6_109542138	-31.2378	-13.0875	5.06279	9.26035	-1.41328	0.157572	0.930074		-33.8923	6.42416	46.7406	20.5696	0.312313	0.754803	0.997031		-67.9689	8.40163	84.7722	38.9646	0.215622	0.829282	0.998925		-104.134	-25.1681	53.7972	40.2885	-0.624699	0.532169	0.986659		-30.1638	11.2528	52.6694	21.1309	0.532529	0.59436	1		-53.0987	41.4223	135.943	48.225	0.858938	0.390375	0.992771		-133.479	-12.7612	107.957	61.5907	-0.207194	0.835859	0.996518
chr3_118904665	-38.097	-15.9609	6.17518	11.2939	-1.41323	0.157588	0.930074		-69.1526	-19.9837	29.1853	25.0862	-0.7966	0.425683	0.997031		-102.116	-8.96535	84.1855	47.5259	-0.188641	0.850374	0.998925		-134.213	-37.9012	58.4108	49.1387	-0.771309	0.440524	0.980758		-52.9146	-2.4063	48.1021	25.7696	-0.0933774	0.925604	1		-151.413	-36.1106	79.1918	58.8278	-0.613836	0.539324	0.992771		-270.999	-123.76	23.4793	75.1222	-1.64745	0.0994654	0.888262
chr22_24592796	-47.8946	-20.0616	7.77146	14.2005	-1.41273	0.157734	0.930384		-67.1005	-5.27542	56.5496	31.5434	-0.167243	0.867179	0.998905		-182.081	-64.9588	52.1632	59.7561	-1.08706	0.277008	0.977059		-160.805	-39.7086	81.3874	61.7837	-0.642704	0.520416	0.986659		-82.0739	-18.5697	44.9345	32.4001	-0.573137	0.566552	1		-140.196	4.77664	149.749	73.9654	0.0646	0.948509	0.996595		-342.236	-157.108	28.0194	94.4528	-1.66335	0.0962422	0.888262
chr6_32179515	-0.965043	2.48574	5.93652	1.7606	1.41187	0.157989	0.930384		-3.58292	4.08192	11.7468	3.91063	1.0438	0.296578	0.992897		-23.715	-9.19588	5.32323	7.40771	-1.24139	0.21446	0.975978		-22.1156	-7.10275	7.91014	7.65963	-0.927296	0.353773	0.980709		-10.5629	-2.68872	5.18547	4.01744	-0.669261	0.503329	1		-18.3434	-0.372461	17.5985	9.16886	-0.0406224	0.967597	0.997093		-21.088	1.86318	24.8144	11.7098	0.159113	0.87358	0.996518
chr10_69425300	-57.2238	-23.9585	9.30686	16.9721	-1.41164	0.158057	0.930384		-91.3151	-17.4292	56.4566	37.6969	-0.462352	0.643829	0.997031		-165.445	-25.5048	114.435	71.398	-0.357221	0.720927	0.998925		-243.214	-98.5133	46.1872	73.8268	-1.33438	0.182078	0.965674		-104.435	-28.559	47.3166	38.712	-0.737728	0.46068	1		-239.61	-66.3913	106.828	88.3771	-0.751228	0.452516	0.992771		-376.27	-155.065	66.1402	112.86	-1.37396	0.169454	0.921033
chr10_130136548	-9.04509	23.2477	55.5404	16.4759	1.41101	0.158241	0.930384		-101.595	-29.8704	41.8544	36.5943	-0.816258	0.414352	0.997031		-246.888	-111.05	24.7891	69.3055	-1.60232	0.109085	0.975978		-112.532	27.9447	168.422	71.6719	0.389897	0.696613	0.995206		-55.3081	18.3499	92.0078	37.5806	0.48828	0.625351	1		-198.951	-30.7941	137.363	85.7945	-0.358929	0.719648	0.992771		-191.813	22.9365	237.686	109.566	0.209339	0.834183	0.996518
chr7_117536515	-8.52577	-3.56789	1.38998	2.52953	-1.4105	0.158393	0.930384		-12.2468	-1.23409	9.77863	5.61874	-0.219639	0.826152	0.998003		-21.5289	-0.667775	20.1934	10.6434	-0.0627405	0.949973	0.998925		-38.5927	-17.0241	4.54453	11.0044	-1.54703	0.121857	0.958201		-14.5484	-3.23524	8.07796	5.77204	-0.560502	0.575137	1		-17.7606	8.05872	33.878	13.1731	0.611755	0.5407	0.992771		-43.7812	-10.8067	22.1678	16.8237	-0.642346	0.520648	0.985962
chr19_3463158	-135.174	-56.5665	22.0414	40.1061	-1.41042	0.158415	0.930384		-127.059	47.5982	222.256	89.111	0.534145	0.593241	0.997031		-322.73	8.14709	339.024	168.815	0.0482605	0.961509	0.998925		-460.197	-118.143	223.911	174.517	-0.676968	0.498426	0.986659		-232.176	-52.7462	126.683	91.5458	-0.576173	0.564498	1		-399.141	10.3928	419.927	208.946	0.0497394	0.96033	0.996712		-616.55	-93.6162	429.317	266.803	-0.350881	0.725677	0.995388
chr12_66235486	-8.56924	21.9759	52.521	15.5842	1.41013	0.1585	0.930384		-16.4193	51.4302	119.28	34.6171	1.48569	0.137362	0.992897		-30.4435	98.0996	226.643	65.5832	1.4958	0.134705	0.975978		-59.7014	73.2045	206.11	67.8091	1.07957	0.280335	0.973737		-21.0475	48.6479	118.343	35.5589	1.36809	0.171283	0.984873		-67.626	91.4678	250.562	81.1703	1.12686	0.2598	0.989775		-17.1868	185.984	389.155	103.659	1.7942	0.0727815	0.888262
chr19_54452680	-9.4494	24.2286	57.9066	17.1826	1.41006	0.158522	0.930384		-60.4362	14.3694	89.1751	38.1662	0.376497	0.706548	0.997031		-137.676	4.04418	145.765	72.3063	0.0559311	0.955397	0.998925		-204.796	-58.2733	88.2497	74.7566	-0.779507	0.435681	0.980758		-66.9062	9.9319	86.77	39.2031	0.253345	0.800002	1		-138.477	36.9336	212.345	89.4954	0.412688	0.679836	0.992771		-355.968	-131.957	92.0537	114.291	-1.15457	0.248267	0.954427
chr14_35634795	-19.7357	-8.25695	3.22181	5.85651	-1.40988	0.158576	0.930384		-50.7081	-25.2068	0.294452	13.0108	-1.93737	0.0527003	0.94752		-69.1187	-20.8065	27.5056	24.649	-0.844111	0.398607	0.994387		-93.1799	-43.2336	6.7127	25.4828	-1.69658	0.0897762	0.955177		-28.2492	-2.05832	24.1326	13.3627	-0.154035	0.877582	1		-117.286	-57.4948	2.29664	30.5059	-1.88471	0.0594684	0.955816		-161.434	-85.086	-8.73788	38.9531	-2.18432	0.0289389	0.818986
chr4_99923701	-47.1442	-19.7226	7.69905	13.9906	-1.4097	0.158628	0.930384		-68.4396	-7.54347	53.3526	31.0694	-0.242794	0.808165	0.997031		-139.885	-24.5012	90.8828	58.8694	-0.416196	0.677267	0.998925		-146.632	-27.3569	91.9179	60.8545	-0.449546	0.653038	0.992296		-23.7214	38.8413	101.404	31.9197	1.21684	0.223664	0.996717		-200.88	-58.076	84.7283	72.8593	-0.797098	0.425394	0.992771		-245.721	-63.3568	119.008	93.0431	-0.68094	0.495909	0.984906
chr6_89672600	-7.57501	19.4029	46.3809	13.7643	1.40966	0.15864	0.930384		-36.8214	23.1027	83.0268	30.5735	0.755644	0.449862	0.997031		-133.333	-19.8188	93.6953	57.9154	-0.342203	0.732198	0.998925		-147.918	-30.5462	86.8255	59.8835	-0.510094	0.609986	0.992296		-35.2986	26.2607	87.82	31.4078	0.836121	0.403087	1		-74.8729	65.6192	206.111	71.6796	0.915451	0.359955	0.992771		-155.354	24.0762	203.507	91.5461	0.262995	0.792554	0.996518
chr11_111977581	-17.2636	44.2148	105.693	31.3665	1.40962	0.158653	0.930384		-231.484	-94.9408	41.6024	69.6649	-1.36282	0.172939	0.992897		-103.995	154.622	413.238	131.947	1.17185	0.241259	0.975978		-100.557	166.869	434.296	136.442	1.22301	0.221328	0.972706		-165.485	-25.2563	114.973	71.5454	-0.353011	0.72408	1		-165.556	154.571	474.698	163.33	0.946374	0.343958	0.992771		-571.827	-162.997	245.833	208.587	-0.781436	0.434546	0.976002
chr7_116953450	-4.43292	11.3364	27.1058	8.0456	1.40903	0.158828	0.930384		-40.6959	-5.66688	29.3622	17.872	-0.317082	0.751181	0.997031		-40.7577	25.5818	91.9212	33.8466	0.755814	0.449761	0.995834		-52.2075	16.4125	85.0324	35.0102	0.468791	0.639219	0.992296		-8.5943	27.3907	63.3756	18.3597	1.49189	0.135727	0.984873		-44.4484	37.6665	119.781	41.8954	0.899062	0.36862	0.992771		-82.8228	22.074	126.971	53.5188	0.412454	0.680007	0.991207
chr19_14716265	-1.00827	2.57804	6.16435	1.82975	1.40896	0.158847	0.930384		-8.40589	-0.439933	7.52602	4.06426	-0.108244	0.913802	0.998905		-19.315	-4.22354	10.8679	7.69971	-0.548533	0.583326	0.998655		-27.1067	-11.5044	4.09791	7.96035	-1.44521	0.148399	0.962685		-12.3776	-4.19545	3.98667	4.17455	-1.00501	0.314894	1		-12.4316	6.24743	24.9265	9.53013	0.655545	0.512117	0.992771		-48.7069	-24.8544	-1.00197	12.1696	-2.04233	0.0411184	0.840661
chr12_77028199	-0.430153	1.09984	2.62984	0.780609	1.40895	0.158849	0.930384		-2.71904	0.679238	4.07752	1.73382	0.391759	0.695237	0.997031		-11.4307	-4.9933	1.4441	3.28439	-1.52031	0.128432	0.975978		-11.3621	-4.70565	1.9508	3.39615	-1.38558	0.165874	0.964166		-3.57158	-0.0806339	3.41031	1.78109	-0.0452722	0.96389	1		-16.4428	-8.47569	-0.508561	4.06486	-2.08511	0.0370592	0.944866		-12.981	-2.80591	7.36912	5.19135	-0.540498	0.588853	0.988777
chr4_67472573	-7.45613	19.0512	45.5586	13.5242	1.40868	0.15893	0.930384		-36.6245	22.2493	81.1231	30.0376	0.740714	0.458867	0.997031		-215.437	-103.955	7.52781	56.8788	-1.82765	0.0676019	0.975978		-82.6966	32.5946	147.886	58.8221	0.554123	0.579495	0.991482		-54.0216	6.46002	66.9416	30.858	0.209347	0.834177	1		-146.543	-8.50478	129.534	70.4278	-0.120759	0.903882	0.995997		-209.69	-33.3628	142.964	89.9628	-0.370852	0.710748	0.993506
chr10_15212988	-64.6906	-27.0466	10.5973	19.2061	-1.40823	0.159062	0.930384		-151.747	-68.1287	15.4891	42.6622	-1.59694	0.11028	0.992897		-101.07	57.3346	215.739	80.8187	0.709423	0.478062	0.997756		-224.755	-60.9815	102.792	83.558	-0.72981	0.465506	0.982441		-106.448	-20.5654	65.3171	43.8176	-0.469341	0.638826	1		-75.2404	120.81	316.86	100.026	1.20779	0.227129	0.98746		-226.744	23.6421	274.028	127.748	0.185068	0.853176	0.996518
chr17_44004826	-9.26614	23.6427	56.5516	16.7902	1.40812	0.159095	0.930384		-24.1923	48.9111	122.015	37.2977	1.31137	0.189732	0.992897		-124.883	13.6206	152.124	70.6649	0.192749	0.847156	0.998925		-151.177	-7.94116	135.294	73.0794	-0.108665	0.913468	0.999509		-0.355448	74.714	149.783	38.3008	1.95072	0.0510904	0.967352		-85.4683	85.9744	257.417	87.4708	0.982893	0.32566	0.990114		-66.9542	151.939	370.833	111.68	1.36048	0.173677	0.922655
chr1_198729230	-17.5597	-7.34108	2.87756	5.21359	-1.40807	0.159111	0.930384		-34.2221	-11.5338	11.1545	11.5757	-0.996382	0.319065	0.992897		-30.6987	12.2677	55.2341	21.9217	0.559615	0.575742	0.998655		-52.487	-8.03934	36.4083	22.6774	-0.354509	0.722958	0.995536		-14.7612	8.54179	31.8448	11.8893	0.718445	0.472483	1		-74.1204	-20.9614	32.1975	27.1219	-0.77286	0.439605	0.992771		-90.1292	-22.1886	45.7521	34.6636	-0.640112	0.5221	0.985962
chr5_90755128	-6.5928	16.7919	40.1766	11.931	1.40742	0.159303	0.930384		-23.2772	28.6654	80.608	26.5013	1.08166	0.279404	0.992897		-80.9367	17.442	115.821	50.1932	0.347496	0.728218	0.998925		-79.2878	22.4083	124.104	51.8858	0.431878	0.66583	0.994179		-97.855	-44.5067	8.84166	27.2185	-1.63516	0.102015	0.984873		-117.79	3.99427	125.779	62.1349	0.0642839	0.948744	0.996595		-163.687	-8.17038	147.346	79.3451	-0.102973	0.917985	0.997474
chr14_53951938	-7.98352	20.3235	48.6305	14.4424	1.40721	0.159364	0.930384		-69.5091	-6.63035	56.2484	32.081	-0.206675	0.836264	0.99803		-117.256	1.86904	120.994	60.7781	0.0307518	0.975467	0.998925		-104.64	18.5316	141.703	62.8428	0.294888	0.768079	0.996347		-59.6726	4.91559	69.5038	32.9532	0.149169	0.88142	1		-131.406	16.0297	163.465	75.2223	0.213098	0.83125	0.992771		-61.6202	126.668	314.955	96.0652	1.31856	0.187317	0.937968
chr3_62874688	-1.82379	4.6427	11.1092	3.29923	1.40721	0.159366	0.930384		-4.73211	9.63051	23.9931	7.32787	1.31423	0.188769	0.992897		-29.1172	-1.90715	25.3029	13.8827	-0.137376	0.890733	0.998925		-14.7052	13.4247	41.5545	14.352	0.935387	0.349589	0.978921		-18.9231	-4.16844	10.5862	7.52786	-0.553735	0.579761	1		-43.4399	-9.76245	23.9149	17.1823	-0.568168	0.569921	0.992771		-51.6522	-8.6395	34.3732	21.9453	-0.393684	0.693814	0.99271
chr17_18143620	-75.7705	-31.6645	12.4415	22.5031	-1.40712	0.159392	0.930384		-53.0198	44.9512	142.922	49.9852	0.89929	0.368498	0.992897		-254.268	-68.6582	116.951	94.6987	-0.725018	0.468441	0.997756		-288.501	-96.5881	95.3244	97.9146	-0.986453	0.323911	0.977449		-187.918	-87.2902	13.3379	51.3408	-1.70021	0.0890915	0.978785		-316.071	-86.3503	143.37	117.204	-0.736751	0.461274	0.992771		-280.938	12.4544	305.847	149.69	0.0832014	0.933691	0.997474
chr19_12465744	-3.73839	9.51374	22.7659	6.76129	1.40709	0.159401	0.930384		-9.31046	20.1425	49.5955	15.027	1.34042	0.180109	0.992897		-30.233	25.4982	81.2293	28.4343	0.896741	0.369857	0.989582		-14.9116	42.7535	100.418	29.4209	1.45316	0.146178	0.962685		-15.0778	15.1591	45.3959	15.427	0.982635	0.325787	1		-56.6167	12.4209	81.4585	35.2233	0.352634	0.724363	0.992771		-37.5387	50.5866	138.712	44.9619	1.1251	0.260547	0.957548
chr21_36966420	-0.640862	1.63038	3.90161	1.15879	1.40696	0.15944	0.930384		-1.73438	3.31335	8.36108	2.57537	1.28655	0.19825	0.992897		-11.0507	-1.49127	8.06818	4.87727	-0.305759	0.759788	0.998925		-8.47621	1.4093	11.2948	5.04363	0.279422	0.779921	0.997274		-7.05268	-1.86919	3.31431	2.64464	-0.706783	0.479702	1		-5.71122	6.12982	17.9709	6.04135	1.01464	0.310275	0.989775		-22.7397	-7.61565	7.50837	7.71633	-0.986951	0.323666	0.969316
chr17_7114719	-9.24941	23.5307	56.3109	16.7246	1.40696	0.15944	0.930384		-44.1472	28.6666	101.48	37.1499	0.771646	0.440324	0.997031		-122.319	15.6304	153.58	70.3823	0.222078	0.824253	0.998925		19.2442	161.859	304.474	72.7626	2.22448	0.0261162	0.859824		-103.035	-28.242	46.5513	38.1599	-0.740096	0.459241	1		-150.592	20.1414	190.875	87.109	0.231221	0.817143	0.992771		-136.569	81.4806	299.53	111.25	0.732412	0.463917	0.981999
chr1_182952866	-38.2348	-15.9771	6.28054	11.356	-1.40694	0.159446	0.930384		-61.0448	-11.6081	37.8285	25.2228	-0.460224	0.645355	0.997031		-86.1058	7.5277	101.161	47.7722	0.157575	0.874792	0.998925		-105.09	-8.2667	88.5569	49.3998	-0.167343	0.8671	0.999509		-87.4588	-36.6931	14.0726	25.9009	-1.41667	0.156578	0.984873		-84.3598	31.5412	147.442	59.1332	0.533393	0.593761	0.992771		-119.203	28.8121	176.827	75.5179	0.381526	0.702813	0.99271
chr19_40506395	-104.145	-43.511	17.1232	30.9358	-1.40649	0.159578	0.930384		-158.069	-23.3876	111.293	68.7148	-0.340358	0.733587	0.997031		-217.484	37.6701	292.824	130.181	0.289368	0.7723	0.998925		-299.533	-35.7274	228.078	134.595	-0.265444	0.790668	0.999269		-52.8774	85.4568	223.791	70.5787	1.2108	0.225971	0.999731		-360.752	-44.9392	270.873	161.129	-0.278903	0.78032	0.992771		-265.561	137.761	541.082	205.776	0.669467	0.503197	0.985682
chr1_39268550	-12.5464	31.8785	76.3034	22.6658	1.40646	0.159588	0.930384		-67.3849	31.2871	129.959	50.3429	0.621481	0.534283	0.997031		-323.381	-136.506	50.3696	95.3445	-1.43171	0.152227	0.975978		-198.299	-5.04535	188.209	98.599	-0.0511705	0.95919	1		-70.2072	31.1231	132.453	51.6991	0.602004	0.547172	1		-233.268	-1.93481	229.399	118.027	-0.0163929	0.986921	0.998441		-330.405	-34.9749	260.455	150.729	-0.232038	0.816509	0.996518
chr20_59895574	-11.5748	29.4051	70.3849	20.9081	1.4064	0.159606	0.930384		-209.146	-118.136	-27.1262	46.4337	-2.54419	0.0109531	0.835737		-304.814	-132.376	40.0628	87.9788	-1.50463	0.132419	0.975978		-169.408	8.88902	187.186	90.968	0.0977159	0.922158	0.999509		-131.366	-37.8664	55.6327	47.7037	-0.793785	0.427321	1		-319.779	-106.336	107.107	108.9	-0.97646	0.328837	0.990114		-249.008	23.5859	296.18	139.079	0.169587	0.865335	0.996518
chr2_214990637	-18.2396	-7.61994	2.99973	5.4182	-1.40636	0.159617	0.930384		-42.7994	-19.2101	4.37925	12.0354	-1.59614	0.110459	0.992897		-63.0492	-18.3458	26.3577	22.8079	-0.804361	0.421189	0.994387		-80.2706	-34.0655	12.1396	23.574	-1.44504	0.148446	0.962685		-38.0753	-13.8475	10.3803	12.3611	-1.12025	0.262609	1		-44.0042	11.3214	66.647	28.2273	0.401079	0.688362	0.992771		-92.4778	-21.8522	48.7734	36.0335	-0.606442	0.544221	0.986668
chr9_35616051	-12.7313	32.332	77.3952	22.9915	1.40626	0.159647	0.930384		-84.3979	15.6991	115.796	51.0699	0.307404	0.758536	0.997031		-345.489	-155.892	33.705	96.7331	-1.61157	0.107056	0.975978		-113.187	82.8654	278.917	100.027	0.828434	0.407425	0.980758		-91.0154	11.8136	114.643	52.4638	0.225177	0.821842	1		-300.251	-65.5728	169.105	119.734	-0.547655	0.583929	0.992771		-246.332	53.383	353.098	152.916	0.3491	0.727014	0.995501
chr6_81752463	-38.1062	-15.9185	6.26918	11.3202	-1.4062	0.159665	0.930384		-68.1551	-18.8663	30.4226	25.1474	-0.750229	0.453117	0.997031		-42.5219	50.8491	144.22	47.6383	1.0674	0.285791	0.977059		-155.274	-58.7323	37.8092	49.2559	-1.19239	0.233108	0.972944		-75.9325	-25.2888	25.3549	25.8386	-0.978722	0.327717	1		-225.947	-110.393	5.1609	58.9561	-1.87246	0.0611427	0.955816		-234.986	-87.3791	60.2273	75.3094	-1.16027	0.245939	0.954427
chr17_73207935	-1.27226	3.23041	7.73309	2.29728	1.40619	0.159668	0.930384		-0.516974	9.48335	19.4837	5.10221	1.85868	0.063073	0.960318		-14.8674	4.08122	23.0298	9.66767	0.422151	0.672915	0.998655		-7.18463	12.4046	31.9938	9.99449	1.24114	0.214554	0.970263		-5.75078	4.52203	14.7948	5.24123	0.86278	0.388258	1		-10.5068	12.9444	36.3956	11.9649	1.08186	0.279314	0.989775		-12.7146	17.2351	47.1849	15.2805	1.12792	0.259355	0.956397
chr10_119672604	-17.8873	45.3783	108.644	32.2784	1.40584	0.159771	0.930384		-140.876	-0.354997	140.166	71.6942	-0.00495155	0.996049	0.999893		-512.037	-245.917	20.202	135.775	-1.81121	0.0701084	0.975978		-271.234	3.97944	279.193	140.415	0.0283405	0.977391	1		-165.481	-21.1756	123.13	73.6254	-0.287612	0.773643	1		-412.738	-83.2986	246.141	168.082	-0.495584	0.620188	0.992771		-768.876	-348.187	72.5027	214.637	-1.62221	0.104759	0.888262
chr11_1031638	-16.925	42.9181	102.761	30.5322	1.40567	0.159823	0.930384		-141.523	-8.60365	124.316	67.8162	-0.126867	0.899045	0.998905		9.89777	261.608	513.318	128.423	2.03707	0.0416429	0.937753		-327.499	-67.1601	193.178	132.826	-0.505626	0.613119	0.992296		-79.2247	57.2815	193.788	69.646	0.822466	0.410812	1		109.889	421.464	733.039	158.967	2.65127	0.00801897	0.813066		140.608	538.503	936.398	203.008	2.65263	0.00798684	0.718586
chr6_55874914	-3.8059	-1.58951	0.626875	1.13081	-1.40564	0.159831	0.930384		-6.59348	-1.66812	3.25725	2.51294	-0.66381	0.506812	0.997031		-6.29946	3.02324	12.3459	4.75648	0.635605	0.525034	0.998655		-15.7457	-6.105	3.53568	4.91871	-1.24118	0.21454	0.970263		-3.59133	1.46992	6.53118	2.58227	0.569236	0.569196	1		-17.8577	-6.3192	5.21928	5.88698	-1.07342	0.283083	0.989775		-19.9258	-5.18532	9.55512	7.52063	-0.68948	0.490521	0.984906
chr8_23027642	-17.6765	-7.38223	2.91208	5.2522	-1.40555	0.159858	0.930384		-32.0039	-9.12242	13.759	11.6742	-0.781416	0.434558	0.997031		-57.2137	-13.8765	29.4607	22.1108	-0.627589	0.530273	0.998655		-67.6692	-22.8723	21.9247	22.8556	-1.00073	0.316957	0.977449		-35.4316	-11.9592	11.5132	11.9757	-0.998619	0.317979	1		-55.1193	-1.5193	52.0808	27.347	-0.0555564	0.955695	0.996712		-108.483	-39.9996	28.4836	34.9404	-1.14479	0.252294	0.954427
chr5_177602875	-7.43913	-3.10602	1.2271	2.21077	-1.40495	0.160037	0.930622		-13.9822	-4.35614	5.26993	4.91126	-0.88697	0.375095	0.992897		-12.9315	5.30118	23.5339	9.30241	0.569872	0.568765	0.998655		-16.1242	2.72725	21.5787	9.61809	0.283554	0.776752	0.996919		-5.1787	4.70588	14.5905	5.04316	0.933123	0.350757	1		-16.0111	6.55154	29.1142	11.5115	0.569128	0.569269	0.992771		-29.266	-0.441309	28.3834	14.7065	-0.0300078	0.976061	0.999043
chr11_57326461	-8.963	22.6842	54.3313	16.1465	1.4049	0.160052	0.930622		-51.5341	18.7592	89.0525	35.8639	0.523067	0.600928	0.997031		-240.576	-107.442	25.6912	67.9252	-1.58177	0.113701	0.975978		-168.711	-31.0266	106.658	70.2472	-0.441678	0.658722	0.993535		-77.7894	-5.5949	66.5996	36.8339	-0.151895	0.87927	1		-205.209	-40.4052	124.398	84.0834	-0.480538	0.630845	0.992771		-284.544	-74.074	136.396	107.382	-0.689814	0.490311	0.984906
chr9_128288636	-94.3792	-39.3963	15.5866	28.0525	-1.40438	0.160206	0.930622		-192.878	-70.7517	51.3749	62.3095	-1.13549	0.256171	0.992897		-280.216	-48.8668	182.482	118.035	-0.414002	0.678873	0.998925		-571.914	-332.754	-93.595	122.02	-2.72705	0.00639042	0.75543		-172.437	-46.9748	78.4878	64.0115	-0.733849	0.463041	1		-473.53	-187.204	99.1207	146.084	-1.28148	0.200024	0.985526		-464.562	-98.873	266.816	186.576	-0.529935	0.596157	0.988852
chr19_35555356	-43.0569	-17.9717	7.11351	12.7986	-1.40419	0.160261	0.930622		-42.1048	13.6136	69.332	28.4278	0.478884	0.632021	0.997031		-57.14	48.4167	153.973	53.8555	0.899012	0.368646	0.989582		-130.462	-21.3219	87.8184	55.6838	-0.38291	0.701786	0.995206		-68.6187	-11.382	45.8547	29.2024	-0.389763	0.696712	1		-167.361	-36.6964	93.9682	66.6656	-0.550455	0.582008	0.992771		-260.748	-93.8955	72.957	85.1288	-1.10298	0.270035	0.957796
chr7_122051811	-8.71617	-3.63804	1.44009	2.59088	-1.40417	0.160268	0.930622		-16.2549	-4.97349	6.30797	5.75585	-0.864076	0.387546	0.992897		-35.8738	-14.5077	6.85843	10.9011	-1.33085	0.183239	0.975978		-34.9748	-12.878	9.21892	11.2739	-1.14228	0.253338	0.972972		-20.3532	-8.76335	2.82651	5.91319	-1.482	0.13834	0.984873		-40.7698	-14.3179	12.1341	13.4959	-1.06091	0.288733	0.989775		-48.4541	-14.6826	19.0889	17.2303	-0.852137	0.394138	0.976002
chr2_95479413	-12.5875	31.7965	76.1804	22.6449	1.40414	0.160279	0.930622		-91.6911	6.9002	105.492	50.3017	0.137176	0.890891	0.998905		-102.566	84.207	270.98	95.2922	0.883672	0.376873	0.990705		-129.739	63.3758	256.491	98.528	0.643226	0.520077	0.986659		-38.9091	62.3599	163.629	51.6679	1.20694	0.227456	1		-135.305	95.8825	327.07	117.953	0.812889	0.416282	0.992771		-153.113	142.134	437.381	150.636	0.943558	0.345395	0.971378
chr2_100322059	-19.0966	48.2202	115.537	34.3453	1.40398	0.160324	0.930622		-56.2777	93.2453	242.768	76.2872	1.22229	0.221597	0.992897		-459.368	-176.101	107.167	144.524	-1.21848	0.22304	0.975978		-57.8643	234.999	527.863	149.42	1.57274	0.115779	0.958201		-179.456	-25.8638	127.728	78.3631	-0.330051	0.741361	1		-517.541	-166.921	183.698	178.888	-0.933107	0.350765	0.992771		-279.678	168.1	615.878	228.458	0.735801	0.461852	0.980657
chr15_90957829	-35.8535	-14.9629	5.9278	10.6585	-1.40384	0.160365	0.930622		-92.5531	-46.135	0.283059	23.6827	-1.94805	0.0514092	0.94752		-157.532	-69.7071	18.1177	44.8086	-1.55566	0.119788	0.975978		-95.4578	-4.47087	86.516	46.4219	-0.0963095	0.923275	0.999509		-54.7482	-7.09162	40.5649	24.3146	-0.291661	0.770545	1		-173.242	-64.4728	44.2963	55.4944	-1.16179	0.245321	0.988678		-145.708	-6.67341	132.362	70.9362	-0.0940761	0.925049	0.997474
chr6_72183125	-13.65	34.3859	82.4218	24.5081	1.40304	0.160605	0.930911		-205.833	-99.1435	7.5461	54.4334	-1.82137	0.0685506	0.967185		-421.707	-219.615	-17.5234	103.108	-2.12995	0.0331756	0.931428		-108.481	100.502	309.486	106.624	0.942583	0.345894	0.977449		-135.821	-26.2098	83.4019	55.9243	-0.468666	0.639309	1		-371.8	-121.646	128.508	127.63	-0.953117	0.340531	0.992428		-526.229	-206.757	112.715	162.996	-1.26848	0.204627	0.944729
chr18_79400460	-9.26719	23.3425	55.9522	16.6376	1.403	0.160618	0.930911		-90.2553	-17.8228	54.6097	36.9554	-0.482279	0.629608	0.997031		-195.296	-58.0738	79.1482	70.0112	-0.829493	0.406825	0.994387		-223.957	-82.0849	59.7872	72.3838	-1.13402	0.256784	0.972972		-115.308	-40.91	33.4882	37.9583	-1.07776	0.28114	1		-235.86	-66.0155	103.829	86.6554	-0.761816	0.44617	0.992771		-241.259	-24.3455	192.568	110.67	-0.219983	0.825884	0.996518
chr12_7929990	-5.0143	-2.09157	0.831153	1.49119	-1.40262	0.160729	0.930911		-14.0727	-7.57985	-1.08705	3.31265	-2.28815	0.0221287	0.875755		-20.138	-7.84417	4.44963	6.27234	-1.2506	0.211082	0.975978		-28.5863	-15.8787	-3.1712	6.48344	-2.44912	0.0143205	0.834976		-11.3383	-4.67132	1.99565	3.40152	-1.37331	0.169657	0.984873		-19.5381	-4.31879	10.9005	7.76496	-0.55619	0.578081	0.992771		-25.5701	-6.13232	13.3055	9.91725	-0.618349	0.536346	0.986517
chr4_683561	-11.4306	-4.76667	1.89729	3.39997	-1.40197	0.160924	0.930911		-18.1424	-3.33364	11.4752	7.55551	-0.44122	0.659054	0.997031		-25.9716	2.07366	30.1189	14.3088	0.144922	0.884772	0.998925		-51.4062	-22.4014	6.60346	14.7984	-1.51377	0.130084	0.962685		-24.1775	-8.96767	6.2422	7.76014	-1.15561	0.247842	1		-50.1828	-15.4629	19.257	17.7142	-0.872908	0.382713	0.992771		-75.4791	-31.1504	13.1783	22.6167	-1.37732	0.168413	0.921033
chr16_2151593	-14.5771	36.62	87.8171	26.121	1.40194	0.160933	0.930911		-122.015	-8.2897	105.435	58.0229	-0.142869	0.886393	0.998905		-97.2125	118.234	333.68	109.922	1.07562	0.282097	0.977059		-192.669	30.104	252.877	113.66	0.264861	0.791116	0.999509		-17.743	99.0638	215.871	59.5953	1.66228	0.0964575	0.980753		-98.4757	168.17	434.815	136.044	1.23615	0.216404	0.98746		-160.189	180.362	520.913	173.75	1.03805	0.299245	0.966919
chr17_68356814	-103.957	-43.3505	17.2564	30.9219	-1.40194	0.160934	0.930911		-197.177	-62.56	72.0569	68.6821	-0.910863	0.362367	0.992897		-264.295	-9.24142	245.812	130.129	-0.0710173	0.943384	0.998925		-393.881	-130.202	133.477	134.53	-0.96783	0.333129	0.977449		-87.6289	50.646	188.921	70.5484	0.717889	0.472825	1		-291.951	23.7171	339.386	161.055	0.147261	0.882926	0.993615		-497.653	-94.5101	308.632	205.685	-0.45949	0.645882	0.99009
chr6_44002767	-5.30388	-2.21156	0.880766	1.57772	-1.40175	0.160991	0.930911		-12.4464	-5.57808	1.29025	3.50425	-1.59181	0.111428	0.992897		-22.8809	-9.8703	3.14033	6.63807	-1.48692	0.137035	0.975978		-21.9507	-8.49759	4.95551	6.86383	-1.23802	0.215707	0.970263		-8.86472	-1.80845	5.24782	3.60014	-0.502328	0.615437	1		-26.0235	-9.92003	6.18343	8.21605	-1.2074	0.227279	0.98746		-45.7685	-25.205	-4.64149	10.4916	-2.4024	0.0162878	0.775349
chr2_11344317	-5.95101	-2.48133	0.988362	1.77025	-1.40168	0.16101	0.930911		-1.86083	5.84525	13.5513	3.93167	1.48671	0.137092	0.992897		-3.90035	10.6994	25.2991	7.44885	1.43638	0.150894	0.975978		-15.4369	-0.341374	14.7542	7.70181	-0.0443239	0.964646	1		-3.65822	4.25654	12.1713	4.03815	1.05408	0.291845	1		-33.0785	-15.0123	3.05389	9.21746	-1.62868	0.10338	0.955816		-30.1829	-7.10508	15.9728	11.7744	-0.603433	0.54622	0.986668
chr22_24901996	-0.515405	1.29367	3.10275	0.922999	1.4016	0.161036	0.930911		-2.37374	1.64476	5.66326	2.05026	0.802222	0.422424	0.997031		-10.2144	-2.6028	5.00878	3.88346	-0.670228	0.502713	0.998655		-3.8437	4.02708	11.8978	4.0157	1.00283	0.315942	0.977449		-2.17181	1.95579	6.08339	2.10592	0.928712	0.353038	1		-3.77716	5.6455	15.0681	4.80748	1.17432	0.240269	0.988678		-3.30811	8.72421	20.7565	6.13894	1.42113	0.15528	0.918424
chr5_149027922	-119.478	-49.8118	19.8546	35.5441	-1.40141	0.161092	0.930911		-146.28	8.53068	163.341	78.9851	0.108004	0.913993	0.998905		-485.784	-192.696	100.392	149.535	-1.28864	0.197524	0.975978		-378.776	-75.5831	227.61	154.69	-0.488609	0.625119	0.992296		-297.025	-137.98	21.0652	81.1455	-1.7004	0.0890554	0.978785		-678.35	-315.334	47.6824	185.212	-1.70255	0.0886517	0.955816		-812.352	-348.946	114.46	236.431	-1.47589	0.139974	0.907755
chr15_42681498	-9.29571	23.3141	55.9239	16.6377	1.40128	0.161129	0.930911		-60.8674	11.5691	84.0056	36.9574	0.313039	0.754251	0.997031		-124.583	12.6499	149.882	70.0166	0.18067	0.856626	0.998925		-102.528	39.3656	181.259	72.3947	0.543763	0.586604	0.991856		-111.789	-37.3855	37.0182	37.9611	-0.984838	0.324704	1		-129.113	40.7326	210.578	86.6559	0.47005	0.638319	0.992771		-277.215	-60.2972	156.621	110.672	-0.544827	0.585873	0.988668
chr16_2817190	-6.2181	15.5951	37.4083	11.1292	1.40128	0.161131	0.930911		-35.7046	12.749	61.2026	24.7212	0.515712	0.606056	0.997031		-76.3011	15.4955	107.292	46.835	0.330853	0.740755	0.998925		-3.02242	91.8828	186.788	48.421	1.89758	0.0577514	0.923847		-77.4697	-27.7003	22.0691	25.3926	-1.09088	0.275325	1		-114.464	-0.850813	112.762	57.9658	-0.0146778	0.988289	0.998855		-159.383	-14.2824	130.818	74.0309	-0.192924	0.847018	0.996518
chr2_47834883	-3.87351	9.70635	23.2862	6.9285	1.40093	0.161235	0.930911		-23.828	6.31875	36.4655	15.381	0.410816	0.681207	0.997031		-12.8012	44.2951	101.392	29.1308	1.52056	0.12837	0.975978		-56.2746	2.81156	61.8977	30.146	0.0932648	0.925693	0.999509		-32.488	-1.5271	29.4338	15.7964	-0.0966737	0.922986	1		-50.7818	19.9283	90.6384	36.0766	0.552389	0.580682	0.992771		-84.2588	6.05429	96.3674	46.0781	0.131392	0.895465	0.996571
chr12_123328900	-10.7715	-4.48904	1.79342	3.20534	-1.40049	0.161367	0.930911		-16.2052	-2.25279	11.6996	7.11856	-0.316466	0.751648	0.997031		-49.4174	-23.0244	3.36852	13.4658	-1.70985	0.0872943	0.975978		-28.9768	-1.65525	25.6663	13.9395	-0.118745	0.905477	0.999509		-20.3086	-5.97132	8.36595	7.31494	-0.816319	0.414317	1		-50.104	-17.3732	15.3577	16.6994	-1.04035	0.298179	0.989775		-60.4737	-18.7067	23.0603	21.3097	-0.877848	0.380026	0.976002
chr2_182739572	-3.83382	9.5935	23.0208	6.85067	1.40037	0.161401	0.930911		-45.2956	-15.4707	14.3543	15.2168	-1.01668	0.309304	0.992897		-28.1342	28.3685	84.8713	28.8279	0.984064	0.325084	0.983787		-55.6546	2.76565	61.1859	29.8063	0.0927874	0.926072	0.999509		-18.5563	12.0794	42.715	15.6304	0.772812	0.439634	1		-69.6595	0.278526	70.2165	35.6827	0.00780565	0.993772	1		-40.6095	48.7047	138.019	45.5685	1.06882	0.285149	0.962793
chr1_153772021	-0.560564	1.40227	3.36511	1.00145	1.40025	0.16144	0.930911		-8.22905	-3.86885	0.491345	2.22459	-1.73913	0.0820119	0.992897		-6.9819	1.27837	9.53863	4.21442	0.303332	0.761637	0.998925		-6.84165	1.68564	10.2129	4.35066	0.387445	0.698427	0.995206		-4.85665	-0.380472	4.09571	2.28377	-0.166599	0.867686	1		-9.09992	1.12024	11.3404	5.21437	0.214837	0.829895	0.992771		-7.59922	5.45118	18.5016	6.65836	0.818696	0.41296	0.976002
chr12_21527024	-3.88004	9.69755	23.2751	6.92734	1.39989	0.161545	0.930911		-58.0434	-27.8898	2.26372	15.3845	-1.81286	0.069854	0.971195		-67.2635	-10.1421	46.9792	29.1435	-0.348006	0.727836	0.998925		-58.0838	0.989279	60.0624	30.1393	0.0328235	0.973815	1		-19.7633	11.2184	42.2001	15.807	0.709711	0.477883	1		-31.984	38.7363	109.457	36.0818	1.07357	0.283015	0.989775		-63.6429	26.6791	117.001	46.0826	0.57894	0.562629	0.986668
chr6_147566288	-0.862547	2.15524	5.17303	1.53969	1.39979	0.161576	0.930911		-10.4213	-3.72014	2.981	3.41895	-1.0881	0.276553	0.992897		-5.6685	7.02811	19.7247	6.47786	1.08494	0.277947	0.977059		-2.12518	10.9908	24.1067	6.69182	1.64242	0.100503	0.955177		-5.37175	1.51451	8.40077	3.5134	0.431067	0.666419	1		-8.73321	6.98333	22.6999	8.01864	0.870887	0.383816	0.992771		-3.99069	16.0671	36.1248	10.2336	1.57004	0.116406	0.891269
chr19_16482835	-4.99376	12.4759	29.9456	8.9131	1.39973	0.161595	0.930911		-19.7175	19.0987	57.9148	19.8042	0.964376	0.334857	0.992897		-39.5496	33.9666	107.483	37.5083	0.905575	0.365161	0.989582		-56.3822	19.6274	95.6371	38.7804	0.506117	0.612774	0.992296		-11.8922	27.9609	67.814	20.3332	1.37513	0.16909	0.984873		-10.6047	80.3657	171.336	46.4134	1.73152	0.0833596	0.955816		7.34419	123.567	239.789	59.2972	2.08385	0.0371734	0.835384
chr14_95210660	-8.08939	20.1948	48.479	14.4307	1.39943	0.161683	0.930911		-47.8707	14.9709	77.8126	32.0621	0.466935	0.640546	0.997031		-57.8999	61.1223	180.144	60.7256	1.00653	0.31416	0.981574		-112.845	10.2197	133.284	62.7881	0.162765	0.870704	0.999509		-11.0098	53.5286	118.067	32.9278	1.62564	0.104027	0.984873		-151.943	-4.60176	142.74	75.1743	-0.0612145	0.951188	0.996712		-228.888	-40.7248	147.438	96.0014	-0.424211	0.671412	0.990091
chr7_98851348	-4.51935	11.2814	27.0821	8.06158	1.3994	0.161694	0.930911		-36.3037	-1.17496	33.9538	17.9228	-0.0655565	0.947731	0.998905		-53.4777	13.0281	79.5339	33.9315	0.383952	0.701014	0.998925		-77.4366	-8.62653	60.1835	35.1072	-0.24572	0.805899	0.999509		-35.3222	0.763558	36.8493	18.4111	0.0414727	0.966919	1		-62.9034	19.4295	101.762	42.0066	0.462534	0.643699	0.992771		-28.4077	76.7068	181.821	53.6298	1.4303	0.152631	0.915637
chr13_24499262	-2.77293	-1.15509	0.462754	0.82543	-1.39938	0.1617	0.930911		-6.44056	-2.84874	0.743075	1.83256	-1.55452	0.120061	0.992897		-12.5313	-5.72458	1.08214	3.47282	-1.6484	0.0992714	0.975978		-5.20517	1.83327	8.87172	3.59104	0.510513	0.609692	0.992296		-8.08522	-4.39604	-0.70686	1.88224	-2.33554	0.0195151	0.924478		-12.4543	-4.02781	4.39864	4.29921	-0.936872	0.348825	0.992771		-20.0614	-9.30529	1.45079	5.4878	-1.69563	0.0899554	0.888262
chr3_33277421	-9.49099	23.6766	56.8442	16.9222	1.39914	0.161771	0.930984		-99.9361	-26.2522	47.4317	37.5938	-0.698311	0.484983	0.997031		-22.4082	117.145	256.698	71.2005	1.64528	0.0999121	0.975978		-145.466	-1.18939	143.088	73.6107	-0.0161579	0.987108	1		-43.316	32.3521	108.02	38.6062	0.838004	0.402028	1		-25.9538	146.825	319.605	88.1527	1.66558	0.0957969	0.955816		21.482	242.033	462.584	112.526	2.15091	0.0314835	0.818986
chr14_24242100	-8.53599	21.2825	51.101	15.2135	1.39892	0.161837	0.931029		-82.0932	-15.8302	50.4328	33.8077	-0.468243	0.639611	0.997031		-125.243	0.221536	125.686	64.0125	0.00346082	0.997239	1		-180.86	-51.0846	78.6913	66.2122	-0.771528	0.440394	0.980758		-92.4035	-24.3336	43.7364	34.7296	-0.700659	0.483516	1		-227.552	-72.1621	83.2277	79.2805	-0.910212	0.362711	0.992771		-193.624	4.72683	203.077	101.199	0.0467082	0.962746	0.997749
chr5_16509039	-0.46424	1.15639	2.77702	0.826853	1.39855	0.161949	0.93134		-2.74953	0.850156	4.44984	1.83658	0.462903	0.643434	0.997031		-9.69017	-2.87087	3.94843	3.47924	-0.825144	0.40929	0.994387		-7.56065	-0.510198	6.54026	3.59717	-0.141833	0.887212	0.999509		-4.53964	-0.842223	2.85519	1.88644	-0.446462	0.655263	1		-5.68799	2.75302	11.194	4.30664	0.63925	0.52266	0.992771		-7.17937	3.59951	14.3784	5.49943	0.654524	0.512774	0.985682
chr4_88737405	-4.56068	11.3546	27.2698	8.12002	1.39834	0.162011	0.931356		-5.86714	29.4736	64.8143	18.031	1.63461	0.102131	0.992897		-56.462	10.4067	77.2755	34.1167	0.305033	0.760341	0.998925		-69.2664	-0.0162387	69.2339	35.3317	-0.000459607	0.999633	1		-9.99956	26.3118	62.6232	18.5262	1.42025	0.155536	0.984873		-28.1769	54.6935	137.564	42.2808	1.29358	0.195811	0.985526		-73.1472	32.6871	138.521	53.9971	0.605349	0.544947	0.986668
chr11_61958128	-0.700532	1.74134	4.18321	1.24585	1.39771	0.162201	0.931488		-4.61368	0.809986	6.23366	2.76718	0.292712	0.769742	0.997031		-12.6627	-2.39037	7.88202	5.24101	-0.456089	0.648326	0.998655		-4.8275	5.79456	16.4166	5.41942	1.06922	0.28497	0.974393		-2.33307	3.23651	8.80609	2.84162	1.13897	0.254717	1		-1.03441	11.6798	24.3941	6.48687	1.80054	0.0717758	0.955816		-10.3618	5.87662	22.115	8.28491	0.709317	0.478128	0.982874
chr11_994135	-7.89121	19.6149	47.1209	14.0337	1.3977	0.162204	0.931488		-48.6394	12.4546	73.5486	31.1704	0.399566	0.689476	0.997031		-82.3577	33.3537	149.065	59.0364	0.564968	0.572096	0.998655		30.0683	149.701	269.334	61.0373	2.45262	0.0141819	0.834934		-41.4922	21.2472	83.9865	32.0099	0.663769	0.506838	1		-118.987	24.2445	167.476	73.0773	0.331765	0.740067	0.992771		-61.1389	121.77	304.678	93.3207	1.30485	0.191943	0.940803
chr15_84604004	-55.4336	-23.075	9.28359	16.5095	-1.39768	0.162209	0.931488		-127.782	-55.9081	15.9655	36.6702	-1.52462	0.127354	0.992897		-110.289	25.8858	162.061	69.4769	0.372582	0.70946	0.998925		-183.028	-42.2277	98.5725	71.8369	-0.587828	0.556648	0.986659		-108.135	-34.3046	39.5262	37.6688	-0.910691	0.362458	1		-240.45	-71.9156	96.619	85.9871	-0.836354	0.402956	0.992771		-216.295	-1.04633	214.202	109.821	-0.0095276	0.992398	1
chr4_76278019	-8.08501	20.0802	48.2454	14.37	1.39737	0.162303	0.931693		-28.3669	34.191	96.7489	31.9173	1.07124	0.284062	0.992897		-20.1679	98.3372	216.842	60.4618	1.62643	0.103857	0.975978		-20.9547	101.56	224.075	62.5076	1.62477	0.104213	0.955177		-5.99565	58.2623	122.52	32.7847	1.77712	0.0755484	0.967352		-56.2989	90.3897	237.078	74.8411	1.20775	0.227142	0.98746		-69.3291	118.002	305.333	95.5771	1.23463	0.216969	0.944729
chr11_57388789	-7.22318	17.9166	43.0565	12.8264	1.39685	0.162458	0.932248		1.29474	57.1276	112.96	28.4861	2.00545	0.0449148	0.94752		-35.2301	70.5466	176.323	53.9677	1.3072	0.191145	0.975978		1.65221	110.891	220.13	55.7342	1.98964	0.0466301	0.891619		-32.7764	24.5685	81.9134	29.2576	0.839731	0.401059	1		-48.9459	81.9448	212.836	66.781	1.22707	0.219797	0.98746		8.48021	175.592	342.704	85.2613	2.05946	0.0394501	0.838548
chr17_50835991	-24.3393	60.2671	144.873	43.1665	1.39615	0.162668	0.932349		-274.677	-86.7535	101.17	95.8794	-0.904818	0.365562	0.992897		-134.415	221.621	577.656	181.651	1.22004	0.222451	0.975978		-300.591	67.5515	435.694	187.828	0.359646	0.719112	0.995536		-142.48	50.5655	243.611	98.4924	0.513395	0.607675	1		-218.665	221.991	662.647	224.825	0.987397	0.323448	0.989998		-115.431	447.325	1010.08	287.12	1.55797	0.11924	0.8941
chr16_75566776	-22.9335	-9.53991	3.85368	6.83347	-1.39606	0.162697	0.932349		-6.10662	23.6422	53.391	15.178	1.55767	0.119312	0.992897		-66.7235	-10.3534	46.0167	28.7603	-0.35999	0.718854	0.998925		-6.96695	51.2845	109.536	29.7201	1.72558	0.0844227	0.950869		-34.4718	-3.87977	26.7123	15.6082	-0.248573	0.803691	1		-1.50174	68.2876	138.077	35.6068	1.91782	0.0551333	0.955816		-28.8363	60.2181	149.272	45.4359	1.32534	0.185058	0.935463
chr9_100585834	-33.6478	-13.9968	5.65418	10.026	-1.39605	0.1627	0.932349		-29.4787	14.1707	57.8201	22.2701	0.63631	0.524574	0.997031		-67.961	14.7237	97.4084	42.1861	0.349017	0.727077	0.998925		-122.276	-36.7827	48.7107	43.6191	-0.84327	0.399077	0.980758		-60.2004	-15.3597	29.481	22.8779	-0.671378	0.50198	1		-22.6592	79.6718	182.003	52.2097	1.526	0.127011	0.960275		-120.687	10.0119	140.711	66.6831	0.150142	0.880653	0.996518
chr2_53949101	-13.7039	33.9211	81.5462	24.2985	1.39602	0.162709	0.932349		-95.7252	10.06	115.845	53.9721	0.186393	0.852137	0.998905		-151.561	48.849	249.259	102.25	0.477742	0.632834	0.998655		-353.92	-146.725	60.4688	105.711	-1.38798	0.165143	0.964166		-13.9623	94.6873	203.337	55.4335	1.70812	0.0876132	0.978785		-206.314	41.7407	289.795	126.558	0.329814	0.741541	0.992771		-43.8654	272.9	589.666	161.615	1.68858	0.0912997	0.888262
chr8_29049313	-30.4252	-12.6549	5.11544	9.06649	-1.39579	0.162779	0.932412		-46.284	-6.81161	32.6607	20.139	-0.338231	0.735189	0.997031		-15.0788	59.6874	134.454	38.146	1.56471	0.117651	0.975978		-67.4772	9.83569	87.1486	39.4453	0.24935	0.80309	0.999509		-22.5172	18.0317	58.5805	20.6882	0.871593	0.383431	1		-93.7171	-1.17304	91.371	47.2163	-0.0248439	0.98018	0.997634		-76.3799	41.8089	159.998	60.3004	0.693344	0.488094	0.984906
chr17_20983902	-6.20694	15.3354	36.8777	10.991	1.39527	0.162934	0.93272		-54.5909	-6.72946	41.132	24.4191	-0.275582	0.782869	0.997031		-94.1453	-3.48123	87.1828	46.2572	-0.0752581	0.940009	0.998925		-76.8142	16.8779	110.57	47.8021	0.35308	0.724029	0.995536		-53.0929	-3.91748	45.2579	25.0895	-0.15614	0.875923	1		-58.7246	53.5	165.725	57.2574	0.934376	0.35011	0.992771		-177.585	-34.2845	109.016	73.1124	-0.468929	0.63912	0.99009
chr9_19461321	-25.7961	63.6957	153.187	45.6591	1.39503	0.163008	0.93272		-205.723	-6.93838	191.846	101.421	-0.0684119	0.945458	0.998905		-175.437	201.103	577.643	192.112	1.0468	0.295192	0.980733		-145.917	243.416	632.749	198.639	1.22542	0.220418	0.972544		-249.12	-44.9111	159.298	104.188	-0.431058	0.666426	1		-237.603	228.438	694.479	237.776	0.960727	0.336689	0.991937		-347.764	247.435	842.634	303.673	0.814808	0.415182	0.976002
chr12_131913133	-6.44434	15.9123	38.2689	11.4064	1.39503	0.163008	0.93272		-104.01	-54.3558	-4.70164	25.3338	-2.14559	0.0319059	0.936211		-43.6436	50.4387	144.521	48.0012	1.05078	0.29336	0.980674		-54.827	42.4527	139.732	49.6325	0.855342	0.392362	0.980758		-63.5239	-12.5122	38.4995	26.0264	-0.480751	0.630694	1		-76.5509	39.8917	156.334	59.4095	0.67147	0.501921	0.992771		-52.7022	96.0089	244.72	75.873	1.26539	0.205732	0.944729
chr2_121248277	-11.3507	-4.71852	1.91366	3.38377	-1.39446	0.163179	0.933364		-14.3485	0.383884	15.1162	7.5165	0.0510721	0.959268	0.998928		-25.9122	1.99511	29.9024	14.2384	0.140122	0.888564	0.998925		-31.2417	-2.38385	26.474	14.7234	-0.161909	0.871378	0.999509		-15.116	0.0172608	15.1505	7.72105	0.00223555	0.998216	1		-22.9603	11.5862	46.1327	17.6258	0.657343	0.510961	0.992771		-41.1138	3.0053	47.1244	22.5098	0.133511	0.893789	0.996518
chr11_57326866	-11.9006	29.3288	70.5581	21.0354	1.39426	0.16324	0.933374		-58.1528	33.4232	124.999	46.7224	0.715357	0.474388	0.997031		-159.994	13.4631	186.92	88.4984	0.152129	0.879085	0.998925		-269.535	-90.1674	89.2005	91.5143	-0.985283	0.324485	0.977449		-91.9377	2.11563	96.169	47.9864	0.0440882	0.964834	1		-142.353	72.348	287.049	109.541	0.660465	0.508956	0.992771		-338.525	-64.3255	209.874	139.898	-0.459804	0.645657	0.99009
chr9_123452203	-25.81	-10.7265	4.35713	7.6957	-1.39382	0.163371	0.933791		-39.9766	-6.48829	27.0001	17.0859	-0.379746	0.704134	0.997031		-61.5967	1.7256	65.0479	32.3073	0.0534119	0.957404	0.998925		-131.393	-65.9057	-0.418744	33.4117	-1.97253	0.0485488	0.8962		-57.7614	-23.3516	11.0582	17.556	-1.33012	0.183479	0.985909		-141.938	-63.5066	14.9246	40.0159	-1.58703	0.112505	0.960275		-95.5136	4.72738	104.968	51.1433	0.0924338	0.926353	0.997474
chr1_20773532	-54.7248	-22.7355	9.2538	16.3211	-1.39302	0.163615	0.934366		-47.4039	23.647	94.6979	36.2505	0.652323	0.514193	0.997031		-156.514	-21.9439	112.626	68.6583	-0.31961	0.749264	0.998925		-205.04	-65.8859	73.2679	70.9968	-0.928012	0.353401	0.980709		-163.067	-90.1139	-17.1613	37.2207	-2.42107	0.015475	0.922676		-360.615	-194.066	-27.516	84.9743	-2.28382	0.0223824	0.913588		-395.051	-182.344	30.3635	108.524	-1.68021	0.0929156	0.888262
chr1_56523937	-29.3708	-12.2021	4.96659	8.75953	-1.39301	0.163618	0.934366		-82.6693	-44.6241	-6.57886	19.4108	-2.29893	0.0215091	0.875755		-90.6947	-18.5377	53.6193	36.8148	-0.50354	0.614585	0.998655		-71.8009	2.82711	77.4551	38.0755	0.0742501	0.940811	1		-53.1217	-13.9678	25.1861	19.9765	-0.69921	0.484421	1		-125.788	-36.4845	52.8188	45.5629	-0.80075	0.423276	0.992771		-116.871	-2.73543	111.4	58.2324	-0.0469744	0.962534	0.997749
chr9_134750945	-25.2643	-10.4956	4.27305	7.53503	-1.39291	0.163647	0.934366		-52.2975	-19.455	13.3875	16.7564	-1.16105	0.245621	0.992897		-86.6757	-24.4283	37.8192	31.7589	-0.769179	0.441787	0.99503		-95.8994	-31.6473	32.6047	32.7817	-0.965397	0.334346	0.977449		-56.7418	-23.0138	10.7142	17.2082	-1.33738	0.1811	0.985337		-70.7535	6.24201	83.2376	39.2834	0.158897	0.87375	0.992771		-181.161	-82.9264	15.3081	50.1196	-1.65457	0.0980121	0.888262
chr15_101966014	-20.9373	51.3727	123.683	36.8929	1.39248	0.163776	0.934498		-163.694	-3.07046	157.553	81.9507	-0.0374671	0.970113	0.998928		-513.584	-209.297	94.9903	155.249	-1.34814	0.177613	0.975978		-637.843	-323.24	-8.63614	160.512	-2.0138	0.0440301	0.884525		-277.141	-112.159	52.8217	84.174	-1.33247	0.182706	0.985909		-429.972	-53.35	323.272	192.154	-0.277641	0.781288	0.992771		-523.778	-42.7735	438.231	245.41	-0.174294	0.861635	0.996518
chr22_38755930	-27.5908	67.6306	162.852	48.5823	1.39208	0.163897	0.934498		-65.8205	145.681	357.183	107.909	1.35004	0.177004	0.992897		-317.538	83.1671	483.872	204.442	0.406802	0.684154	0.998925		-68.6708	345.59	759.85	211.357	1.6351	0.102029	0.955177		-67.632	149.616	366.864	110.841	1.34983	0.177071	0.984873		-222.963	272.993	768.949	253.039	1.07886	0.28065	0.989775		-647.118	-13.7141	619.69	323.165	-0.042437	0.96615	0.998051
chr21_7825626	-1.18519	2.90445	6.99409	2.08655	1.39199	0.163927	0.934498		-9.51345	-0.427704	8.65804	4.63558	-0.0922653	0.926487	0.998905		-6.70168	10.5094	27.7205	8.78116	1.19681	0.23138	0.975978		-17.2747	0.514316	18.3033	9.07603	0.0566675	0.95481	1		-3.78818	5.54812	14.8844	4.76342	1.16474	0.244126	1		-22.2284	-0.920546	20.3873	10.8714	-0.0846762	0.932519	0.996595		-7.75607	19.446	46.6481	13.8786	1.40115	0.161169	0.920036
chr20_34558637	-13.0671	32.0086	77.0842	22.9978	1.39181	0.163979	0.934498		-79.0373	21.0899	121.217	51.0853	0.412836	0.679726	0.997031		-173.772	15.9155	205.603	96.7793	0.164452	0.869376	0.998925		-77.7502	118.368	314.486	100.06	1.18297	0.236822	0.972944		-73.4619	29.3887	132.239	52.4748	0.560054	0.575443	1		-163.154	71.638	306.43	119.792	0.59802	0.549826	0.992771		-180.918	118.932	418.783	152.985	0.777414	0.436915	0.976384
chr11_120228824	-2.11624	-0.878701	0.358835	0.631396	-1.39168	0.164019	0.934498		-4.37188	-1.62137	1.12914	1.40332	-1.15538	0.247936	0.992897		-9.96335	-4.75959	0.444177	2.65498	-1.7927	0.0730208	0.975978		-8.58944	-3.20473	2.17999	2.7473	-1.1665	0.243413	0.972944		-3.64306	-0.820839	2.00138	1.43991	-0.570064	0.568634	1		-10.2824	-3.83653	2.60936	3.28872	-1.16657	0.243383	0.988678		-13.8075	-5.57883	2.6498	4.19828	-1.32884	0.183902	0.93481
chr1_24671410	-47.3576	-19.6622	8.03322	14.1303	-1.39149	0.164077	0.934498		-80.9088	-19.3948	42.1193	31.3847	-0.617969	0.536596	0.997031		-253.644	-137.154	-20.664	59.4337	-2.30768	0.0210169	0.884674		-188.904	-68.4304	52.0434	61.4662	-1.1133	0.265579	0.972972		-119.13	-55.9639	7.20229	32.2277	-1.73652	0.0824722	0.972173		-293.228	-149.029	-4.82875	73.5714	-2.02563	0.0428024	0.954612		-336.222	-152.06	32.1028	93.9604	-1.61834	0.10559	0.889236
chr9_2622147	-0.326566	0.799117	1.9248	0.574328	1.3914	0.164106	0.934498		-3.89443	-1.39408	1.10626	1.27569	-1.09281	0.274477	0.992897		-3.1537	1.58275	6.31919	2.41655	0.65496	0.512494	0.998655		-5.05363	-0.156144	4.74135	2.49872	-0.0624898	0.950173	1		-1.42876	1.13986	3.70847	1.31052	0.869774	0.384424	1		-5.52718	0.335138	6.19745	2.99098	0.11205	0.910784	0.996476		-2.29014	5.19636	12.6829	3.81965	1.36043	0.173694	0.922655
chr3_57402478	-12.2496	-5.08466	2.08027	3.65557	-1.39093	0.164246	0.934498		-26.9172	-10.9884	4.94055	8.12699	-1.35208	0.176349	0.992897		-51.6036	-21.4539	8.69581	15.3825	-1.39469	0.163108	0.975978		-55.9494	-24.7876	6.37418	15.8989	-1.55908	0.118977	0.958201		-19.5177	-3.16064	13.1964	8.34545	-0.378726	0.704891	1		-69.3744	-32.0365	5.30141	19.05	-1.68171	0.0926251	0.955816		-77.2895	-29.6107	18.0681	24.3259	-1.21725	0.22351	0.944729
chr16_22568248	-2.63413	-1.09325	0.447631	0.786164	-1.39061	0.164343	0.934498		-5.16357	-1.74087	1.68183	1.74628	-0.996904	0.318811	0.992897		-4.32812	2.15635	8.64081	3.3084	0.651778	0.514544	0.998655		-10.5384	-3.83416	2.87013	3.42055	-1.12092	0.262323	0.972972		-4.1872	-0.671382	2.84444	1.79378	-0.374282	0.708194	1		-12.3263	-4.30084	3.72458	4.0946	-1.05037	0.293549	0.989775		-15.2497	-5.00128	5.2471	5.22877	-0.956494	0.338823	0.969967
chr4_128862439	-7.85303	-3.25849	1.33606	2.34416	-1.39005	0.164514	0.934498		-19.8963	-9.6898	0.516657	5.20738	-1.86078	0.0627747	0.960318		-35.2307	-15.8934	3.44383	9.86595	-1.61094	0.107193	0.975978		-32.0418	-12.0529	7.93595	10.1984	-1.18184	0.237267	0.972944		-14.1607	-3.67385	6.81295	5.35041	-0.686649	0.492304	1		-40.4215	-16.4864	7.44872	12.2118	-1.35004	0.177004	0.983324		-51.1933	-20.6311	9.93112	15.593	-1.3231	0.185801	0.935508
chr9_93263741	-10.4215	25.4161	61.2536	18.2845	1.39004	0.164518	0.934498		-119.701	-40.0989	39.5032	40.6133	-0.987334	0.323479	0.992897		-26.5795	124.201	274.982	76.9289	1.61449	0.106421	0.975978		-79.646	76.2674	232.181	79.5476	0.958764	0.337678	0.977449		-36.6168	45.1574	126.932	41.7215	1.08235	0.279096	1		-139.869	46.7636	233.397	95.2208	0.491107	0.623351	0.992771		-66.7355	171.606	409.947	121.603	1.4112	0.158185	0.918585
chr8_39611142	-21.572	-8.95015	3.6717	6.43972	-1.38984	0.164579	0.934498		-18.8641	9.13328	37.1306	14.2844	0.639391	0.522569	0.997031		-48.3317	4.62046	57.5726	27.0164	0.171024	0.864205	0.998925		-79.3305	-24.4815	30.3676	27.9842	-0.874831	0.381666	0.980758		-45.5023	-16.7096	12.0832	14.6902	-1.13747	0.255344	1		-92.7154	-27.0129	38.6897	33.5217	-0.805832	0.42034	0.992771		-120.377	-36.5301	47.3166	42.7789	-0.853928	0.393145	0.976002
chr5_172054538	-98.4615	-40.8455	16.7706	29.3959	-1.38949	0.164683	0.934498		-255.982	-128.014	-0.0467904	65.2896	-1.96072	0.0499121	0.94752		-486.472	-244.061	-1.65065	123.679	-1.97335	0.0484561	0.953988		-459.817	-209.184	41.449	127.874	-1.63586	0.101869	0.955177		-314.297	-182.86	-51.4232	67.0597	-2.72683	0.00639466	0.768298		-464.461	-164.392	135.677	153.096	-1.07378	0.28292	0.989775		-843.53	-460.368	-77.2054	195.491	-2.35493	0.0185262	0.791677
chr21_33070548	-75.8362	-31.4564	12.9234	22.6427	-1.38925	0.164757	0.934498		-150.198	-51.6209	46.956	50.2943	-1.02638	0.304714	0.992897		-53.1521	133.594	320.34	95.2787	1.40214	0.160873	0.975978		-185.386	7.70373	200.793	98.5151	0.0781985	0.93767	0.999744		-105.68	-4.42193	96.8363	51.6623	-0.0855928	0.93179	1		-156.589	74.5661	305.721	117.936	0.632258	0.527218	0.992771		-306.949	-11.7389	283.471	150.617	-0.0779387	0.937877	0.997474
chr19_45179490	-15.5103	37.7418	90.9938	27.1694	1.38913	0.164794	0.934498		76.9957	195.245	313.494	60.3311	3.23622	0.00121124	0.636067		-152.251	71.8389	295.928	114.331	0.628339	0.529782	0.998655		-55.9163	175.767	407.451	118.206	1.48696	0.137026	0.962685		-79.6026	41.8999	163.402	61.9911	0.675902	0.499103	1		-136.449	140.92	418.289	141.515	0.995795	0.31935	0.989998		-219.509	134.727	488.964	180.733	0.745451	0.455999	0.980007
chr12_121814292	-18.6379	-7.73003	3.17781	5.56523	-1.38899	0.164836	0.934498		-18.6274	5.58395	29.7953	12.3528	0.452041	0.65124	0.997031		-34.2215	11.6642	57.5499	23.4111	0.498234	0.618319	0.998655		-45.8605	1.53878	48.938	24.1833	0.0636299	0.949265	1		-16.7795	8.09187	32.9633	12.6895	0.637683	0.52368	1		-41.4248	15.3207	72.0662	28.9518	0.52918	0.596681	0.992771		-100.97	-28.4992	43.9717	36.975	-0.77077	0.440843	0.976748
chr13_71557181	-25.7187	-10.666	4.38672	7.67995	-1.38881	0.164891	0.934498		-47.3764	-13.9409	19.4946	17.0589	-0.817218	0.413804	0.997031		-73.4912	-10.1419	53.2074	32.3211	-0.313787	0.753683	0.998925		-103.703	-38.1924	27.3177	33.4235	-1.14268	0.253171	0.972972		-73.9456	-39.6125	-5.27943	17.5169	-2.26139	0.0237351	0.960312		-158.725	-80.3297	-1.93473	39.9974	-2.00837	0.0446039	0.955816		-227.898	-127.773	-27.6489	51.0839	-2.50125	0.0123757	0.736868
chr16_57447508	-24.6581	59.9447	144.547	43.1647	1.38874	0.164911	0.934498		-80.1211	107.801	295.723	95.8787	1.12435	0.260865	0.992897		-239.084	116.947	472.978	181.648	0.643808	0.5197	0.998655		-315.177	52.9536	421.084	187.822	0.281936	0.777993	0.996919		-63.9721	129.056	322.084	98.4838	1.31043	0.190051	0.988683		-56.0202	384.59	825.2	224.801	1.7108	0.0871179	0.955816		-104.589	458.143	1020.88	287.108	1.59572	0.110552	0.890812
chr2_95152658	-9.78555	23.7732	57.332	17.1218	1.38848	0.164992	0.934498		-82.1706	-7.62168	66.9272	38.0352	-0.200385	0.841179	0.998566		-252.569	-111.35	29.8694	72.0507	-1.54544	0.12224	0.975978		-88.9516	57.0601	203.072	74.4958	0.765951	0.443706	0.980758		-133.567	-56.9999	19.5677	39.0651	-1.4591	0.144537	0.984873		-171.604	3.20124	178.007	89.1865	0.0358937	0.971367	0.997487		-284.299	-61.068	162.163	113.893	-0.536186	0.59183	0.988777
chr18_59970092	-4.93321	11.9782	28.8896	8.62827	1.38825	0.165061	0.934498		-17.6332	19.8895	57.4121	19.1442	1.03893	0.298837	0.992897		-68.7591	2.37778	73.5146	36.2943	0.0655137	0.947765	0.998925		-52.8222	20.6507	94.1236	37.4862	0.550889	0.58171	0.991856		-37.291	1.29048	39.872	19.6844	0.0655585	0.947729	1		-57.6069	30.3874	118.382	44.8951	0.676854	0.498499	0.992771		-67.1498	45.2282	157.606	57.3357	0.788831	0.430211	0.976002
chr17_5468717	-19.6408	47.6647	114.97	34.3395	1.38804	0.165125	0.934498		-106.308	43.1976	192.703	76.2782	0.566317	0.571179	0.997031		-590.793	-307.589	-24.3845	144.492	-2.12876	0.0332741	0.932219		-350.32	-57.4554	235.409	149.421	-0.384522	0.700592	0.995206		-140.455	13.1157	166.686	78.3525	0.167393	0.867061	1		-422.861	-72.3059	278.249	178.855	-0.404272	0.686013	0.992771		-642.753	-195.049	252.655	228.421	-0.853903	0.393159	0.976002
chr17_41817008	-12.3834	-5.13373	2.11596	3.69882	-1.38794	0.165156	0.934498		-22.4884	-6.38486	9.71868	8.21609	-0.777116	0.43709	0.997031		-36.0909	-5.58205	24.9268	15.5658	-0.358611	0.719886	0.998925		-45.9238	-14.3791	17.1657	16.0942	-0.893429	0.371627	0.980758		-34.7922	-18.253	-1.71368	8.43841	-2.16308	0.0305349	0.967352		-61.0801	-23.3221	14.4358	19.2643	-1.21064	0.226032	0.98746		-127.957	-79.748	-31.5386	24.5966	-3.24223	0.00118596	0.567707
chr7_105876351	-38.5786	-15.9927	6.59332	11.5235	-1.38784	0.165187	0.934498		-80.5971	-30.43	19.7372	25.5955	-1.18888	0.234487	0.992897		-12.5107	82.5153	177.541	48.4827	1.70195	0.0887639	0.975978		-101.451	-3.18687	95.0775	50.1349	-0.0635658	0.949316	1		-77.4795	-25.9425	25.5946	26.2944	-0.986615	0.323831	1		-134.799	-17.1762	100.446	60.0116	-0.286215	0.774714	0.992771		-199.558	-49.3403	100.877	76.6416	-0.643779	0.519719	0.985962
chr3_15756472	-9.96509	24.1698	58.3047	17.4158	1.38781	0.165194	0.934498		-99.4145	-23.5921	52.2303	38.6849	-0.609853	0.541959	0.997031		-180.007	-36.3628	107.281	73.2879	-0.496164	0.619779	0.998655		-238.728	-90.2187	58.2908	75.7701	-1.19069	0.233775	0.972944		-65.0904	12.7926	90.6755	39.7362	0.321937	0.7475	1		-217.163	-39.3681	138.427	90.7118	-0.433991	0.664295	0.992771		-153.965	73.0949	300.154	115.847	0.630962	0.528065	0.985962
chr14_69459739	-6.91457	16.7704	40.4553	12.0841	1.3878	0.165199	0.934498		-83.5855	-30.9628	21.66	26.8483	-1.15325	0.248809	0.992897		-88.7043	11.0094	110.723	50.8743	0.216403	0.828673	0.998925		-112.628	-9.56079	93.5063	52.5853	-0.181815	0.855728	0.999509		-30.1846	23.887	77.9585	27.5875	0.865861	0.386567	1		-93.5739	29.8441	153.262	62.9684	0.473954	0.635533	0.992771		-138.181	19.4059	176.992	80.4013	0.241364	0.809273	0.996518
chr3_56682872	-94.9559	-39.363	16.2299	28.3637	-1.38779	0.1652	0.934498		-220.418	-96.9402	26.5379	62.999	-1.53876	0.123864	0.992897		-369.383	-135.459	98.464	119.349	-1.13499	0.25638	0.976723		-345.729	-103.858	138.012	123.403	-0.841617	0.400002	0.980758		-233.063	-106.232	20.6	64.71	-1.64166	0.100661	0.984818		-348.835	-59.2735	230.288	147.735	-0.401214	0.688263	0.992771		-619.45	-249.67	120.11	188.663	-1.32337	0.185714	0.935508
chr17_41772788	-3.95204	9.5767	23.1054	6.90242	1.38744	0.165307	0.934498		-16.8844	13.1665	43.2174	15.3321	0.858755	0.390476	0.992897		-8.30068	48.6277	105.556	29.0451	1.67421	0.0940885	0.975978		24.1391	82.9929	141.847	30.0275	2.7639	0.00571149	0.75543		-5.63523	25.2309	56.097	15.748	1.60216	0.10912	0.984873		-22.9179	47.542	118.002	35.949	1.32249	0.186006	0.985526		31.5558	121.529	211.503	45.9049	2.64742	0.00811096	0.718586
chr10_79825584	-3.64354	8.82634	21.2962	6.36219	1.38731	0.165347	0.934498		-11.8348	15.8529	43.5406	14.1264	1.12222	0.26177	0.992897		-72.9363	-20.4857	31.9648	26.7605	-0.765522	0.443961	0.99503		-33.0598	21.1409	75.3415	27.6534	0.764494	0.444573	0.980758		-27.184	1.26265	29.7093	14.5136	0.0869978	0.930673	1		-120.757	-55.8388	9.07894	33.1213	-1.68589	0.0918174	0.955816		-57.8097	25.0753	107.96	42.2883	0.59296	0.553208	0.986668
chr7_128791401	-2.77516	6.72004	16.2152	4.84449	1.38715	0.165396	0.934498		-21.7552	-0.652583	20.45	10.7666	-0.0606117	0.951668	0.998905		-39.9948	-0.0270582	39.9407	20.3917	-0.00132692	0.998941	1		-41.4548	-0.175592	41.1037	21.0608	-0.00833738	0.993348	1		-17.1869	4.48891	26.1647	11.0591	0.405903	0.684814	1		-38.4014	11.027	60.4554	25.2186	0.437259	0.661924	0.992771		-84.4479	-21.2584	41.9311	32.2395	-0.659388	0.509647	0.985682
chr1_152515606	-8.2968	20.0819	48.4607	14.4789	1.38697	0.165449	0.934498		-61.0735	1.95897	64.9915	32.1594	0.0609142	0.951428	0.998905		-94.1915	25.1914	144.574	60.9096	0.413586	0.679177	0.998925		-88.0184	35.4313	158.881	62.9845	0.562539	0.573749	0.990834		-53.7293	11.001	75.7314	33.0257	0.333105	0.739055	1		-80.069	67.7033	215.476	75.3941	0.897993	0.369189	0.992771		-108.546	80.1715	268.889	96.2843	0.832655	0.40504	0.976002
chr20_18830065	-7.24069	17.5169	42.2744	12.6314	1.38677	0.165512	0.934498		-81.3398	-26.3408	28.6581	28.0607	-0.938709	0.34788	0.992897		-139.67	-35.486	68.698	53.1551	-0.667594	0.504393	0.998655		-72.7565	34.9702	142.697	54.9626	0.636254	0.524611	0.986659		-58.5682	-2.07149	54.4252	28.8248	-0.0718647	0.94271	1		-146.106	-17.1354	111.835	65.8012	-0.260411	0.794547	0.992771		-96.3899	68.3042	232.998	84.0276	0.812878	0.416288	0.976002
chr14_22973421	-14.1677	34.2529	82.6734	24.7043	1.38651	0.165591	0.934498		-164.045	-56.4915	51.0622	54.8744	-1.02947	0.303259	0.992897		-217.869	-14.1001	189.669	103.964	-0.135625	0.892118	0.998925		17.1968	227.86	438.523	107.481	2.12	0.0340062	0.868575		-66.3238	44.1552	154.634	56.3669	0.783354	0.433419	1		-115.981	136.206	388.393	128.667	1.0586	0.289784	0.989775		33.5387	355.585	677.631	164.309	2.16412	0.0304552	0.818986
chr10_48139933	-7.29081	17.62	42.5309	12.7096	1.38636	0.165638	0.934498		-32.4587	22.8702	78.199	28.229	0.810166	0.417845	0.997031		-86.424	18.3704	123.165	53.4665	0.343587	0.731157	0.998925		-105.919	2.44588	110.811	55.2883	0.0442387	0.964714	1		-30.0299	26.7892	83.6082	28.9893	0.924105	0.355431	1		-78.821	50.8944	180.61	66.1813	0.769015	0.441885	0.992771		-25.75	139.896	305.541	84.5131	1.65531	0.0978609	0.888262
chr22_50530398	-1.05368	2.54598	6.14564	1.83656	1.38628	0.165663	0.934498		-12.8615	-4.86664	3.12821	4.079	-1.1931	0.232832	0.992897		-2.90857	12.2385	27.3857	7.72812	1.58364	0.113276	0.975978		-18.0005	-2.3379	13.3247	7.99111	-0.292563	0.769856	0.996744		-12.1869	-3.97665	4.23362	4.18891	-0.949327	0.342454	1		6.39665	25.1475	43.8984	9.56678	2.62863	0.00857294	0.822453		-8.15468	15.782	39.7188	12.2126	1.29227	0.196262	0.944367
chr1_178522303	-18.5271	44.7279	107.983	32.273	1.38592	0.16577	0.934577		-215.962	-75.4668	65.0281	71.6811	-1.05281	0.292426	0.992897		-288.878	-22.7749	243.328	135.767	-0.16775	0.86678	0.998925		-244.042	31.1368	306.316	140.398	0.221776	0.824489	0.999509		-72.9547	71.331	215.617	73.6151	0.968972	0.332559	1		-96.8633	232.521	561.906	168.053	1.38362	0.166476	0.982544		-109.784	310.865	731.513	214.616	1.44847	0.147487	0.913424
chr3_49057952	-13.2012	31.8639	76.929	22.9924	1.38585	0.165794	0.934577		-97.8051	2.29674	102.399	51.0723	0.0449702	0.964131	0.998928		-362.46	-172.847	16.7671	96.7417	-1.78668	0.073989	0.975978		-285.67	-89.6038	106.463	100.034	-0.895734	0.370395	0.980758		-47.5903	55.2278	158.046	52.4582	1.0528	0.292435	1		-308.332	-73.6076	161.117	119.758	-0.614638	0.538794	0.992771		-332.647	-32.8779	266.891	152.943	-0.214967	0.829793	0.996518
chr12_113078202	-11.1958	-4.63571	1.9244	3.347	-1.38504	0.166042	0.935006		-19.3452	-4.78017	9.7849	7.43116	-0.643261	0.520055	0.997031		-54.003	-26.4493	1.10448	14.058	-1.88143	0.0599128	0.975444		-36.2693	-7.73461	20.8001	14.5585	-0.531277	0.595227	0.992296		-31.8288	-16.8658	-1.90278	7.63418	-2.20925	0.0271576	0.967352		-75.318	-41.1645	-7.01088	17.4253	-2.36234	0.01816	0.904935		-94.997	-51.3666	-7.73609	22.2604	-2.30753	0.0210255	0.818772
chr9_97361941	-51.9428	-21.4987	8.9453	15.5327	-1.3841	0.166329	0.935006		-94.4559	-26.8274	40.8011	34.5044	-0.777508	0.436859	0.997031		-226.649	-98.5493	29.55	65.3568	-1.50787	0.131589	0.975978		-283.147	-150.712	-18.2765	67.569	-2.23049	0.0257152	0.859824		-94.5361	-25.0659	44.4044	35.444	-0.707196	0.479445	1		-251.937	-93.3906	65.1557	80.891	-1.15452	0.248285	0.988678		-407.087	-204.616	-2.14585	103.301	-1.98077	0.0476168	0.863735
chr1_1426151	-97.0947	-40.1801	16.7344	29.038	-1.38371	0.166448	0.935006		-110.373	16.0409	142.455	64.4968	0.248708	0.803586	0.997031		-381.169	-141.751	97.6673	122.152	-1.16044	0.245868	0.975978		7.31762	254.872	502.427	126.303	2.01794	0.0435978	0.884525		-203.332	-73.5178	56.2968	66.232	-1.11	0.266997	1		-365.629	-69.2606	227.107	151.208	-0.458048	0.646918	0.992771		-417.957	-39.4702	339.016	193.105	-0.204397	0.838043	0.996518
chr10_11320827	-2.53226	-1.04781	0.436646	0.757374	-1.38347	0.16652	0.935006		-4.18789	-0.891635	2.40462	1.68176	-0.530178	0.595988	0.997031		-10.003	-3.76093	2.48117	3.18474	-1.18092	0.237634	0.975978		-8.47025	-2.01221	4.44583	3.29492	-0.610702	0.541397	0.986659		-2.65491	0.72876	4.11243	1.72636	0.422137	0.672925	1		-5.6357	2.09448	9.82465	3.94397	0.531058	0.595378	0.992771		-13.7821	-3.90855	5.96499	5.03752	-0.775887	0.437816	0.976617
chr14_69779161	-0.641268	1.53874	3.71874	1.11225	1.38345	0.166528	0.935006		-2.18417	2.65616	7.49648	2.46955	1.07556	0.282123	0.992897		-10.3716	-1.19856	7.97452	4.68014	-0.256095	0.797878	0.998925		-13.3094	-3.82893	5.65149	4.83695	-0.791601	0.428593	0.980758		-5.75837	-0.782859	4.19266	2.53853	-0.308391	0.757785	1		-11.9511	-0.601782	10.7475	5.79047	-0.103926	0.917228	0.996595		-14.9335	-0.431355	14.0708	7.39906	-0.0582986	0.953511	0.997474
chr11_124784158	-1.42147	3.40535	8.23217	2.46266	1.38279	0.166729	0.935006		-21.9512	-11.2321	-0.513005	5.46894	-2.0538	0.0399947	0.94752		-24.8868	-4.58243	15.722	10.3594	-0.442346	0.658239	0.998655		-29.7273	-8.73063	12.266	10.7126	-0.81499	0.415078	0.980758		-8.31559	2.69387	13.7033	5.61707	0.479586	0.631522	1		-26.7456	-1.61088	23.5239	12.8238	-0.125616	0.900036	0.995514		-33.8112	-1.71258	30.386	16.3768	-0.104574	0.916714	0.997474
chr15_30582872	-10.8776	-4.499	1.87959	3.25438	-1.38244	0.166835	0.935006		-26.0603	-11.8925	2.27518	7.22843	-1.64525	0.0999191	0.992897		-45.8164	-18.9748	7.86673	13.6947	-1.38556	0.16588	0.975978		-45.4432	-17.6856	10.072	14.162	-1.2488	0.211737	0.970263		-23.2545	-8.70274	5.849	7.42435	-1.17219	0.241122	1		-74.6342	-41.4176	-8.201	16.9472	-2.44391	0.0145289	0.8606		-70.624	-28.198	14.228	21.6459	-1.30269	0.19268	0.940803
chr1_1312205	-0.586902	1.40426	3.39541	1.0159	1.38228	0.166885	0.935006		0.354758	4.77912	9.20349	2.25733	2.11716	0.0342464	0.937947		3.34231	11.7143	20.0863	4.27142	2.74248	0.00609768	0.784727		-4.95689	3.70519	12.3673	4.41943	0.838387	0.401813	0.980758		1.7937	6.33641	10.8791	2.31771	2.73391	0.00625869	0.768298		-4.00456	6.36447	16.7335	5.29032	1.20304	0.228961	0.987756		-0.427508	12.8114	26.0504	6.75456	1.89671	0.0578664	0.887332
chr16_3384351	-4.12391	9.86073	23.8454	7.13502	1.38202	0.166966	0.935006		-19.5444	11.5245	42.5934	15.8515	0.72703	0.467208	0.997031		-40.3898	18.4638	77.3174	30.0273	0.6149	0.538621	0.998655		-64.0725	-3.21507	57.6423	31.0497	-0.103546	0.91753	0.999509		-31.4685	0.444092	32.3567	16.2819	0.0272751	0.97824	1		-41.8988	30.9339	103.767	37.1596	0.832461	0.405149	0.992771		-73.7587	19.2646	112.288	47.4608	0.405904	0.684813	0.992153
chr1_70239486	-9.69325	23.1691	56.0315	16.7665	1.38187	0.167012	0.935006		-26.8543	46.1336	119.121	37.2387	1.23886	0.215397	0.992897		-103.492	34.7519	172.996	70.5328	0.492706	0.622221	0.998655		-30.195	112.75	255.695	72.9311	1.54598	0.12211	0.958201		-110.475	-35.5194	39.4362	38.2427	-0.92879	0.352998	1		-67.7384	103.378	274.494	87.3042	1.18411	0.236369	0.988224		-14.5009	204.015	422.53	111.488	1.82993	0.06726	0.888262
chr3_139539372	-5.66422	13.5376	32.7394	9.79684	1.38183	0.167023	0.935006		-49.0631	-6.4138	36.2355	21.7598	-0.294754	0.768182	0.997031		-75.4917	5.2288	85.9493	41.1839	0.126962	0.89897	0.998925		-109.626	-25.9207	57.7841	42.7065	-0.60695	0.543884	0.986659		-53.0869	-9.25703	34.5728	22.3622	-0.41396	0.678904	1		-142.211	-42.2908	57.6294	50.9797	-0.829562	0.406787	0.992771		-104.675	23.0849	150.845	65.1835	0.354153	0.723224	0.994715
chr1_26023042	-10.0252	23.9315	57.8882	17.3248	1.38134	0.167174	0.935006		-44.2112	31.2091	106.629	38.4797	0.811053	0.417335	0.997031		-147.289	-4.44007	138.409	72.882	-0.0609213	0.951422	0.998925		-56.8041	90.905	238.614	75.3618	1.20625	0.227722	0.972944		-40.7474	36.7042	114.156	39.5161	0.928842	0.352971	1		-180.493	-3.67108	173.151	90.2153	-0.0406924	0.967541	0.997093		-224.263	1.55243	227.367	115.212	0.0134746	0.989249	0.999751
chr16_12051827	-5.4879	-2.26865	0.950604	1.64248	-1.38124	0.167206	0.935006		-3.09483	4.05587	11.2066	3.64832	1.11171	0.266263	0.992897		-22.3574	-8.81041	4.73655	6.91171	-1.27471	0.202413	0.975978		-9.63835	4.36938	18.3771	7.1468	0.611376	0.540951	0.986659		-9.59365	-2.24837	5.09691	3.74759	-0.59995	0.54854	1		-27.8742	-11.1078	5.65867	8.5543	-1.2985	0.194116	0.985526		-29.8861	-8.47216	12.9418	10.9255	-0.775449	0.438075	0.976617
chr4_102525483	-43.5785	-18.0126	7.55324	13.0438	-1.38093	0.167299	0.935006		-32.0368	24.7493	81.5354	28.9725	0.854235	0.392975	0.992897		-223.955	-116.401	-8.84834	54.874	-2.12125	0.0339009	0.932219		-176.951	-65.7335	45.4845	56.7439	-1.15842	0.246691	0.972944		-108.666	-50.3356	7.99524	29.7606	-1.69135	0.0907703	0.978785		-294.955	-161.815	-28.6751	67.9285	-2.38214	0.0172125	0.904935		-392.727	-222.702	-52.6766	86.7477	-2.56724	0.0102512	0.734696
chr22_45171197	-7.97817	-3.29691	1.38436	2.3884	-1.38038	0.167469	0.935006		-12.9725	-2.57847	7.81555	5.30307	-0.486223	0.626809	0.997031		-11.9655	7.72638	27.4183	10.0469	0.769031	0.441875	0.99503		-32.8628	-12.4911	7.88056	10.3937	-1.2018	0.229443	0.972944		-12.5312	-1.85066	8.82986	5.44924	-0.339618	0.734144	1		-37.0179	-12.6423	11.7332	12.4365	-1.01655	0.309367	0.989775		-44.7544	-13.6226	17.5091	15.8836	-0.857656	0.391082	0.976002
chr4_8007152	-12.8654	30.6331	74.1315	22.1931	1.3803	0.167495	0.935006		-64.5679	32.0488	128.666	49.2942	0.650153	0.515593	0.997031		-265.75	-82.7201	100.31	93.3827	-0.885818	0.375715	0.990705		-238.052	-48.8266	140.399	96.5438	-0.505745	0.613036	0.992296		-102.024	-2.7743	96.4754	50.6376	-0.0547874	0.956308	1		-107.123	119.426	345.975	115.586	1.03322	0.3015	0.989775		-515.105	-225.797	63.5102	147.606	-1.52973	0.126083	0.901929
chr11_17013978	-9.46474	22.5325	54.5297	16.3251	1.38023	0.167515	0.935006		-138.894	-67.8317	3.23025	36.2561	-1.8709	0.0613583	0.960318		-60.3871	74.2137	208.815	68.6739	1.08067	0.279844	0.977059		-147.919	-8.72736	130.464	71.0161	-0.122893	0.902192	0.999509		-25.3798	47.6008	120.581	37.235	1.27839	0.201112	0.989921		-120.886	45.7305	212.347	85.0086	0.537952	0.59061	0.992771		-274.116	-61.3343	151.448	108.562	-0.564969	0.572095	0.986668
chr17_43545195	-0.991495	-0.409675	0.172144	0.296847	-1.38009	0.167559	0.935006		-2.23685	-0.94366	0.349529	0.65979	-1.43024	0.152647	0.992897		-2.31783	0.128909	2.57565	1.24834	0.103264	0.917753	0.998925		-1.78019	0.752242	3.28467	1.29205	0.582206	0.560428	0.988185		-0.698235	0.629924	1.95808	0.677632	0.929596	0.35258	1		-1.86547	1.16478	4.19502	1.54604	0.753393	0.451214	0.992771		-3.84217	0.0284776	3.89913	1.97482	0.0144203	0.988495	0.999751
chr1_149913671	-10.605	25.2275	61.0601	18.2819	1.37992	0.167612	0.935006		10.5167	90.0931	169.67	40.6002	2.21903	0.0264847	0.887197		-62.2888	88.4452	239.179	76.9051	1.15006	0.250121	0.975978		-52.3706	103.497	259.365	79.5244	1.30145	0.193104	0.967986		-33.1829	48.5462	130.275	41.6985	1.16422	0.244335	1		-155.9	30.689	217.278	95.1987	0.322368	0.747174	0.992771		-46.962	191.31	429.582	121.567	1.5737	0.115558	0.890812
chr15_89652960	-4.33773	10.3166	24.9709	7.47668	1.37983	0.167638	0.935006		-19.5942	12.957	45.5081	16.6077	0.780176	0.435287	0.997031		-64.3435	-2.67364	58.9962	31.4642	-0.084974	0.932282	0.998925		1.47526	65.2325	128.99	32.5292	2.00535	0.0449255	0.884525		-11.061	22.3739	55.8089	17.0586	1.31159	0.189659	0.988683		-42.4521	33.8722	110.196	38.941	0.869834	0.384391	0.992771		-44.7924	52.6841	150.161	49.7329	1.05934	0.289444	0.963742
chr6_30914023	-1.50175	3.5712	8.64414	2.58824	1.37978	0.167655	0.935006		-4.5265	6.7401	18.0067	5.74826	1.17255	0.240978	0.992897		-25.1722	-3.82669	17.5189	10.8906	-0.351376	0.725306	0.998925		-14.3	7.76171	29.8234	11.256	0.689564	0.490469	0.984999		-14.767	-3.19177	8.38348	5.90574	-0.540452	0.588885	1		-20.1887	6.22833	32.6453	13.4781	0.462109	0.644003	0.992771		-28.401	5.32724	39.0555	17.2083	0.309574	0.756885	0.996518
chr10_11485085	-22.3669	-9.23943	3.88803	6.69769	-1.3795	0.167742	0.935006		-66.5587	-37.4074	-8.25611	14.8731	-2.5151	0.0118998	0.843672		-94.2555	-39.0356	16.1843	28.1734	-1.38555	0.165885	0.975978		-57.8277	-0.697537	56.4327	29.1481	-0.0239308	0.980908	1		-40.5868	-10.6555	19.2757	15.271	-0.69776	0.485327	1		-71.5696	-3.23272	65.1042	34.8658	-0.092719	0.926127	0.996595		-177.629	-90.3005	-2.97148	44.5556	-2.02669	0.042694	0.854525
chr2_166039404	-0.356079	0.845521	2.04712	0.613061	1.37918	0.16784	0.935006		-0.735009	1.93414	4.6033	1.36181	1.42027	0.155529	0.992897		-4.75195	0.305995	5.36394	2.58058	0.118576	0.905612	0.998925		-8.55186	-3.3235	1.90487	2.66753	-1.24591	0.212799	0.970263		-2.14348	0.598998	3.34148	1.39922	0.428093	0.668584	1		-10.2043	-3.94336	2.31756	3.19435	-1.23448	0.217024	0.98746		-12.0315	-4.03576	3.95998	4.07946	-0.989288	0.322522	0.969316
chr19_3062313	-12.0646	28.6449	69.3544	20.7702	1.37914	0.167852	0.935006		-34.5908	55.8294	146.25	46.1328	1.21019	0.226206	0.992897		-7.01909	164.272	335.563	87.3934	1.87968	0.0601512	0.975444		-57.2655	119.843	296.952	90.3615	1.32626	0.184753	0.965674		-37.9673	54.9098	147.787	47.3863	1.15877	0.24655	1		-104.734	107.294	319.323	108.178	0.991833	0.321279	0.989998		-44.521	226.248	497.018	138.148	1.63773	0.101478	0.888262
chr15_43015642	-4.93033	-2.03615	0.858036	1.47662	-1.37892	0.167919	0.935006		-4.70725	1.71876	8.14476	3.27858	0.524238	0.600113	0.997031		-4.57772	7.59595	19.7696	6.21106	1.22297	0.22134	0.975978		-5.03482	7.54701	20.1288	6.4193	1.17567	0.239725	0.972944		-5.65038	0.953091	7.55656	3.36912	0.28289	0.777261	1		-15.8652	-0.794169	14.2769	7.68931	-0.103282	0.917739	0.996595		-11.1598	8.0874	27.3346	9.82	0.823564	0.410187	0.976002
chr19_49423274	-5.20225	12.3435	29.8892	8.9519	1.37887	0.167936	0.935006		-25.8714	13.1008	52.073	19.8838	0.658868	0.50998	0.997031		-74.4793	-0.645285	73.1887	37.6704	-0.0171298	0.986333	0.998925		-50.4996	25.8369	102.173	38.9472	0.663384	0.507085	0.986659		-13.318	26.7114	66.7408	20.4232	1.3079	0.190908	0.988683		-19.7207	71.6594	163.04	46.6225	1.53701	0.12429	0.960275		-115.345	1.3656	118.076	59.5462	0.0229335	0.981703	0.999206
chr2_178624392	-6.62534	15.7193	38.0639	11.4003	1.37885	0.167942	0.935006		-30.683	18.9428	68.5685	25.3193	0.748155	0.454366	0.997031		15.7261	109.719	203.713	47.9558	2.28793	0.0221417	0.884674		-60.5362	36.7466	134.029	49.6341	0.74035	0.459088	0.981174		15.7195	66.7152	117.711	26.0183	2.56417	0.0103423	0.841471		-19.2603	97.1003	213.461	59.3676	1.63558	0.101928	0.955816		-70.0265	78.5773	227.181	75.8182	1.03639	0.30002	0.966919
chr12_103951563	-12.8058	30.382	73.5699	22.0346	1.37883	0.167947	0.935006		-50.7481	45.1832	141.114	48.9445	0.923152	0.355928	0.992897		-164.785	16.9634	198.711	92.7285	0.182936	0.854848	0.998925		-144.691	43.2307	231.152	95.8783	0.450891	0.652068	0.992296		14.5707	113.097	211.624	50.2687	2.24986	0.024458	0.960312		15.6382	240.55	465.462	114.751	2.09628	0.0360574	0.944866		-119.058	168.215	455.488	146.568	1.14769	0.251095	0.954427
chr12_55728759	-0.695902	1.65082	3.99753	1.1973	1.37878	0.167964	0.935006		-7.18163	-1.96877	3.24409	2.65962	-0.740245	0.459151	0.997031		-11.1067	-1.23085	8.64499	5.03869	-0.244279	0.807015	0.998925		-17.239	-7.02777	3.18351	5.20984	-1.34894	0.177356	0.965674		-8.24876	-2.89411	2.46054	2.73197	-1.05935	0.28944	1		-15.5734	-3.35085	8.87173	6.23601	-0.537339	0.591033	0.992771		-17.6957	-2.08435	13.527	7.96495	-0.261691	0.79356	0.996518
chr10_102812684	-83.9698	-34.6732	14.6234	25.1513	-1.37858	0.168024	0.935006		-157.733	-48.2415	61.2495	55.8628	-0.863572	0.387823	0.992897		-352.907	-145.539	61.8299	105.8	-1.3756	0.168946	0.975978		-390.441	-176.012	38.4175	109.403	-1.60884	0.107651	0.958201		-122.964	-10.5208	101.922	57.3689	-0.183388	0.854494	1		-312.717	-56.0173	200.682	130.969	-0.427714	0.66886	0.992771		-512.625	-184.811	143.004	167.252	-1.10498	0.269168	0.957729
chr1_44632428	-24.6531	-10.1793	4.29458	7.38463	-1.37844	0.168067	0.935006		-23.9433	8.20571	40.3547	16.4025	0.500271	0.616884	0.997031		-56.7261	4.16555	65.0572	31.0672	0.134082	0.893338	0.998925		-116.26	-53.3043	9.65141	32.1202	-1.65952	0.0970106	0.955177		-59.3981	-26.3895	6.61914	16.8411	-1.56697	0.117123	0.984873		-76.1203	-0.762706	74.5949	38.4477	-0.0198375	0.984173	0.998203		-113.309	-17.0682	79.1727	49.1025	-0.347603	0.728138	0.995501
chr2_226795334	-56.5902	-23.3658	9.85847	16.9512	-1.37842	0.168074	0.935006		-74.0396	-0.189899	73.6598	37.6784	-0.00503999	0.995979	0.999893		-240.329	-100.465	39.3998	71.3595	-1.40787	0.15917	0.975978		-163.871	-19.206	125.459	73.8089	-0.260212	0.7947	0.999509		-128.663	-52.7968	23.0693	38.7072	-1.364	0.172566	0.984873		-242.269	-69.0378	104.194	88.3834	-0.781117	0.434734	0.992771		-329.687	-108.555	112.578	112.823	-0.962172	0.335963	0.969967
chr12_80256497	-4.68629	-1.93477	0.816757	1.40384	-1.3782	0.168142	0.935006		-9.9534	-3.84169	2.27003	3.11822	-1.23201	0.217945	0.992897		-7.85973	3.71942	15.2986	5.90773	0.629585	0.528966	0.998655		-4.87368	7.0985	19.0707	6.10826	1.16212	0.245189	0.972944		-7.41133	-1.13321	5.14492	3.20313	-0.353781	0.723503	1		-14.9753	-0.644162	13.687	7.31182	-0.0880988	0.929798	0.996595		-18.3735	-0.0704713	18.2326	9.33829	-0.00754649	0.993979	1
chr1_27872527	-11.7474	27.8247	67.3969	20.1899	1.37815	0.168157	0.935006		-83.3442	4.55013	92.4444	44.844	0.101466	0.919181	0.998905		-64.4014	102.063	268.528	84.9308	1.20172	0.229472	0.975978		-115.266	56.8748	229.016	87.8272	0.647576	0.517259	0.986659		-132.041	-41.781	48.479	46.051	-0.907276	0.364261	1		-162.251	43.8105	249.873	105.134	0.416713	0.676889	0.992771		-123.967	139.183	402.332	134.26	1.03667	0.299892	0.966919
chr22_19941712	-14.6478	34.6805	84.0088	25.1675	1.37799	0.168208	0.935006		-42.0417	67.5254	177.093	55.9016	1.20793	0.227073	0.992897		-153.161	54.4192	261.999	105.908	0.513835	0.607368	0.998655		-100.426	114.186	328.799	109.496	1.04283	0.297026	0.977449		-141.54	-28.9923	83.5556	57.4224	-0.504895	0.613632	1		-159.308	97.6206	354.549	131.086	0.744707	0.456449	0.992771		30.3066	358.388	686.47	167.389	2.14106	0.0322696	0.818986
chr10_47517866	-5.05692	-2.08758	0.881749	1.51497	-1.37797	0.168211	0.935006		-5.27425	1.32214	7.91852	3.3655	0.39285	0.69443	0.997031		-21.0468	-8.55752	3.93181	6.37211	-1.34297	0.179283	0.975978		-22.4506	-9.54109	3.36846	6.58651	-1.44858	0.147454	0.962685		-13.23	-6.4594	0.311226	3.4544	-1.8699	0.0614971	0.967352		-20.1361	-4.67597	10.7841	7.88781	-0.59281	0.553308	0.992771		-25.2759	-5.54171	14.1925	10.0685	-0.550403	0.582043	0.987219
chr16_81028884	-4.18439	9.9036	23.9916	7.18775	1.37784	0.168252	0.935006		-13.9598	17.333	48.6257	15.9657	1.08564	0.277639	0.992897		-81.5331	-22.2474	37.0384	30.2478	-0.735503	0.462033	0.997569		-58.5839	2.717	64.0178	31.2759	0.0868717	0.930773	0.999744		-23.1589	8.98534	41.1296	16.4001	0.547882	0.583773	1		-89.6078	-16.2317	57.1444	37.4368	-0.433576	0.664596	0.992771		-101.636	-7.9228	85.7899	47.8126	-0.165705	0.868389	0.996518
chr6_32746171	-6.92099	16.3575	39.636	11.8768	1.37727	0.16843	0.935006		-28.4407	23.264	74.9688	26.38	0.881882	0.37784	0.992897		-75.8885	22.0622	120.013	49.9748	0.441466	0.658876	0.998655		-147.209	-45.9532	55.3028	51.6612	-0.889511	0.373728	0.980758		-56.8365	-3.72938	49.3778	27.0955	-0.137638	0.890526	1		-165.993	-44.7819	76.4294	61.8425	-0.724128	0.468987	0.992771		-171.821	-17.0133	137.794	78.9834	-0.215403	0.829453	0.996518
chr1_161284496	-7.34189	17.3522	42.0462	12.599	1.37726	0.168431	0.935006		-11.2612	43.5831	98.4274	27.9818	1.55755	0.119339	0.992897		-213.099	-109.23	-5.36055	52.9945	-2.06115	0.0392885	0.936941		-100.898	6.5234	113.945	54.8071	0.119025	0.905256	0.999509		-92.9421	-36.6189	19.7043	28.7363	-1.27431	0.202555	0.991027		-180.155	-51.5692	77.0171	65.6052	-0.786053	0.431836	0.992771		-267.299	-103.089	61.1208	83.7806	-1.23047	0.218523	0.944729
chr3_49099784	-67.3101	-27.7784	11.7534	20.1693	-1.37726	0.168432	0.935006		-122.906	-35.0854	52.7353	44.8065	-0.783043	0.433602	0.997031		-220.529	-54.1006	112.327	84.9122	-0.637135	0.524037	0.998655		-325.507	-153.489	18.5283	87.7641	-1.74888	0.080311	0.950278		-157.631	-67.4097	22.8116	46.0312	-1.46443	0.143076	0.984873		-229.506	-23.5103	182.485	105.1	-0.223695	0.822994	0.992771		-429.576	-166.557	96.4618	134.193	-1.24117	0.214542	0.944729
chr2_71528262	-27.9042	-11.5153	4.8736	8.36168	-1.37715	0.168466	0.935006		-23.6474	12.7629	49.1731	18.5767	0.687037	0.49206	0.997031		-28.399	40.5727	109.544	35.1896	1.15297	0.248922	0.975978		-60.6143	10.7029	82.0202	36.3864	0.294147	0.768645	0.996347		-3.33505	34.0609	71.4569	19.0796	1.7852	0.0742284	0.967352		-40.0783	45.3065	130.691	43.5637	1.04001	0.298337	0.989775		-56.4606	52.5682	161.597	55.627	0.945014	0.344652	0.971378
chr16_67873210	-6.94695	-2.86666	1.21363	2.08178	-1.37702	0.168505	0.935006		-11.4559	-2.39784	6.66025	4.62147	-0.518848	0.603867	0.997031		-8.60738	8.55591	25.7192	8.75678	0.977062	0.328539	0.983787		-25.9163	-8.16258	9.59114	9.05802	-0.901144	0.367512	0.980709		-16.7861	-7.46755	1.85096	4.75434	-1.57068	0.116257	0.984873		-27.1362	-5.88136	15.3735	10.8443	-0.542345	0.587581	0.992771		-34.8709	-7.74029	19.3903	13.8422	-0.559182	0.576037	0.986668
chr2_201565706	-1.95497	-0.806627	0.341716	0.585889	-1.37676	0.168587	0.935006		-3.92158	-1.37162	1.17834	1.301	-1.05428	0.291755	0.992897		-6.0723	-1.24066	3.59098	2.46512	-0.503287	0.614763	0.998655		-8.68748	-3.69686	1.29376	2.54624	-1.45189	0.146532	0.962685		-2.9275	-0.307524	2.31245	1.33672	-0.230058	0.818046	1		-10.542	-4.5594	1.42319	3.05234	-1.49374	0.135244	0.966459		-13.7854	-6.14864	1.48807	3.89628	-1.57808	0.114548	0.890812
chr5_58974631	-5.85544	-2.41578	1.02387	1.75493	-1.37657	0.168644	0.935006		-7.08611	0.553742	8.19359	3.89788	0.142062	0.887031	0.998905		-4.78628	9.68763	24.1615	7.38465	1.31186	0.189567	0.975978		-17.5227	-2.56192	12.3989	7.63306	-0.335634	0.737147	0.995536		-9.89552	-2.04908	5.79735	4.00328	-0.51185	0.608756	1		-15.1616	2.75171	20.665	9.13944	0.301081	0.763353	0.992771		-43.7033	-20.8289	2.04556	11.6706	-1.78473	0.0743059	0.888262
chr15_81345017	-1.89519	4.46985	10.8349	3.24747	1.37641	0.168695	0.935006		-4.61118	9.52682	23.6648	7.21327	1.32074	0.186589	0.992897		-24.7865	1.9996	28.7857	13.6664	0.146315	0.883673	0.998925		-32.8713	-5.17531	22.5207	14.1306	-0.366248	0.71418	0.995206		-3.34161	11.1805	25.7026	7.40924	1.50899	0.1313	0.984873		-27.4565	5.6953	38.8471	16.9142	0.336717	0.73633	0.992771		-32.7231	9.61666	51.9564	21.6019	0.445176	0.656193	0.99009
chr3_46688132	-15.5291	36.6207	88.7704	26.607	1.37635	0.168712	0.935006		-32.4705	83.3611	199.193	59.0978	1.41056	0.158374	0.992897		-96.1714	123.264	342.7	111.957	1.101	0.270898	0.977059		-62.4733	164.408	391.289	115.756	1.4203	0.15552	0.962685		-12.8585	106.116	225.091	60.7015	1.74817	0.0804349	0.967352		-130.794	140.826	412.446	138.582	1.0162	0.309536	0.989775		46.0919	392.936	739.78	176.961	2.22046	0.0263873	0.818986
chr10_124021237	-0.383267	0.903719	2.19071	0.656626	1.37631	0.168726	0.935006		-2.13975	0.718551	3.57685	1.45832	0.492727	0.622206	0.997031		-5.92456	-0.510609	4.90334	2.76222	-0.184855	0.853343	0.998925		-5.88559	-0.287469	5.31065	2.85618	-0.100648	0.91983	0.999509		-1.92887	1.00672	3.9423	1.49775	0.672155	0.501485	1		-3.45318	3.24802	9.94922	3.41898	0.949997	0.342114	0.992771		-5.43476	3.12405	11.6829	4.36674	0.71542	0.47435	0.982184
chr1_90007735	-50.564	-20.8578	8.8484	15.1562	-1.37619	0.168764	0.935006		-121.933	-55.9574	10.0181	33.6609	-1.66238	0.096436	0.992897		-170.992	-46.0262	78.9397	63.7581	-0.721887	0.470364	0.997756		-187.884	-58.662	70.5603	65.9298	-0.889765	0.373592	0.980758		-55.6487	12.1095	79.8677	34.5705	0.350284	0.726126	1		-312.359	-157.69	-3.02002	78.9131	-1.99827	0.0456874	0.955816		-95.604	101.939	299.481	100.787	1.01143	0.311813	0.96747
chr7_149721060	-6.83338	16.0916	39.0166	11.6964	1.37577	0.168892	0.935006		-28.9423	21.9913	72.9249	25.9865	0.846257	0.397409	0.992897		-70.2841	26.1904	122.665	49.2217	0.53209	0.594663	0.998655		-80.9856	18.7637	118.513	50.8925	0.368694	0.712356	0.995206		-34.0821	18.2147	70.5116	26.6821	0.682659	0.494822	1		-49.0052	70.3898	189.785	60.9158	1.15553	0.247875	0.988678		-115.28	37.2003	189.681	77.7961	0.478177	0.632524	0.99009
chr3_38024402	-12.533	29.512	71.557	21.4515	1.37575	0.168898	0.935006		-137.804	-44.4132	48.9776	47.6484	-0.932103	0.351283	0.992897		-87.3501	89.5681	266.486	90.2644	0.992286	0.321058	0.982597		99.6463	282.527	465.407	93.3063	3.02795	0.00246221	0.669442		-126.543	-30.613	65.3166	48.9437	-0.625474	0.53166	1		-235.51	-16.5137	202.483	111.733	-0.147796	0.882504	0.993615		-105.748	173.919	453.586	142.687	1.21888	0.222889	0.944729
chr17_18039657	-4.41929	10.4019	25.223	7.56181	1.37558	0.168952	0.935006		-40.7961	-7.87218	25.0518	16.7979	-0.46864	0.639327	0.997031		-86.9073	-24.533	37.8413	31.8236	-0.770905	0.440763	0.99503		-29.8155	34.6718	99.1591	32.9017	1.0538	0.291975	0.976255		-38.2795	-4.46021	29.3591	17.2547	-0.258492	0.796027	1		-66.7437	10.449	87.6416	39.384	0.26531	0.790771	0.992771		-134.188	-35.5981	62.992	50.3011	-0.707701	0.479131	0.982978
chr1_201983936	-4.66678	10.9786	26.6239	7.98232	1.37536	0.16902	0.935006		-42.8555	-8.09288	26.6697	17.736	-0.456296	0.648177	0.997031		-70.6194	-4.81376	60.9919	33.5743	-0.143376	0.885993	0.998925		-97.125	-29.0672	38.9905	34.7233	-0.837109	0.402531	0.980758		-30.9406	4.75292	40.4465	18.211	0.260992	0.794099	1		-85.972	-4.48738	76.9972	41.5738	-0.107938	0.914045	0.996476		-151.966	-47.9215	56.1233	53.0841	-0.902747	0.36666	0.973062
chr2_172983473	-1.00556	2.36439	5.73433	1.71936	1.37516	0.169083	0.935006		-7.72697	-0.241388	7.2442	3.81918	-0.0632041	0.949604	0.998905		-8.46223	5.71876	19.8998	7.2352	0.790408	0.429289	0.994387		0.712321	15.3726	30.0328	7.47971	2.05523	0.0398564	0.884525		-7.40378	0.285176	7.97413	3.92294	0.0726944	0.942049	1		-1.11848	16.4325	33.9835	8.95459	1.83509	0.0664917	0.955816		-18.5573	3.85912	26.2756	11.437	0.337425	0.735796	0.996518
chr12_117214834	-2.3363	-0.963226	0.409852	0.70055	-1.37496	0.169145	0.935006		-0.423827	2.62702	5.67788	1.55656	1.68772	0.091466	0.992897		-10.8943	-5.11619	0.661927	2.94802	-1.73547	0.0826581	0.975978		-7.69086	-1.71586	4.25913	3.04847	-0.562861	0.57353	0.990834		-5.60648	-2.47258	0.66131	1.59893	-1.5464	0.122007	0.984873		-13.9398	-6.78433	0.37117	3.65077	-1.85833	0.063122	0.955816		-14.6921	-5.55762	3.57686	4.66045	-1.19251	0.233062	0.948272
chr9_111897187	-7.56089	17.7488	43.0585	12.9131	1.37448	0.169293	0.935006		-67.4815	-11.2605	44.9606	28.6842	-0.392567	0.694639	0.997031		-41.5926	64.9064	171.405	54.3362	1.19453	0.23227	0.975978		-45.4093	64.7106	174.83	56.1836	1.15177	0.249416	0.972944		10.1711	67.9197	125.668	29.4636	2.30521	0.0211549	0.955687		-74.9167	56.89	188.697	67.2483	0.845969	0.39757	0.992771		-41.215	127.109	295.433	85.8795	1.48008	0.138851	0.905164
chr12_121580149	-10.3774	24.3479	59.0731	17.717	1.37427	0.169359	0.935006		-91.1622	-14.0268	63.1085	39.3548	-0.35642	0.721526	0.997031		-209.067	-62.9349	83.1968	74.557	-0.844118	0.398603	0.994387		-143.039	8.06088	159.16	77.0916	0.104562	0.916723	0.999509		-112.044	-32.8133	46.4177	40.424	-0.811728	0.416948	1		-127.839	53.0233	233.886	92.2769	0.57461	0.565555	0.992771		-194.44	36.551	267.542	117.852	0.310143	0.756453	0.996518
chr1_26201569	-36.4745	-15.0324	6.40964	10.9398	-1.3741	0.16941	0.935006		-29.5899	18.0627	65.7154	24.3126	0.742938	0.457519	0.997031		-96.9663	-6.7346	83.4971	46.0366	-0.146288	0.883694	0.998925		-88.5695	4.73879	98.0471	47.6063	0.0995414	0.920708	0.999509		-96.6536	-47.7569	1.13977	24.9473	-1.91431	0.0555802	0.967352		-135.459	-23.7664	87.9261	56.986	-0.417057	0.676636	0.992771		-263.934	-121.333	21.2685	72.7557	-1.66767	0.0953808	0.888262
chr1_167374147	-16.8289	39.4539	95.7366	28.7157	1.37395	0.169458	0.935006		-97.7215	27.2884	152.298	63.7805	0.427848	0.668762	0.997031		-424.779	-188.027	48.7257	120.792	-1.55662	0.119562	0.975978		-292.76	-47.9249	196.91	124.916	-0.383657	0.701233	0.995206		-80.7988	47.5775	175.954	65.4981	0.726395	0.467596	1		-299.072	-5.99203	287.088	149.53	-0.0400723	0.968035	0.997093		-423.335	-49.0503	325.234	190.961	-0.25686	0.797287	0.996518
chr11_8457499	-8.12493	-3.34747	1.42999	2.43748	-1.37333	0.169649	0.935006		-10.2813	0.329783	10.9409	5.41383	0.060915	0.951427	0.998905		-3.63549	16.4603	36.5561	10.253	1.60542	0.108401	0.975978		-19.492	1.28969	22.0714	10.6029	0.121636	0.903187	0.999509		-7.20188	3.69447	14.5908	5.55936	0.66455	0.506338	1		-18.6506	6.2269	31.1044	12.6926	0.490594	0.623714	0.992771		-32.8152	-1.04479	30.7256	16.2094	-0.0644557	0.948607	0.997474
chr8_28793780	-1.68731	-0.695133	0.297042	0.506212	-1.37321	0.169688	0.935006		-2.71236	-0.508128	1.6961	1.12461	-0.451827	0.651394	0.997031		-8.63211	-4.45867	-0.285239	2.1293	-2.09396	0.0362636	0.932219		-6.84455	-2.52961	1.78534	2.2015	-1.14904	0.250541	0.972944		-3.12692	-0.863638	1.39964	1.15474	-0.74791	0.454515	1		-6.30608	-1.14622	4.01364	2.63258	-0.435399	0.663273	0.992771		-9.33651	-2.73626	3.864	3.36748	-0.812554	0.416474	0.976002
chr14_50111889	-1.23438	2.88842	7.01122	2.10347	1.37317	0.1697	0.935006		-8.3203	0.845536	10.0114	4.67645	0.180807	0.856519	0.998905		-17.0966	0.256624	17.6099	8.8537	0.0289849	0.976877	0.998925		-12.5045	5.43878	23.3821	9.15474	0.594094	0.552449	0.986659		-7.48414	1.92846	11.3411	4.80235	0.401566	0.688003	1		-29.9847	-8.50813	12.9685	10.9575	-0.776469	0.437472	0.992771		-22.5735	4.857	32.2876	13.9952	0.347048	0.728555	0.995596
chr5_96393313	-7.59299	17.7559	43.1047	12.9331	1.3729	0.169783	0.935006		-71.0921	-14.7853	41.5215	28.728	-0.514667	0.606786	0.997031		-75.583	31.0797	137.742	54.4197	0.57111	0.567925	0.998655		-116.123	-5.84494	104.433	56.2641	-0.103884	0.917261	0.999509		-81.0765	-23.2374	34.6017	29.5097	-0.787449	0.431019	1		-10.8304	121.18	253.19	67.3522	1.7992	0.0719875	0.955816		-125.797	42.8065	211.41	86.0222	0.497621	0.618751	0.99009
chr4_78441212	-34.5536	-14.2327	6.08829	10.3678	-1.37277	0.169823	0.935006		-68.7883	-23.6532	21.4819	23.0281	-1.02715	0.304352	0.992897		-136.918	-51.414	34.0896	43.6243	-1.17856	0.238572	0.975978		-115.309	-26.9098	61.4897	45.1018	-0.596645	0.550744	0.986659		-71.7142	-25.3498	21.0146	23.6553	-1.07163	0.283885	1		-116.254	-10.4154	95.4236	53.9995	-0.19288	0.847053	0.992771		-161.51	-26.3469	108.817	68.9609	-0.382056	0.70242	0.99271
chr8_120247596	-14.0363	32.8062	79.6488	23.8993	1.37269	0.16985	0.935006		-23.2589	80.7831	184.825	53.0827	1.52184	0.12805	0.992897		-145.478	51.6188	248.715	100.559	0.513317	0.60773	0.998655		-59.8107	143.974	347.759	103.972	1.38474	0.166131	0.964166		12.0405	118.914	225.788	54.5274	2.18082	0.029197	0.967352		-280.277	-36.3319	207.613	124.462	-0.291912	0.770354	0.992771		-134.927	176.611	488.149	158.948	1.11113	0.266515	0.957548
chr10_99364401	-5.24465	-2.1602	0.924261	1.5737	-1.37268	0.169851	0.935006		-7.92534	-1.0752	5.77493	3.49497	-0.307643	0.758354	0.997031		-5.73027	7.24339	20.2171	6.61921	1.0943	0.273824	0.977059		-16.2152	-2.80241	10.6104	6.84328	-0.409512	0.682164	0.99429		-6.93294	0.100247	7.13343	3.58836	0.0279368	0.977713	1		-9.34549	6.7159	22.7773	8.19459	0.819553	0.412471	0.992771		-17.418	3.08816	23.5943	10.4623	0.29517	0.767864	0.996518
chr1_224356914	-7.87953	18.4131	44.7058	13.4146	1.37262	0.169872	0.935006		-39.041	19.3572	77.7554	29.795	0.649679	0.5159	0.997031		-71.4441	39.1619	149.768	56.4316	0.69397	0.487701	0.99844		-45.5164	68.8547	183.226	58.3526	1.17998	0.23801	0.972944		-54.3145	5.65769	65.6299	30.5981	0.184904	0.853305	1		-224.183	-87.2761	49.6303	69.8502	-1.24948	0.211491	0.98746		-92.2154	82.6283	257.472	89.206	0.926264	0.354309	0.971403
chr19_38614349	-8.84058	20.6559	50.1524	15.0492	1.37256	0.16989	0.935006		5.19053	70.6994	136.208	33.4229	2.1153	0.0344045	0.937947		-53.3695	70.7497	194.869	63.3261	1.11723	0.263897	0.977059		-93.4156	34.9158	163.247	65.4752	0.533267	0.593849	0.992296		-31.2397	36.0558	103.351	34.3344	1.05014	0.293656	1		-95.0217	58.6077	212.237	78.3824	0.747716	0.454632	0.992771		-24.0622	172.125	368.312	100.095	1.71961	0.0855038	0.888262
chr15_40282036	-44.2459	-18.2212	7.80362	13.2779	-1.37229	0.169974	0.935006		-24.1662	33.6457	91.4575	29.4959	1.14069	0.253998	0.992897		-178.006	-68.4761	41.0542	55.8828	-1.22535	0.220443	0.975978		-101.678	11.5672	124.813	57.7784	0.2002	0.841324	0.999509		-67.5165	-8.12516	51.2662	30.3017	-0.268142	0.78859	1		-166.175	-30.6163	104.942	69.1625	-0.442672	0.658003	0.992771		-99.5691	73.5607	246.69	88.3315	0.83278	0.404969	0.976002
chr3_151430326	-8.77388	20.4799	49.7336	14.9254	1.37215	0.170017	0.935006		-79.1058	-14.1257	50.8544	33.1531	-0.426075	0.670053	0.997031		-86.7016	36.3956	159.493	62.8047	0.579505	0.562249	0.998655		-154.245	-26.9674	100.31	64.9376	-0.415282	0.677936	0.99429		-22.4915	44.251	110.994	34.0523	1.2995	0.193772	0.988683		-125.727	26.6445	179.016	77.7405	0.342737	0.731796	0.992771		-111.754	82.8354	277.425	99.2803	0.834359	0.404079	0.976002
chr21_41878923	-19.8527	46.3386	112.53	33.7711	1.37214	0.17002	0.935006		-225.466	-78.4131	68.6401	75.0272	-1.04513	0.295963	0.992897		-218.93	59.7018	338.334	142.159	0.419964	0.674512	0.998655		-526.797	-238.681	49.4354	146.998	-1.6237	0.10444	0.955177		-233.45	-82.3434	68.7634	77.0953	-1.06807	0.285488	1		-517.21	-172.396	172.418	175.925	-0.979939	0.327116	0.990114		-337.827	102.587	543.001	224.701	0.456549	0.647995	0.99009
chr15_78264626	-6.26347	-2.57912	1.10522	1.87977	-1.37204	0.17005	0.935006		-14.2893	-6.10571	2.07785	4.17528	-1.46235	0.143647	0.992897		-15.9778	-0.472944	15.0319	7.91066	-0.0597857	0.952326	0.998925		-16.3439	-0.312284	15.7194	8.17941	-0.0381793	0.969545	1		-24.5333	-16.1304	-7.72738	4.28723	-3.76242	0.000168278	0.196276		-18.3673	0.822376	20.0121	9.79066	0.0839959	0.93306	0.996595		-50.5211	-26.0161	-1.51122	12.5025	-2.08087	0.0374455	0.835384
chr9_134036263	-8.28678	19.2862	46.8592	14.0679	1.37094	0.170393	0.935006		-110.606	-49.3642	11.8779	31.2459	-1.57986	0.114139	0.992897		-102.592	13.4258	129.444	59.1928	0.226815	0.820567	0.998925		-50.9301	69.0264	188.983	61.2023	1.12784	0.259388	0.972972		5.01362	67.9233	130.833	32.0968	2.1162	0.0343275	0.967352		-21.334	122.248	265.83	73.2561	1.66877	0.095162	0.955816		-60.2745	123.104	306.482	93.5603	1.31577	0.188252	0.938379
chr1_156036028	-7.25012	16.8606	40.9712	12.3014	1.37062	0.170492	0.935006		-78.6944	-25.128	28.4385	27.3298	-0.919434	0.357869	0.992897		-101.193	0.258019	101.709	51.7606	0.00498486	0.996023	0.999836		-140.567	-35.6639	69.2392	53.522	-0.666341	0.505193	0.986659		-76.33	-21.3133	33.7034	28.0698	-0.759297	0.447675	1		-99.2459	26.3347	151.915	64.0717	0.411019	0.681059	0.992771		-151.55	8.80308	169.156	81.8128	0.1076	0.914313	0.997474
chr2_1487739	-0.498547	1.15901	2.81656	0.84569	1.37049	0.170535	0.935006		-5.0984	-1.41973	2.25895	1.87687	-0.756431	0.449391	0.997031		-5.37596	1.598	8.57195	3.55814	0.44911	0.653352	0.998655		0.574091	7.7702	14.9663	3.67149	2.11636	0.0343138	0.868575		-0.797066	2.98666	6.77039	1.93047	1.54711	0.121836	0.984873		-5.44634	3.1898	11.8259	4.40619	0.723936	0.469105	0.992771		-4.5697	6.45168	17.4731	5.62316	1.14734	0.25124	0.954427
chr6_26373238	-0.816184	-0.335828	0.144529	0.24508	-1.37028	0.1706	0.935006		-1.43858	-0.37157	0.695443	0.544394	-0.682538	0.494899	0.997031		-1.80846	0.211621	2.2317	1.03065	0.205327	0.837317	0.998925		-3.40568	-1.31701	0.771649	1.06564	-1.23589	0.216501	0.970263		-1.31715	-0.221594	0.873965	0.558959	-0.396441	0.69178	1		-4.35029	-1.84901	0.652264	1.27616	-1.44889	0.147369	0.977925		-6.28975	-3.09669	0.0963665	1.62911	-1.90085	0.057322	0.887332
chr1_16750578	-3.70098	8.59823	20.8974	6.27511	1.37021	0.170621	0.935006		-23.6421	3.64618	30.9345	13.9226	0.261889	0.793407	0.997031		-62.2291	-10.451	41.3272	26.4174	-0.395608	0.692394	0.998925		-40.3822	13.1798	66.7418	27.3276	0.482291	0.629599	0.992296		-27.2872	0.771907	28.831	14.3159	0.0539197	0.956999	1		-59.6086	4.44678	68.5021	32.6813	0.136065	0.89177	0.995183		-65.4147	16.4876	98.3898	41.7868	0.394563	0.693165	0.99271
chr2_96760972	-6.23786	14.4913	35.2204	10.5761	1.37019	0.170627	0.935006		-19.4567	26.587	72.6306	23.4917	1.13176	0.257734	0.992897		-32.0685	55.1593	142.387	44.504	1.23942	0.215188	0.975978		-77.3664	12.8233	103.013	46.0152	0.278675	0.780494	0.997319		3.26371	50.5529	97.8421	24.1271	2.09527	0.0361469	0.967352		-17.4768	90.4822	198.441	55.0811	1.64271	0.100443	0.955816		-12.6974	125.178	263.053	70.3445	1.7795	0.0751582	0.888262
chr12_47978727	-11.3016	26.253	63.8076	19.1605	1.37016	0.170637	0.935006		-50.3684	33.0371	116.443	42.5538	0.77636	0.437537	0.997031		-112.787	45.1955	203.178	80.6035	0.560714	0.574992	0.998655		-206.173	-42.8081	120.557	83.3496	-0.513597	0.607534	0.992296		-52.1402	33.5161	119.172	43.7022	0.76692	0.443129	1		-277.121	-81.5838	113.954	99.764	-0.817768	0.41349	0.992771		-259.352	-9.6138	240.124	127.417	-0.0754512	0.939856	0.997474
chr17_76088003	-5.7268	13.2984	32.3237	9.70675	1.37002	0.170681	0.935006		-41.8104	0.449159	42.7088	21.561	0.020832	0.98338	0.999618		-5.53777	74.5396	154.617	40.8558	1.82446	0.0680832	0.975978		-37.2684	45.4901	128.249	42.2237	1.07736	0.28132	0.973737		-17.1041	26.3101	69.7243	22.1501	1.18781	0.234908	1		-68.9562	30.1736	129.303	50.5764	0.596594	0.550778	0.992771		-85.8313	40.7079	167.247	64.5608	0.630536	0.528344	0.985962
chr9_131582707	-24.5659	-10.1064	4.35314	7.3773	-1.36993	0.17071	0.935006		-42.1215	-10.0053	22.1108	16.3858	-0.61061	0.541458	0.997031		-61.9344	-1.09048	59.7534	31.0428	-0.0351282	0.971978	0.998925		-111.415	-48.5258	14.3636	32.0864	-1.51235	0.130446	0.962685		-13.0007	19.9946	52.9899	16.8343	1.18773	0.234941	1		-83.1677	-7.86957	67.4285	38.4174	-0.204844	0.837694	0.992771		-110.811	-14.6528	81.5051	49.0602	-0.298671	0.765191	0.996518
chr7_40095064	-11.0355	-4.53985	1.95582	3.31412	-1.36985	0.170733	0.935006		-21.3088	-6.86745	7.57395	7.36806	-0.932057	0.351307	0.992897		-12.8207	14.5332	41.8872	13.9561	1.04135	0.297711	0.981574		-15.9367	12.3574	40.6515	14.4358	0.856026	0.391984	0.980758		-8.15834	6.68421	21.5268	7.57273	0.882669	0.377415	1		-35.5847	-1.74044	32.1038	17.2675	-0.100793	0.919715	0.996595		-40.4766	2.74346	45.9635	22.051	0.124414	0.900988	0.997474
chr1_11501205	-12.8455	29.7838	72.4131	21.7496	1.36939	0.170877	0.935006		-114.405	-19.7238	74.957	48.3066	-0.408305	0.68305	0.997031		6.3175	185.623	364.928	91.4822	2.02906	0.0424525	0.938931		-156.72	28.714	214.148	94.609	0.303502	0.761507	0.996347		-33.6444	63.5869	160.818	49.6078	1.28179	0.199915	0.988683		-172.34	49.6457	271.631	113.258	0.438342	0.661138	0.992771		-296.453	-12.9868	270.48	144.626	-0.0897955	0.92845	0.997474
chr4_48988460	-3.2099	-1.31974	0.570431	0.964371	-1.36849	0.171157	0.935006		-7.34116	-3.14003	1.0611	2.14343	-1.46495	0.142933	0.992897		-4.86995	3.08397	11.0379	4.05812	0.759949	0.447285	0.995825		-9.17511	-0.941387	7.29234	4.20088	-0.224093	0.822685	0.999509		-2.10406	2.21441	6.53289	2.2033	1.00504	0.314877	1		-7.09012	2.76307	12.6163	5.02714	0.549632	0.582572	0.992771		-7.43075	5.14922	17.7292	6.41835	0.802265	0.4224	0.976002
chr12_49269797	-2.98153	6.89605	16.7736	5.03958	1.36838	0.171194	0.935006		-15.1451	6.79226	28.7297	11.1925	0.606856	0.543947	0.997031		-22.9738	18.5782	60.1301	21.2	0.876329	0.380851	0.991371		-40.0927	2.87581	45.8443	21.9227	0.131179	0.895633	0.999509		-22.2948	0.23479	22.7644	11.4947	0.0204259	0.983704	1		-34.7034	16.7271	68.1576	26.2401	0.637464	0.523822	0.992771		-37.5204	28.1642	93.8488	33.5125	0.840408	0.40068	0.976002
chr9_5462974	-86.0375	-35.3691	15.2993	25.8512	-1.36818	0.171256	0.935006		-169.555	-57.0109	55.5332	57.4205	-0.992868	0.320774	0.992897		-249.059	-35.8635	177.332	108.773	-0.32971	0.741619	0.998925		-226.578	-6.13666	214.305	112.47	-0.0545625	0.956487	1		-82.8002	32.8179	148.436	58.9888	0.556341	0.577978	1		-301.734	-37.8651	226.004	134.627	-0.281259	0.778512	0.992771		-333.591	3.40454	340.4	171.936	0.0198011	0.984202	0.999379
chr2_118981552	-1.99928	-0.821825	0.355634	0.600744	-1.36801	0.171308	0.935006		1.15383	3.76937	6.3849	1.33446	2.82464	0.00473334	0.715169		-4.31997	0.634009	5.58799	2.52754	0.250841	0.801937	0.998925		-5.07417	0.0476964	5.16957	2.6132	0.0182521	0.985438	1		-1.12262	1.56407	4.25077	1.37076	1.14102	0.25386	1		-3.48107	2.65124	8.78355	3.12873	0.847384	0.396781	0.992771		-10.7315	-2.898	4.93551	3.99669	-0.7251	0.46839	0.981999
chr18_24064112	-1.88316	4.35021	10.5836	3.18029	1.36787	0.171354	0.935006		-7.83095	6.01432	19.8596	7.06392	0.851415	0.394539	0.992897		-7.67348	18.5555	44.7846	13.3822	1.38659	0.165567	0.975978		-13.8456	13.2735	40.3927	13.8363	0.959326	0.337394	0.977449		-3.0105	11.2102	25.4309	7.25546	1.54507	0.122329	0.984873		-19.8124	12.6534	45.1192	16.5642	0.763899	0.444927	0.992771		-25.8355	15.6269	57.0892	21.1543	0.738709	0.460084	0.980352
chr17_7580002	-64.594	-26.5495	11.4949	19.4104	-1.3678	0.171375	0.935006		-115.332	-30.8269	53.6778	43.1146	-0.714998	0.47461	0.997031		-173.816	-13.7098	146.396	81.6868	-0.167834	0.866714	0.998925		-124.492	41.0583	206.609	84.4646	0.486101	0.626896	0.992296		-84.6774	2.13355	88.9445	44.2913	0.0481708	0.96158	1		-262.21	-64.056	134.098	101.099	-0.633598	0.526343	0.992771		-468.67	-215.614	37.4406	129.11	-1.67001	0.0949175	0.888262
chr6_136605136	-19.8891	-8.17467	3.53976	5.97675	-1.36774	0.171392	0.935006		-27.2601	-1.24706	24.766	13.272	-0.0939621	0.925139	0.998905		-67.5594	-18.2853	30.9889	25.1399	-0.727341	0.467017	0.997756		-28.403	22.546	73.495	25.9944	0.86734	0.385756	0.980758		-50.7769	-24.0558	2.66532	13.6332	-1.7645	0.0776482	0.967352		-97.8102	-36.8093	24.1915	31.1229	-1.18271	0.236924	0.988224		-85.0393	-7.1276	70.7841	39.7509	-0.179307	0.857697	0.996518
chr13_57173395	-6.65626	15.3676	37.3914	11.2366	1.36763	0.171428	0.935006		-24.4656	24.4533	73.3721	24.9586	0.979754	0.327208	0.992897		-14.8458	77.8297	170.505	47.2834	1.64602	0.0997587	0.975978		-203.451	-107.633	-11.8156	48.8867	-2.20169	0.0276869	0.859824		-25.5236	24.7268	74.9772	25.638	0.964459	0.334816	1		-43.5715	71.1202	185.812	58.5162	1.21539	0.224216	0.98746		-162.855	-16.3534	130.148	74.7455	-0.218788	0.826815	0.996518
chr22_41647100	-8.24668	19.0354	46.3174	13.9194	1.36754	0.171456	0.935006		-41.8195	18.7808	79.3811	30.9185	0.607429	0.543566	0.997031		-122.67	-7.86259	106.944	58.575	-0.134231	0.89322	0.998925		-0.699873	117.986	236.672	60.5542	1.94844	0.0513621	0.909276		-94.4499	-32.2044	30.0411	31.7579	-1.01406	0.310554	1		-79.1622	62.9363	205.035	72.4993	0.868096	0.385342	0.992771		-162.488	18.9893	200.466	92.5903	0.205089	0.837502	0.996518
chr5_140505671	-6.10262	14.0783	34.2593	10.2964	1.36731	0.17153	0.935006		-2.2276	42.5872	87.402	22.8647	1.86257	0.0625221	0.960318		-60.5459	24.3781	109.302	43.3285	0.562633	0.573685	0.998655		-59.2998	28.5002	116.3	44.7959	0.636223	0.524631	0.986659		-12.636	33.4072	79.4503	23.4914	1.4221	0.154997	0.984873		-124.682	-19.5636	85.5544	53.6316	-0.364778	0.715277	0.992771		-86.7213	47.5195	181.76	68.4902	0.693815	0.487798	0.984906
chr10_102114812	-3.72875	8.59478	20.9183	6.28751	1.36696	0.171638	0.935006		-18.0558	9.31586	36.6876	13.9651	0.66708	0.504721	0.997031		-40.2769	11.559	63.395	26.4469	0.437065	0.662064	0.998655		-32.5929	21.014	74.6209	27.3505	0.768324	0.442295	0.980758		-28.1127	-0.00325424	28.1062	14.3416	-0.000226909	0.999819	1		-64.8599	-0.689608	63.4807	32.74	-0.0210632	0.983195	0.998128		-101.709	-19.7572	62.1951	41.8124	-0.472519	0.636556	0.99009
chr19_1207227	-5.80433	13.3763	32.5569	9.78602	1.36688	0.171664	0.935006		-57.4956	-14.8923	27.7109	21.7364	-0.685135	0.493259	0.997031		-126.295	-45.5843	35.1268	41.1791	-1.10698	0.268304	0.977059		-126.694	-43.2475	40.1995	42.575	-1.0158	0.309727	0.977449		-68.75	-24.9897	18.7705	22.3267	-1.11928	0.263022	1		-145.758	-45.8597	54.0389	50.9687	-0.899762	0.368247	0.992771		-222.874	-95.2963	32.2815	65.0907	-1.46405	0.143179	0.912439
chr1_110948376	-7.16527	16.5089	40.1831	12.0787	1.36678	0.171693	0.935006		-23.6669	28.9141	81.4951	26.8271	1.0778	0.281125	0.992897		-72.7831	26.807	126.397	50.8113	0.52758	0.597791	0.998655		-71.8551	31.1292	134.113	52.543	0.592452	0.553548	0.986659		-6.62216	47.3722	101.367	27.5481	1.71961	0.0855025	0.976495		-92.0758	31.2001	154.476	62.8959	0.496059	0.619853	0.992771		7.82221	165.233	322.643	80.3114	2.0574	0.0396479	0.838548
chr4_102267677	-21.3711	-8.77843	3.81423	6.42482	-1.36633	0.171835	0.935006		-18.5095	9.46066	37.4308	14.2705	0.662953	0.507361	0.997031		-45.4086	7.57907	60.5667	27.0345	0.280348	0.779211	0.998925		-75.1122	-20.3325	34.4473	27.9488	-0.727488	0.466927	0.982441		-39.7646	-11.0327	17.6993	14.6591	-0.752612	0.451683	1		-81.9009	-16.3141	49.2726	33.4626	-0.487533	0.625881	0.992771		-145.956	-62.2016	21.5524	42.7317	-1.45563	0.145494	0.913424
chr4_6347794	-0.812375	1.86938	4.55113	1.36824	1.36626	0.171856	0.935006		-6.12976	-0.171597	5.78657	3.03988	-0.0564485	0.954985	0.998905		-3.64873	7.63472	18.9182	5.75686	1.32619	0.184775	0.975978		-6.60408	5.06524	16.7346	5.95373	0.850766	0.394899	0.980758		-2.69394	3.42717	9.54827	3.12301	1.09739	0.27247	1		-5.60941	8.36352	22.3365	7.12905	1.17316	0.240731	0.988678		-9.66273	8.17444	26.0116	9.1006	0.898231	0.369062	0.973513
chr16_24776210	-4.97703	11.443	27.863	8.37755	1.36591	0.171967	0.935006		-45.6183	-9.14137	27.3356	18.6107	-0.491189	0.623293	0.997031		-82.4335	-13.3292	55.775	35.2573	-0.378056	0.705389	0.998925		-56.5944	14.8277	86.2497	36.4398	0.406908	0.684076	0.99429		-27.9216	9.56414	47.0498	19.1254	0.500076	0.617022	1		-77.0309	8.52152	94.0739	43.6492	0.195227	0.845215	0.992771		-198.585	-89.382	19.8212	55.7159	-1.60425	0.10866	0.890812
chr1_1391359	-10.8717	24.9843	60.8403	18.2939	1.36572	0.172027	0.935006		-70.9668	8.6733	88.3134	40.6327	0.213456	0.830971	0.99803		21.0311	171.847	322.663	76.9468	2.23332	0.0255278	0.899357		-6.80834	149.153	305.114	79.5719	1.87444	0.0608701	0.923847		-36.565	45.2179	127.001	41.7259	1.08369	0.278503	1		81.8228	268.49	455.157	95.2383	2.81914	0.00481529	0.791643		-79.6468	158.786	397.219	121.649	1.30528	0.191799	0.940803
chr13_38687431	-22.8208	52.4179	127.657	38.3871	1.36551	0.172094	0.935006		-168.121	-0.939351	166.242	85.2967	-0.0110128	0.991213	0.999618		-299.597	17.0927	333.782	161.576	0.105788	0.915751	0.998925		-286.582	40.8418	368.266	167.053	0.244484	0.806856	0.999509		-269.045	-97.3117	74.4216	87.619	-1.11062	0.266731	1		-13.4076	378.503	770.414	199.955	1.89295	0.058365	0.955816		-158.028	342.466	842.96	255.354	1.34114	0.179875	0.931896
chr12_121027840	-12.5932	-5.17081	2.25159	3.78694	-1.36543	0.172117	0.935006		-18.344	-1.85606	14.6319	8.41223	-0.220639	0.825374	0.998003		-34.0049	-2.77183	28.4612	15.9352	-0.173944	0.86191	0.998925		-45.3112	-13.0178	19.2756	16.4762	-0.790097	0.429471	0.980758		-14.9422	1.98604	18.9143	8.63687	0.229949	0.818131	1		-46.0647	-7.40768	31.2493	19.723	-0.375586	0.707224	0.992771		-54.7928	-5.41926	43.9542	25.1906	-0.215131	0.829666	0.996518
chr4_41646491	-7.22198	16.5846	40.3912	12.1462	1.36541	0.172123	0.935006		-71.2024	-18.3244	34.5536	26.9786	-0.679219	0.496999	0.997031		-85.2337	14.9402	115.114	51.1091	0.292319	0.770042	0.998925		-87.637	15.9264	119.49	52.8384	0.301416	0.763097	0.996347		-31.9669	22.3511	76.6691	27.7133	0.806513	0.419947	1		-33.4642	90.5217	214.508	63.2581	1.43099	0.152433	0.980257		-46.6361	111.703	270.043	80.7854	1.38272	0.166752	0.921033
chr13_110622409	-7.41011	17.0019	41.4139	12.4551	1.36506	0.172236	0.935006		-20.2525	33.9717	88.1959	27.6654	1.22795	0.219467	0.992897		-86.3643	16.3688	119.102	52.4148	0.312293	0.754818	0.998925		-7.08312	99.1297	205.342	54.1902	1.82929	0.0673559	0.938801		-46.679	9.02162	64.7223	28.4187	0.317454	0.750899	1		-142.027	-14.8788	112.27	64.8716	-0.229357	0.818591	0.992771		-22.8928	139.481	301.855	82.8438	1.68366	0.0922468	0.888262
chr21_37715144	-39.6269	-16.2678	7.09126	11.9179	-1.36499	0.172256	0.935006		-57.6097	-5.72283	46.1641	26.4729	-0.216177	0.82885	0.998003		-76.4382	21.8576	120.153	50.1509	0.435837	0.662955	0.998655		-7.69824	93.9238	195.546	51.848	1.81152	0.07006	0.944336		-74.3919	-21.0975	32.1969	27.191	-0.7759	0.437808	1		-136.102	-14.4335	107.236	62.076	-0.232513	0.81614	0.992771		-142.915	12.4678	167.85	79.2768	0.15727	0.875032	0.996518
chr14_59320517	-49.9255	-20.4941	8.93718	15.016	-1.36482	0.172309	0.935006		-62.1339	3.24219	68.6183	33.3551	0.0972022	0.922566	0.998905		-215.299	-91.451	32.3973	63.1879	-1.44729	0.147817	0.975978		-355.97	-227.954	-99.9369	65.3147	-3.49008	0.000482871	0.379018		-177.511	-110.379	-43.2464	34.2511	-3.22263	0.00127021	0.543017		-220.901	-67.6135	85.6742	78.208	-0.864534	0.387295	0.992771		-432.286	-236.544	-40.8011	99.8687	-2.36855	0.0178581	0.791677
chr12_49975594	-10.1247	23.2164	56.5575	17.0108	1.36481	0.172314	0.935006		-83.8697	-9.82082	64.228	37.78	-0.259947	0.794904	0.997031		-88.8307	51.4262	191.683	71.5596	0.718648	0.472358	0.997756		-139.228	5.80912	150.846	73.9987	0.0785031	0.937428	0.999744		-64.0926	11.9544	88.0014	38.7995	0.308107	0.758001	1		33.0418	206.615	380.189	88.558	2.33311	0.0196424	0.904935		-252.785	-31.0671	190.651	113.121	-0.274635	0.783597	0.996518
chr1_160093323	-80.7512	-33.1448	14.4617	24.289	-1.3646	0.172379	0.935006		-139.905	-34.1565	71.5918	53.9532	-0.633076	0.526684	0.997031		-209.579	-9.27557	191.028	102.195	-0.0907631	0.927681	0.998925		-152.708	54.4042	261.517	105.67	0.514851	0.606657	0.992296		-154.731	-46.1312	62.4686	55.4081	-0.832572	0.405086	1		-326.987	-79.0541	168.878	126.496	-0.624952	0.532002	0.992771		-478.874	-162.254	154.367	161.541	-1.00441	0.315181	0.967983
chr1_225828925	-63.2989	-25.9811	11.3368	19.0397	-1.36457	0.172387	0.935006		-100.884	-17.9973	64.8895	42.2891	-0.425576	0.670417	0.997031		-336.713	-179.749	-22.7844	80.0838	-2.24451	0.0247998	0.892833		-264.143	-101.814	60.5158	82.8211	-1.22932	0.218952	0.972544		-217.785	-132.689	-47.5926	43.4164	-3.05619	0.00224169	0.662004		-360.209	-165.902	28.4061	99.1365	-1.67346	0.0942358	0.955816		-471.305	-223.162	24.9814	126.604	-1.76268	0.0779544	0.888262
chr19_47379901	-58.5889	-24.0471	10.4948	17.6234	-1.3645	0.172411	0.935006		-152.62	-75.9024	0.814967	39.1415	-1.93918	0.0524796	0.94752		-323.863	-178.532	-33.201	74.1486	-2.40776	0.0160506	0.870305		-402.508	-252.266	-102.025	76.6539	-3.29098	0.0009984	0.486378		-185.559	-106.763	-27.9661	40.2023	-2.65563	0.00791593	0.786266		-259.767	-79.8509	100.065	91.7938	-0.869894	0.384358	0.992771		-613.367	-383.664	-153.96	117.196	-3.2737	0.00106149	0.567707
chr2_32611665	-3.26152	7.473	18.2075	5.4768	1.36448	0.172415	0.935006		-13.2808	10.5551	34.391	12.1612	0.867934	0.385431	0.992897		13.9574	59.1283	104.299	23.0463	2.56563	0.010299	0.850974		-12.2565	34.4401	81.1367	23.8248	1.44556	0.148301	0.962685		-8.98349	15.5247	40.0328	12.5042	1.24156	0.214399	0.991027		3.71654	59.6546	115.593	28.5398	2.09022	0.0365978	0.944866		-35.3381	36.0805	107.499	36.438	0.990187	0.322083	0.969306
chr2_288132	-13.2958	30.4566	74.2089	22.3226	1.36438	0.172447	0.935006		-96.5278	0.655104	97.838	49.5831	0.0132122	0.989458	0.999618		-228.909	-44.7962	139.316	93.9349	-0.476885	0.633444	0.998655		-286.384	-96.0331	94.3177	97.1177	-0.988831	0.322746	0.977449		-28.9665	70.8507	170.668	50.9272	1.39122	0.16416	0.984873		-286.25	-58.3689	169.513	116.266	-0.502028	0.615648	0.992771		-419.691	-128.667	162.358	148.482	-0.866546	0.386191	0.976002
chr17_29467122	-5.99275	13.7214	33.4355	10.0582	1.36419	0.172506	0.935006		-40.9365	2.85466	46.6458	22.3424	0.127768	0.898332	0.998905		-26.083	56.8749	139.833	42.3255	1.34375	0.179029	0.975978		-97.5158	-11.7344	74.0471	43.7661	-0.268115	0.78861	0.99921		-46.9097	-1.92804	43.0536	22.9498	-0.0840112	0.933048	1		22.6044	125.263	227.922	52.3769	2.39157	0.0167764	0.904935		-225.276	-94.1482	36.9796	66.9019	-1.40726	0.159351	0.918585
chr1_237456576	-0.716594	1.63927	3.99513	1.20197	1.36382	0.172625	0.935006		-3.68516	1.54742	6.78001	2.66969	0.579627	0.562166	0.997031		-4.86856	5.04175	14.9521	5.05628	0.997126	0.318703	0.981574		-3.87553	6.37228	16.6201	5.22847	1.21876	0.222934	0.972706		-6.53899	-1.16541	4.20817	2.74162	-0.42508	0.670778	1		-0.717565	11.5488	23.8151	6.25835	1.84534	0.0649877	0.955816		-19.0427	-3.37614	12.2905	7.99316	-0.422378	0.672749	0.990091
chr2_238163841	-18.7001	42.7594	104.219	31.3569	1.36364	0.172682	0.935006		-103.501	33.0169	169.535	69.6519	0.474027	0.635481	0.997031		-94.9422	163.677	422.296	131.949	1.24046	0.214805	0.975978		-106.321	161.068	428.457	136.423	1.18065	0.237741	0.972944		-55.8788	84.3429	224.565	71.5417	1.17893	0.238425	1		-175.496	144.616	464.727	163.322	0.885461	0.375908	0.992771		130.216	538.956	947.696	208.541	2.58442	0.00975435	0.730677
chr17_9791243	-11.2338	25.6864	62.6065	18.8368	1.36363	0.172685	0.935006		-96.6413	-14.6307	67.38	41.8422	-0.349663	0.726592	0.997031		-69.2366	86.129	241.495	79.2682	1.08655	0.277235	0.977059		-150.623	10.0265	170.676	81.9641	0.122328	0.90264	0.999509		-63.3734	20.8665	105.106	42.9795	0.485498	0.627323	1		-213.515	-21.2192	171.077	98.1101	-0.21628	0.82877	0.992771		-141.047	104.539	350.124	125.299	0.834314	0.404104	0.976002
chr18_5407662	-4.72252	10.7914	26.3053	7.91526	1.36336	0.172768	0.935006		-43.516	-9.05673	25.4025	17.5813	-0.515135	0.606458	0.997031		-64.812	0.471828	65.7557	33.3081	0.0141656	0.988698	0.998925		-76.8246	-9.3273	58.17	34.4374	-0.270848	0.786508	0.999		-61.4919	-26.0984	9.29507	18.0579	-1.44526	0.148384	0.984873		-72.2939	8.50983	89.3136	41.2264	0.206417	0.836465	0.992771		-130.959	-27.7645	75.4299	52.6502	-0.527339	0.597958	0.989057
chr18_72864951	-4.80118	-1.96953	0.862117	1.44472	-1.36326	0.1728	0.935006		-8.12407	-1.83363	4.45681	3.20941	-0.571329	0.567776	0.997031		-14.076	-2.16461	9.74679	6.07725	-0.356183	0.721703	0.998925		-14.162	-1.84737	10.4673	6.28297	-0.294028	0.768736	0.996347		-14.9504	-8.49298	-2.0356	3.29458	-2.57786	0.0099414	0.841471		-11.1519	3.59379	18.3395	7.52332	0.477687	0.632873	0.992771		-18.7124	0.11944	18.9512	9.60806	0.0124313	0.990082	0.999751
chr2_210028804	-24.3333	-9.9819	4.36954	7.32216	-1.36324	0.172805	0.935006		-38.2581	-6.3249	25.6083	16.2924	-0.388211	0.69786	0.997031		-69.2042	-8.79461	51.615	30.8212	-0.285343	0.775382	0.998925		-56.2606	6.19334	68.6473	31.8643	0.194366	0.845889	0.999509		-10.3648	22.3727	55.1101	16.7028	1.33946	0.180421	0.985337		-162.724	-87.8636	-13.0037	38.1938	-2.30047	0.0214218	0.908936		-145.589	-50.009	45.5706	48.7651	-1.02551	0.305124	0.966919
chr5_131604573	-4.30269	9.82403	23.9507	7.20751	1.36303	0.172874	0.935006		-21.4823	9.89949	41.2813	16.0111	0.618289	0.536385	0.997031		-12.1881	47.2325	106.653	30.3166	1.55797	0.119239	0.975978		-84.2278	-22.7761	38.6756	31.3529	-0.726443	0.467567	0.982695		-8.86032	23.3739	55.6082	16.446	1.42125	0.155244	0.984873		-54.6409	18.9459	92.5328	37.5443	0.504628	0.61382	0.992771		-77.6814	16.2759	110.233	47.9374	0.339524	0.734215	0.996354
chr3_169146786	-6.87378	15.6873	38.2484	11.5108	1.36284	0.172933	0.935006		-54.4015	-4.28933	45.8228	25.5674	-0.167765	0.866768	0.998905		-32.713	62.2046	157.122	48.4273	1.28449	0.19897	0.975978		-46.9954	51.164	149.324	50.0814	1.02162	0.306962	0.977449		-17.7589	33.716	85.1908	26.2627	1.2838	0.199213	0.988683		-15.9846	101.519	219.023	59.951	1.69337	0.0903846	0.955816		-12.3267	137.73	287.788	76.5598	1.79899	0.0720199	0.888262
chr19_8885323	-20.1832	46.051	112.285	33.793	1.36274	0.172965	0.935006		-175.885	-28.7656	118.353	75.0607	-0.383231	0.701549	0.997031		-345.958	-67.2404	211.477	142.203	-0.472849	0.636321	0.998655		-222.211	65.9574	354.125	147.024	0.448615	0.653709	0.992296		-157.738	-6.62174	144.495	77.1002	-0.0858848	0.931558	1		-159.402	185.566	530.534	176.004	1.05433	0.291733	0.989775		-357.527	83.0466	523.621	224.783	0.369453	0.71179	0.993506
chr17_39509799	-5.21001	11.8796	28.9691	8.71916	1.36246	0.173051	0.935136		-39.9817	-2.03399	35.9137	19.3611	-0.105056	0.916332	0.998905		-86.3554	-14.4396	57.4762	36.6917	-0.393538	0.693922	0.998925		-104.599	-30.272	44.0553	37.9221	-0.798268	0.424715	0.980758		-28.6663	10.3426	49.3515	19.9025	0.519664	0.603298	1		-51.2229	37.7948	126.812	45.4172	0.83217	0.405313	0.992771		-159.943	-46.2865	67.3702	57.9881	-0.798207	0.424751	0.976002
chr2_218400235	-22.2781	-9.13483	4.00842	6.70574	-1.36224	0.173122	0.935136		-38.8149	-9.61023	19.5944	14.9003	-0.644967	0.518949	0.997031		-93.9872	-38.6341	16.719	28.2414	-1.368	0.171313	0.975978		-76.9051	-19.686	37.533	29.1934	-0.674332	0.5001	0.986659		-42.8384	-12.8461	17.1462	15.3022	-0.839495	0.401192	1		-59.4558	8.97732	77.4104	34.9149	0.25712	0.797086	0.992771		-180.185	-92.7741	-5.36296	44.5975	-2.08025	0.0375024	0.835384
chr7_73331861	-3.95242	9.00429	21.961	6.61057	1.36211	0.173165	0.935136		-29.4769	-0.680683	28.1155	14.6919	-0.0463304	0.963047	0.998928		-57.0984	-2.56486	51.9687	27.8232	-0.092184	0.926552	0.998925		-54.8448	1.48995	57.8247	28.7422	0.0518383	0.958658	1		-18.3463	11.2135	40.7734	15.0815	0.743527	0.457163	1		-95.8829	-28.3632	39.1564	34.4488	-0.823344	0.410313	0.992771		-91.7524	-5.54484	80.6627	43.9834	-0.126067	0.899679	0.997474
chr19_1074032	-6.24136	14.2038	34.6489	10.4312	1.36166	0.173304	0.935573		-21.0454	24.3659	69.7771	23.169	1.05166	0.292957	0.992897		-134.956	-48.9245	37.1071	43.8937	-1.11461	0.265016	0.977059		-55.4174	33.5332	122.484	45.3829	0.738894	0.459971	0.981174		-34.3833	12.2628	58.909	23.7991	0.515265	0.606368	1		-53.7862	52.6988	159.184	54.3291	0.969992	0.33205	0.99087		-122.092	13.9047	149.901	69.386	0.200396	0.841171	0.996518
chr4_169660327	-7.92155	18.0139	43.9493	13.2323	1.36135	0.173403	0.935759		-37.8621	19.741	77.3442	29.3894	0.671706	0.501771	0.997031		-98.3742	10.769	119.912	55.6853	0.193391	0.846653	0.998925		-51.6046	61.2291	174.063	57.5682	1.06359	0.287514	0.974935		-104.781	-45.6005	13.5796	30.1939	-1.51025	0.130979	0.984873		-28.4361	106.649	241.734	68.921	1.54741	0.121764	0.960275		-140.546	31.9838	204.513	88.0252	0.363348	0.716345	0.993506
chr19_49325317	-6.02305	13.6911	33.4052	10.0582	1.36118	0.173456	0.935759		-64.8445	-21.0492	22.7461	22.3445	-0.94203	0.346177	0.992897		-142.404	-59.4761	23.4515	42.31	-1.40572	0.159807	0.975978		-79.0211	6.72313	92.4673	43.7471	0.153682	0.877861	0.999509		-45.5931	-0.617156	44.3588	22.9469	-0.026895	0.978544	1		-97.7247	4.91075	107.546	52.365	0.0937792	0.925285	0.996595		-131.719	-0.639773	130.439	66.8772	-0.00956639	0.992367	1
chr15_69429229	-5.13721	11.6605	28.4582	8.57025	1.36058	0.173648	0.93582		-55.2267	-17.9294	19.3679	19.0292	-0.942204	0.346088	0.992897		-30.9759	39.6672	110.31	36.0424	1.10057	0.271084	0.977059		-60.5352	12.4945	85.5242	37.2601	0.335333	0.737374	0.995536		-58.3061	-20.038	18.23	19.5245	-1.0263	0.30475	1		-47.6965	39.7515	127.199	44.6163	0.890963	0.372949	0.992771		-123.891	-12.2376	99.4159	56.9661	-0.214823	0.829906	0.996518
chr7_44079530	-0.908907	2.06076	5.03043	1.51514	1.36012	0.173793	0.93582		-0.578382	6.01828	12.6149	3.36565	1.78815	0.0737516	0.981571		-7.10936	5.39114	17.8916	6.37781	0.845297	0.397945	0.994387		-1.46886	11.4538	24.3764	6.59318	1.73721	0.0823493	0.950869		-4.75087	2.03045	8.81177	3.45986	0.586859	0.557298	1		-0.491449	14.969	30.4295	7.88799	1.8977	0.0577361	0.955816		-12.8027	6.95636	26.7154	10.0811	0.690037	0.490171	0.984906
chr19_16479279	-18.3175	41.5027	101.323	30.5205	1.35983	0.173883	0.93582		-247.685	-114.824	18.0378	67.7864	-1.6939	0.0902839	0.992897		-134.608	117.114	368.836	128.43	0.911894	0.361824	0.989055		-334.943	-74.6816	185.58	132.786	-0.562419	0.57383	0.990834		-169.98	-33.4982	102.984	69.6335	-0.481064	0.630471	1		-249.245	62.326	373.897	158.965	0.392074	0.695003	0.992771		-452.035	-54.1249	343.785	203.016	-0.266605	0.789773	0.996518
chr11_17504708	-8.1508	-3.33801	1.47479	2.45551	-1.3594	0.174021	0.93582		-17.0717	-6.38245	4.3068	5.4537	-1.1703	0.241881	0.992897		-30.1931	-9.94562	10.3019	10.3304	-0.962757	0.33567	0.983881		-34.3382	-13.4017	7.53483	10.6819	-1.25462	0.209618	0.97007		-18.5221	-7.54463	3.43289	5.60078	-1.34707	0.177958	0.984873		-40.5203	-15.4587	9.60295	12.7865	-1.20898	0.226671	0.98746		-48.9079	-16.9035	15.1008	16.3287	-1.0352	0.300575	0.966919
chr3_129558603	-29.5098	-12.0847	5.34027	8.89031	-1.35932	0.174047	0.93582		-29.3885	9.32635	48.0412	19.7525	0.472161	0.636812	0.997031		-111.364	-38.0515	35.2605	37.4041	-1.01731	0.309006	0.981574		-98.6234	-22.7963	53.0307	38.6873	-0.589247	0.555696	0.986659		-40.1608	-0.381929	39.397	20.2954	-0.0188185	0.984986	1		-96.5623	-5.81273	84.9369	46.3008	-0.125543	0.900094	0.995514		-184.674	-68.7515	47.1711	59.1442	-1.16244	0.245057	0.954213
chr5_159322982	-11.6665	-4.77741	2.11174	3.51487	-1.3592	0.174084	0.93582		-30.1539	-14.8506	0.4527	7.8078	-1.90202	0.0571686	0.960318		-26.0719	2.91546	31.9028	14.7895	0.197131	0.843725	0.998925		-40.1542	-10.1795	19.7952	15.2932	-0.665624	0.505651	0.986659		-29.6432	-13.9253	1.79252	8.01931	-1.73647	0.08248	0.972173		-38.433	-2.54383	33.3454	18.3108	-0.138925	0.889509	0.995183		-70.5405	-24.6999	21.1407	23.3881	-1.05609	0.290927	0.964289
chr16_11742857	-1.20004	2.71363	6.62731	1.99677	1.35901	0.174144	0.93582		-8.4678	0.224702	8.9172	4.43495	0.0506661	0.959592	0.998928		-1.47834	14.9801	31.4385	8.39715	1.78395	0.0744322	0.975978		-9.17054	7.85008	24.8707	8.68399	0.903971	0.366011	0.980709		-1.22613	7.70279	16.6317	4.55557	1.69085	0.0908654	0.978785		0.489198	20.8627	41.2361	10.3946	2.00706	0.044743	0.955816		-25.2377	0.798788	26.8352	13.2839	0.060132	0.95205	0.997474
chr11_66626693	-31.7094	-12.983	5.74343	9.5543	-1.35886	0.17419	0.93582		-21.6238	19.9705	61.5647	21.2215	0.941047	0.346681	0.992897		-97.1903	-18.4388	60.3127	40.1793	-0.458912	0.646298	0.998655		-115.24	-33.793	47.6537	41.5545	-0.813222	0.416091	0.980758		-73.5582	-30.847	11.8642	21.7914	-1.41556	0.156905	0.984873		-132.193	-34.6919	62.8095	49.7456	-0.697386	0.485561	0.992771		-105.519	19.0108	143.54	63.5355	0.299216	0.764775	0.996518
chr6_13365400	-15.1298	34.1627	83.4552	25.1492	1.3584	0.174337	0.93582		-61.1786	48.312	157.803	55.8625	0.864837	0.387128	0.992897		-118.736	88.674	296.084	105.821	0.837959	0.402054	0.994387		-196.156	18.2861	232.728	109.409	0.167136	0.867263	0.999509		-69.2296	43.2423	155.714	57.3836	0.753565	0.451111	1		-143.276	113.445	370.167	130.98	0.866124	0.386422	0.992771		-402.516	-74.6551	253.206	167.276	-0.446299	0.655381	0.99009
chr1_1439720	-8.14399	18.3857	44.9155	13.5356	1.35833	0.17436	0.93582		-46.0986	12.8266	71.7517	30.0639	0.426643	0.669639	0.997031		-101.355	10.2495	121.854	56.9412	0.180001	0.857152	0.998925		-34.6774	80.7232	196.124	58.8779	1.37103	0.170366	0.965674		-72.4685	-11.9558	48.5569	30.8738	-0.387247	0.698573	1		12.5512	150.679	288.808	70.4736	2.1381	0.0325088	0.944866		-55.9475	120.468	296.883	90.0077	1.33841	0.180762	0.932262
chr7_6446110	-1.34606	3.03758	7.42123	2.23655	1.35815	0.174415	0.93582		-3.94702	5.78977	15.5266	4.96775	1.16547	0.243828	0.992897		-19.3224	-0.877496	17.5674	9.41066	-0.0932448	0.925709	0.998925		-11.1623	7.90908	26.9805	9.73032	0.812829	0.416316	0.980758		-2.01598	7.98623	17.9884	5.10316	1.56496	0.117593	0.984873		-14.6977	8.13099	30.9597	11.6473	0.698101	0.485114	0.992771		-16.2427	12.9122	42.0671	14.875	0.86805	0.385367	0.976002
chr10_12235131	-4.42168	9.97466	24.371	7.34507	1.35801	0.174461	0.93582		-2.6726	29.3019	61.2764	16.3135	1.79617	0.0724671	0.978462		-50.3598	10.2057	70.7711	30.9007	0.330273	0.741194	0.998925		-37.0608	25.5679	88.1966	31.9534	0.800162	0.423617	0.980758		-10.3061	22.5307	55.3676	16.7535	1.34484	0.178678	0.984873		-44.935	30.0337	105.002	38.2493	0.785208	0.432332	0.992771		-56.8887	38.8523	134.593	48.8475	0.795381	0.426392	0.976002
chr1_228319310	-35.6982	-14.6105	6.47729	10.7591	-1.35797	0.174474	0.93582		-65.5355	-18.6981	28.1393	23.8966	-0.782458	0.433946	0.997031		-73.7372	14.9741	103.685	45.2609	0.33084	0.740765	0.998925		-53.3677	38.3645	130.097	46.8021	0.819716	0.412378	0.980758		-42.7727	5.32735	53.4274	24.5408	0.217081	0.828145	1		-105.881	3.92885	113.738	56.0253	0.0701263	0.944093	0.996595		-59.963	80.2668	220.497	71.5458	1.12189	0.261908	0.957548
chr13_52643416	-8.47594	19.1032	46.6824	14.071	1.35763	0.174581	0.93582		-91.6642	-30.4058	30.8526	31.2543	-0.972853	0.330626	0.992897		-97.9649	18.0877	134.14	59.2105	0.305481	0.76	0.998925		-118.377	1.62306	121.623	61.2247	0.0265099	0.978851	1		-70.4009	-7.47564	55.4496	32.1047	-0.232852	0.815877	1		-139.617	3.98572	147.588	73.2667	0.0544001	0.956616	0.996712		-142.1	41.3365	224.773	93.5903	0.441675	0.658724	0.99009
chr12_51663101	-46.8192	-19.158	8.50326	14.1129	-1.35748	0.174628	0.93582		-122.857	-61.43	-0.00289959	31.3403	-1.96009	0.049985	0.94752		-126.964	-10.5992	105.766	59.3698	-0.178528	0.858308	0.998925		-103.834	16.4951	136.824	61.3923	0.268683	0.788173	0.99921		-109.192	-46.1035	16.9846	32.1878	-1.43233	0.15205	0.984873		-234.079	-90.0581	53.9632	73.4802	-1.22561	0.220346	0.98746		-340.498	-156.566	27.3653	93.8426	-1.66839	0.0952379	0.888262
chr1_33020189	-0.904635	-0.37015	0.164335	0.272696	-1.35737	0.174663	0.93582		-1.83243	-0.645404	0.541623	0.605626	-1.06568	0.286568	0.992897		-1.46848	0.779607	3.0277	1.14698	0.679701	0.496694	0.998655		-2.50176	-0.178955	2.14385	1.1851	-0.151004	0.879973	0.999509		-1.04554	0.173152	1.39184	0.621781	0.278478	0.780646	1		-1.17814	1.6057	4.38953	1.42032	1.13052	0.258259	0.989775		1.1586	4.71281	8.26702	1.81337	2.59892	0.00935179	0.730677
chr10_50679627	-130.172	-53.2605	23.6511	39.2406	-1.35728	0.174693	0.93582		-183.895	-13.0652	157.764	87.1578	-0.149903	0.880841	0.998905		-474.524	-150.981	172.561	165.073	-0.914634	0.360384	0.989055		-477.971	-143.404	191.163	170.697	-0.840108	0.400848	0.980758		-207.289	-31.8577	143.573	89.5056	-0.355929	0.721893	1		-707.098	-306.626	93.8464	204.323	-1.5007	0.133434	0.961829		-700.567	-189.107	322.353	260.949	-0.724689	0.468643	0.981999
chr1_120816094	-22.6947	51.0948	124.884	37.6477	1.35718	0.174724	0.93582		-141.486	22.4119	186.31	83.6214	0.268017	0.788687	0.997031		-445.669	-135.256	175.157	158.374	-0.854028	0.39309	0.993989		-92.5806	228.408	549.397	163.77	1.39469	0.163109	0.962685		-185.829	-17.5097	150.81	85.8772	-0.203893	0.838437	1		-854.027	-469.831	-85.6363	196.018	-2.39688	0.0165353	0.904935		-806.774	-316.064	174.645	250.362	-1.26243	0.206794	0.944729
chr20_42115329	-4.04937	9.11638	22.2821	6.71722	1.35717	0.174728	0.93582		-28.1562	1.07786	30.3119	14.9153	0.0722653	0.942391	0.998905		-25.7523	29.6304	85.0131	28.2565	1.04862	0.294352	0.980674		-22.6966	34.5798	91.8562	29.2227	1.18332	0.236682	0.972944		-27.3366	2.68749	32.7116	15.3184	0.175442	0.860733	1		-40.3142	28.2588	96.8319	34.9863	0.807712	0.419256	0.992771		2.28282	89.8263	177.37	44.6651	2.01111	0.0443139	0.859309
chr17_66066861	-7.83842	17.6456	43.1297	13.0021	1.35714	0.174737	0.93582		-50.7539	5.82893	62.4117	28.8688	0.201911	0.839986	0.998566		-146.273	-39.0975	68.0783	54.6816	-0.715003	0.474607	0.997756		-250.417	-139.573	-28.7283	56.5533	-2.46799	0.0135876	0.83043		-45.3413	12.772	70.8852	29.6496	0.430763	0.666641	1		-214.405	-81.6761	51.0529	67.7188	-1.20611	0.227777	0.98746		-196.015	-26.5286	142.958	86.4728	-0.306785	0.759007	0.996518
chr6_35017484	-13.1979	29.6839	72.5658	21.8785	1.35676	0.174856	0.93582		-113.206	-17.955	77.296	48.5975	-0.369463	0.711783	0.997031		-218.394	-37.9623	142.469	92.0568	-0.412379	0.680062	0.998925		-148.031	38.5328	225.097	95.1856	0.404818	0.685612	0.99429		-50.9571	46.8914	144.74	49.9227	0.93928	0.347587	1		-163.806	59.5111	282.828	113.937	0.522314	0.601452	0.992771		-254.341	30.8657	316.072	145.513	0.212116	0.832017	0.996518
chr2_119158304	-5.46172	12.2835	30.0287	9.05368	1.35674	0.174864	0.93582		-32.5783	6.83883	46.2559	20.1108	0.340058	0.733813	0.997031		-60.6732	13.997	88.6672	38.097	0.367404	0.713318	0.998925		-73.2188	3.987	81.1928	39.3907	0.101217	0.919378	0.999509		-44.7123	-4.22513	36.2621	20.6567	-0.20454	0.837932	1		-107.995	-15.5707	76.8537	47.1553	-0.330201	0.741248	0.992771		-129.056	-11.0305	106.995	60.217	-0.18318	0.854657	0.996518
chr21_6484842	-9.19231	20.6604	50.5131	15.231	1.35647	0.174949	0.93582		-63.5148	2.7963	69.1074	33.8322	0.0826521	0.934128	0.998905		-68.6814	56.9403	182.562	64.0927	0.888405	0.374323	0.990686		-171.173	-41.2906	88.5921	66.2667	-0.623098	0.53322	0.986659		-68.7001	-0.587477	67.5252	34.7513	-0.0169052	0.986512	1		-103.786	51.703	207.192	79.3313	0.651735	0.514572	0.992771		-193.848	4.72852	203.305	101.315	0.0466716	0.962775	0.997749
chr8_144103719	-13.1157	29.4693	72.0543	21.727	1.35634	0.174991	0.93582		-62.6871	31.9037	126.494	48.2606	0.661071	0.508567	0.997031		-171.766	7.41691	186.6	91.42	0.08113	0.935339	0.998925		-183.084	2.18888	187.462	94.5271	0.0231561	0.981526	1		-120.906	-23.7328	73.4402	49.5781	-0.478696	0.632155	1		-162.076	59.6955	281.467	113.148	0.527585	0.597787	0.992771		-211.408	71.8222	355.052	144.505	0.497022	0.619174	0.99009
chr7_138460472	-4.98301	11.1939	27.3709	8.25355	1.35626	0.175017	0.93582		-18.1631	17.769	53.701	18.3327	0.969249	0.332421	0.992897		-11.8227	56.2391	124.301	34.7254	1.61954	0.105331	0.975978		-63.1063	7.27424	77.6547	35.9084	0.202577	0.839465	0.999509		-7.81839	29.0928	66.0039	18.8322	1.54484	0.122385	0.984873		-43.8018	40.4419	124.686	42.9815	0.940914	0.346749	0.992771		-50.6047	56.9845	164.574	54.8925	1.03811	0.299218	0.966919
chr19_51345363	-13.7733	30.9394	75.6522	22.8126	1.35624	0.175022	0.93582		-158.694	-59.3822	39.9298	50.6694	-1.17195	0.241215	0.992897		-227.523	-39.3684	148.786	95.997	-0.410101	0.681732	0.998925		-368.99	-174.473	20.0438	99.2432	-1.75803	0.0787418	0.950278		-205.427	-103.425	-1.42282	52.0419	-1.98734	0.0468847	0.967352		-234.2	-1.31422	231.571	118.819	-0.0110607	0.991175	0.999872		-345.185	-47.7664	249.652	151.744	-0.314782	0.752927	0.996518
chr19_10863150	-53.1437	-21.7323	9.67921	16.0263	-1.35604	0.175086	0.93582		-57.9785	11.8098	81.5981	35.6063	0.331678	0.740133	0.997031		-107.856	24.345	156.546	67.4497	0.360936	0.718147	0.998925		-72.9027	63.8038	200.51	69.7482	0.914774	0.36031	0.980709		-58.5546	13.1316	84.8179	36.5746	0.359037	0.719568	1		-238.757	-75.176	88.4046	83.4595	-0.900749	0.367722	0.992771		-282.855	-73.9253	135.005	106.597	-0.693502	0.487995	0.984906
chr6_54138294	-9.70144	21.7757	53.2528	16.0598	1.35592	0.175126	0.93582		-90.4783	-20.5604	49.3575	35.6724	-0.576367	0.564367	0.997031		-127.033	5.41214	137.857	67.574	0.0800921	0.936164	0.998925		-214.496	-77.5548	59.3866	69.8681	-1.11002	0.266991	0.972972		-89.346	-17.5196	54.3067	36.6461	-0.478076	0.632596	1		-175.154	-11.228	152.698	83.6355	-0.134249	0.893205	0.995183		-324.559	-115.213	94.134	106.809	-1.07867	0.280733	0.95917
chr12_55703200	-12.1277	27.2067	66.541	20.0685	1.35569	0.175199	0.93582		-125.387	-38.0157	49.356	44.5774	-0.852802	0.393769	0.992897		-1.03332	164.479	329.991	84.4449	1.94776	0.0514433	0.96525		-86.8566	84.2931	255.443	87.3213	0.965322	0.334384	0.977449		-36.4903	53.255	143	45.7884	1.16307	0.244802	1		-139.126	65.7418	270.61	104.524	0.628961	0.529374	0.992771		-145.733	115.911	377.556	133.492	0.868303	0.385228	0.976002
chr10_43175931	-3.55585	-1.45382	0.648201	1.07246	-1.3556	0.175228	0.93582		-6.9777	-2.31014	2.35742	2.38141	-0.970073	0.33201	0.992897		-5.1317	3.71079	12.5533	4.51147	0.822522	0.41078	0.994387		-14.6475	-5.50444	3.63866	4.66484	-1.17998	0.238007	0.972944		-8.47729	-3.68332	1.11065	2.4459	-1.50591	0.132089	0.984873		-13.6498	-2.70556	8.23867	5.5838	-0.484539	0.628004	0.992771		-23.7632	-9.78252	4.1982	7.13302	-1.37144	0.170238	0.921033
chr5_132708963	-9.03436	20.2192	49.4728	14.9253	1.35469	0.175515	0.936838		-68.2461	-3.26822	61.7097	33.152	-0.0985828	0.92147	0.998905		-184.06	-60.9672	62.1253	62.8023	-0.97078	0.331658	0.983787		-178.481	-51.2225	76.0357	64.9276	-0.788916	0.430161	0.980758		-69.2402	-2.48917	64.2619	34.0567	-0.073089	0.941735	1		-249.859	-97.506	54.8465	77.7309	-1.25441	0.209695	0.98746		-263.945	-69.3694	125.206	99.2733	-0.698772	0.484694	0.984906
chr5_73120728	-48.868	-19.9709	8.92619	14.7434	-1.35456	0.175557	0.936838		0.79892	64.9768	129.155	32.7438	1.9844	0.0472114	0.94752		-137.549	-15.9551	105.639	62.0376	-0.257184	0.797037	0.998925		-138.905	-13.1973	112.511	64.1367	-0.205769	0.836971	0.999509		-105.003	-39.0714	26.8597	33.6383	-1.16151	0.245433	1		-165.707	-15.2006	135.306	76.7889	-0.197953	0.843082	0.992771		-143.37	48.8358	241.042	98.0642	0.497999	0.618485	0.99009
chr17_75476602	-3.08612	6.90271	16.8915	5.09634	1.35444	0.175595	0.936838		-19.9017	2.28546	24.4726	11.32	0.201896	0.839998	0.998566		-66.5905	-24.5561	17.4783	21.4461	-1.14501	0.252204	0.975978		-11.3389	32.1174	75.5736	22.1715	1.44859	0.147453	0.962685		-30.0613	-7.27175	15.5178	11.6273	-0.625401	0.531708	1		-48.0544	3.97183	55.9981	26.544	0.149632	0.881055	0.993615		-31.4716	34.9698	101.411	33.8987	1.0316	0.302261	0.966919
chr17_75917694	-5.52114	12.3299	30.181	9.1077	1.35379	0.175802	0.9373		16.2692	55.915	95.5608	20.2274	2.76432	0.00570424	0.756985		-22.7891	52.3258	127.441	38.3239	1.36536	0.172141	0.975978		8.88143	86.5411	164.201	39.6223	2.18415	0.028951	0.859824		-38.455	2.27634	43.0077	20.7813	0.109538	0.912776	1		-62.774	30.1788	123.132	47.4249	0.63635	0.524549	0.992771		-91.4315	27.3124	146.056	60.5836	0.450821	0.652118	0.99009
chr9_131604886	-0.686178	1.53079	3.74776	1.13111	1.35336	0.175942	0.9373		-2.34934	2.57495	7.49925	2.51239	1.0249	0.30541	0.992897		-12.7099	-3.38183	5.94628	4.75924	-0.710582	0.477344	0.997756		-8.31064	1.33464	10.9799	4.92106	0.27121	0.78623	0.998916		-4.17558	0.883254	5.94209	2.58104	0.342209	0.732193	1		-7.91074	3.6346	15.1799	5.89048	0.617029	0.537216	0.992771		-8.2398	6.5049	21.2496	7.52281	0.864691	0.387208	0.976002
chr16_67657386	-8.37876	18.6731	45.725	13.802	1.35293	0.176078	0.9373		-65.998	-5.87433	54.2493	30.6753	-0.1915	0.848134	0.998905		-87.5409	26.3345	140.21	58.0997	0.453264	0.650358	0.998655		-135.851	-18.0738	99.7035	60.0904	-0.300776	0.763585	0.996347		-72.2579	-10.5137	51.2306	31.5022	-0.333744	0.738573	1		-86.5232	54.498	195.519	71.9496	0.757447	0.448782	0.992771		-146.148	33.8614	213.871	91.8415	0.368694	0.712356	0.993506
chr5_37006369	-4.73029	10.5343	25.7988	7.78804	1.35262	0.176176	0.9373		-7.7935	26.1124	60.0182	17.2989	1.50948	0.131176	0.992897		-35.815	28.4351	92.6851	32.7806	0.867434	0.385704	0.992548		-18.4542	47.8921	114.238	33.8501	1.41483	0.157119	0.962685		-23.774	11.0636	45.9012	17.7743	0.622447	0.533648	1		16.6409	96.1448	175.649	40.5632	2.37025	0.0177763	0.904935		-88.4813	13.0404	114.562	51.7968	0.251761	0.801226	0.996518
chr10_96397222	-98.5655	-40.2447	18.076	29.7555	-1.35251	0.176211	0.9373		-166.015	-36.4792	93.0566	66.0897	-0.551965	0.580972	0.997031		-191.457	53.8849	299.226	125.174	0.430479	0.666847	0.998655		-156.408	97.289	350.986	129.437	0.75163	0.452274	0.980758		-148.276	-15.2491	117.777	67.8706	-0.224678	0.82223	1		-462.335	-158.653	145.029	154.94	-1.02396	0.305852	0.989775		-651.749	-263.933	123.884	197.866	-1.3339	0.182237	0.93289
chr6_33189420	-18.3159	40.7436	99.8031	30.1324	1.35215	0.176327	0.9373		-46.8612	84.3185	215.498	66.9284	1.25983	0.20773	0.992897		-253.53	-5.02738	243.475	126.787	-0.0396522	0.96837	0.998925		-564.461	-307.556	-50.6505	131.074	-2.34643	0.0189544	0.843735		-168.573	-33.8078	100.958	68.7579	-0.491694	0.622936	1		-397.217	-89.6521	217.913	156.921	-0.57132	0.567783	0.992771		-675.272	-282.492	110.288	200.398	-1.40966	0.158641	0.918585
chr8_47737974	-12.7111	28.2674	69.2459	20.9074	1.35203	0.176367	0.9373		-80.1426	10.8809	101.904	46.4405	0.234297	0.814754	0.997031		-145.591	26.8321	199.255	87.971	0.30501	0.760358	0.998925		-100.673	77.6074	255.887	90.9592	0.853211	0.393542	0.980758		-41.1151	52.3894	145.894	47.7064	1.09816	0.272133	1		-142.901	70.5027	283.907	108.88	0.647529	0.51729	0.992771		-148.999	123.542	396.083	139.052	0.88846	0.374293	0.975734
chr14_100149636	-95.0611	-38.8042	17.4527	28.7025	-1.35194	0.176393	0.9373		-236.187	-111.235	13.7179	63.7512	-1.74482	0.0810159	0.992897		-729.368	-492.741	-256.114	120.728	-4.08141	4.48e-05	0.178606		-438.656	-193.885	50.8868	124.883	-1.55253	0.120537	0.958201		-405.585	-277.293	-149.002	65.4548	-4.23641	2.27e-05	0.0904992		-671.817	-378.864	-85.9107	149.466	-2.53478	0.0112517	0.85966		-1045.96	-671.883	-297.805	190.856	-3.52036	0.000430957	0.491434
chr12_80251696	-7.06107	15.6925	38.4461	11.609	1.35176	0.176453	0.9373		-86.6292	-36.091	14.4471	25.7848	-1.3997	0.161602	0.992897		-9.47301	86.2746	182.022	48.8508	1.76608	0.0773819	0.975978		-79.5544	19.4546	118.464	50.5148	0.385127	0.700143	0.995206		-51.1626	0.755478	52.6735	26.4888	0.0285207	0.977247	1		-76.6867	41.8244	160.336	60.4649	0.691715	0.489116	0.992771		-166.867	-15.5128	135.841	77.2215	-0.200888	0.840787	0.996518
chr2_27032908	-3.3399	7.41883	18.1776	5.48915	1.35154	0.176521	0.9373		-7.89345	16.0113	39.916	12.1963	1.3128	0.189251	0.992897		-34.2633	11.0211	56.3054	23.1043	0.477014	0.633352	0.998655		-28.587	18.2286	65.0441	23.8855	0.763166	0.445364	0.980758		-7.02785	17.5168	42.0614	12.5228	1.39879	0.161875	0.984873		-36.1042	19.9298	75.9637	28.5887	0.69712	0.485728	0.992771		-59.6624	11.9184	83.4991	36.5208	0.326346	0.744163	0.996518
chr19_51713623	-10.4581	23.2243	56.9067	17.1849	1.35144	0.176556	0.9373		-21.5607	53.2503	128.061	38.1689	1.39512	0.162979	0.992897		-81.2539	60.4814	202.217	72.3139	0.836373	0.402945	0.994387		-112.243	34.2998	180.843	74.767	0.458756	0.64641	0.992296		-75.5232	1.32473	78.1727	39.2081	0.0337871	0.973047	1		-153.124	22.3099	197.743	89.5069	0.249253	0.803165	0.992771		-12.1658	211.859	435.884	114.298	1.85356	0.063802	0.888262
chr22_45976933	-15.725	34.9201	85.5651	25.8393	1.35143	0.176557	0.9373		15.9636	128.443	240.923	57.3875	2.23817	0.0252098	0.883305		-183.039	30.0825	243.204	108.735	0.276657	0.782043	0.998925		-259.866	-39.5185	180.829	112.422	-0.351519	0.725199	0.995536		-108.056	7.497	123.05	58.9555	0.127164	0.898811	1		-425.007	-161.228	102.551	134.581	-1.198	0.230916	0.987756		-262.084	74.7992	411.682	171.879	0.435185	0.663428	0.99009
chr1_42460416	-7.02918	15.6091	38.2474	11.5501	1.35142	0.176561	0.9373		-55.0435	-4.75365	45.5362	25.6581	-0.185269	0.853018	0.998905		-139.153	-43.9233	51.3063	48.5866	-0.904022	0.365984	0.989582		-128.628	-30.1409	68.3465	50.2487	-0.599835	0.548616	0.986659		-38.7446	12.902	64.5487	26.3503	0.489635	0.624393	1		-127.61	-9.70134	108.208	60.1577	-0.161265	0.871885	0.992771		-143.566	7.00843	157.582	76.8235	0.0912277	0.927312	0.997474
chr9_97347429	-13.3307	29.5952	72.5211	21.901	1.35132	0.176593	0.9373		-129.166	-33.8182	61.5296	48.6468	-0.695178	0.486944	0.997031		42.9113	223.497	404.082	92.1354	2.42574	0.0152771	0.870305		-315.776	-129.03	57.7155	95.2785	-1.35424	0.175659	0.965674		-10.2581	87.6843	185.627	49.9706	1.75472	0.0793075	0.967352		-269.39	-45.8427	177.704	114.055	-0.401936	0.687731	0.992771		-54.8398	230.638	516.116	145.652	1.58349	0.11331	0.890812
chr3_40525892	-11.233	24.9382	61.1093	18.4547	1.35132	0.176593	0.9373		-57.306	23.0389	103.384	40.9923	0.56203	0.574096	0.997031		-132.742	19.4642	171.67	77.6561	0.250646	0.802087	0.998925		-60.7998	96.5678	253.935	80.2896	1.20274	0.229076	0.972944		-65.0381	17.4901	100.018	42.1062	0.41538	0.677864	1		-161.964	26.4372	214.838	96.123	0.275035	0.78329	0.992771		-142.017	98.5851	339.187	122.756	0.803097	0.421919	0.976002
chr17_9791060	-8.47349	18.8078	46.0891	13.919	1.35123	0.176622	0.9373		-51.6441	8.95687	69.5579	30.9189	0.28969	0.772054	0.997031		3.19892	117.993	232.787	58.5685	2.01462	0.0439446	0.942245		-137.289	-18.6098	100.07	60.5509	-0.307341	0.758584	0.995998		-9.11375	53.1272	115.368	31.7556	1.673	0.0943267	0.980753		73.6674	215.71	357.753	72.4708	2.97651	0.00291548	0.773602		-155.596	25.8558	207.307	92.5773	0.279289	0.780023	0.996518
chr12_43742506	-10.1406	22.4833	55.1073	16.6449	1.35077	0.17677	0.937455		-90.6372	-18.1834	54.2704	36.9662	-0.491892	0.622796	0.997031		-145.26	-8.03209	129.196	70.0145	-0.11472	0.908667	0.998925		-166.57	-24.6552	117.259	72.4052	-0.340517	0.733467	0.995536		-51.051	23.361	97.7729	37.9653	0.615324	0.53834	1		-98.1838	71.6863	241.556	86.6684	0.827133	0.408162	0.992771		-100.534	116.416	333.366	110.689	1.05175	0.292916	0.96585
chr19_3382241	-14.2446	31.5508	77.3461	23.365	1.35035	0.176905	0.937455		-39.6911	62.0252	163.741	51.8961	1.19518	0.232016	0.992897		-342.694	-149.997	42.6998	98.3147	-1.52568	0.127089	0.975978		-198.432	0.812266	200.057	101.655	0.00799038	0.993625	1		-85.3129	19.1708	123.655	53.308	0.359623	0.719129	1		-158.189	80.3319	318.853	121.694	0.660113	0.509182	0.992771		-257.73	46.8898	351.509	155.418	0.301701	0.76288	0.996518
chr19_40847074	-9.89242	21.9082	53.7088	16.2248	1.35029	0.176923	0.937455		-40.2106	30.4636	101.138	36.0583	0.844844	0.398198	0.992897		-116.988	16.928	150.844	68.3247	0.247758	0.804322	0.998925		-106.654	31.7836	170.221	70.6314	0.449993	0.652716	0.992296		-61.356	11.2523	83.8607	37.0451	0.303747	0.76132	1		-147.409	18.3381	184.085	84.5647	0.216853	0.828323	0.992771		-208.788	2.79319	214.374	107.949	0.025875	0.979357	0.999043
chr11_72826833	-47.9802	-19.5675	8.84526	14.4963	-1.34983	0.177072	0.937455		-65.3084	-2.20051	60.9073	32.1979	-0.0683434	0.945512	0.998905		-135.278	-15.7523	103.774	60.9826	-0.258308	0.796169	0.998925		-100.51	23.0883	146.686	63.0602	0.366131	0.714267	0.995206		-63.2615	1.54646	66.3544	33.0653	0.0467698	0.962697	1		-188.029	-40.0772	107.874	75.4854	-0.530926	0.59547	0.992771		-205.866	-16.9191	172.027	96.4013	-0.175507	0.860681	0.996518
chr6_156778738	-7.73946	17.1144	41.9682	12.6805	1.34966	0.177126	0.937455		-85.7834	-30.5634	24.6566	28.1735	-1.08483	0.277997	0.992897		-117.737	-13.1167	91.5041	53.3779	-0.245733	0.805889	0.998925		-105.824	2.33823	110.5	55.1848	0.0423709	0.966203	1		-59.8066	-3.06384	53.6789	28.9504	-0.105831	0.915717	1		-72.3871	57.0973	186.582	66.0634	0.864279	0.387434	0.992771		-184.053	-18.7121	146.628	84.3574	-0.221819	0.824455	0.996518
chr3_97877645	-43.6314	-17.7916	8.04818	13.1836	-1.34953	0.177167	0.937455		-98.0807	-40.6871	16.7065	29.2824	-1.38947	0.16469	0.992897		-56.2598	52.4696	161.199	55.4742	0.945838	0.344231	0.984838		-134.855	-22.4309	89.993	57.3591	-0.391062	0.695752	0.995206		-51.8114	7.14483	66.1011	30.0797	0.23753	0.812246	1		-63.0421	71.5428	206.128	68.6658	1.0419	0.297459	0.989775		-192.405	-20.522	151.361	87.6955	-0.234015	0.814974	0.996518
chr6_599056	-4.36807	9.65127	23.6706	7.15272	1.34931	0.177236	0.937455		-23.1702	7.97339	39.117	15.8896	0.5018	0.615808	0.997031		-79.6082	-20.6168	38.3746	30.0977	-0.684998	0.493345	0.998655		-1.01746	59.9618	120.941	31.1119	1.9273	0.0539427	0.912221		-38.2455	-6.26883	25.7078	16.3146	-0.384247	0.700796	1		-32.9675	40.059	113.085	37.2584	1.07517	0.2823	0.989775		-36.0169	57.2443	150.505	47.5822	1.20306	0.228953	0.945732
chr2_1638994	-7.59307	16.7748	41.1427	12.4326	1.34926	0.177253	0.937455		-31.8825	22.2424	76.3673	27.6147	0.805455	0.420557	0.997031		-137.163	-34.6224	67.9182	52.3166	-0.661786	0.508109	0.998655		-83.8862	22.1321	128.15	54.091	0.409165	0.682419	0.99429		-20.812	34.7819	90.3758	28.3642	1.22626	0.220101	0.996505		-107.911	19.0085	145.928	64.7546	0.293547	0.769104	0.992771		-74.7324	87.3519	249.436	82.6961	1.0563	0.290831	0.964216
chr18_57354575	-5.25733	11.6138	28.4849	8.60771	1.34923	0.177263	0.937455		-39.8675	-2.39365	35.0802	19.1193	-0.125195	0.900369	0.998905		-80.1414	-9.148	61.8454	36.2211	-0.25256	0.800608	0.998925		-65.358	8.04307	81.4442	37.4495	0.214771	0.829946	0.999509		-49.1181	-10.6262	27.8657	19.6387	-0.541086	0.588448	1		-109.203	-21.3332	66.5369	44.8317	-0.475851	0.634181	0.992771		-134.435	-22.2122	90.0103	57.2564	-0.387944	0.698058	0.99271
chr10_23192812	-12.6158	27.8668	68.3494	20.6544	1.34919	0.177274	0.937455		-86.3257	3.59062	93.5069	45.8757	0.0782686	0.937614	0.998905		-107.554	62.7447	233.043	86.8871	0.722141	0.470208	0.997756		-178.966	-2.86235	173.241	89.8487	-0.0318574	0.974586	1		-52.9259	39.4109	131.748	47.1106	0.836561	0.402839	1		-287.985	-77.1847	133.616	107.551	-0.717656	0.47297	0.992771		-171.643	97.5652	366.773	137.351	0.710335	0.477496	0.982596
chr1_45205977	-11.5706	25.5456	62.6618	18.9368	1.34899	0.177341	0.937455		-74.2273	8.21182	90.651	42.0608	0.195237	0.845208	0.998905		-170.453	-14.3134	141.826	79.6631	-0.179674	0.857408	0.998925		-145.628	15.8313	177.291	82.3772	0.19218	0.847601	0.999509		-55.6283	29.0307	113.69	43.1934	0.67211	0.501514	1		-190.536	2.73796	196.012	98.6091	0.0277658	0.977849	0.997531		6.69353	253.489	500.284	125.916	2.01316	0.0440979	0.858644
chr19_2434944	-33.2393	-13.5497	6.13994	10.0457	-1.3488	0.177401	0.937455		-65.3255	-21.5921	22.1413	22.313	-0.967692	0.333198	0.992897		-117.797	-34.9431	47.9108	42.2724	-0.826618	0.408454	0.994387		-112.347	-26.6825	58.9815	43.7061	-0.610498	0.541532	0.986659		-60.5469	-15.6248	29.2974	22.9195	-0.681724	0.495413	1		-86.4972	16.0555	118.608	52.3228	0.306854	0.758954	0.992771		-218.619	-87.6549	43.3094	66.8186	-1.31184	0.189576	0.93976
chr5_133052225	-4.342	9.57851	23.499	7.1023	1.34865	0.17745	0.937455		-20.6056	10.3028	41.2111	15.7696	0.653332	0.513542	0.997031		-70.3826	-11.8051	46.7725	29.8865	-0.394997	0.692845	0.998925		-92.0939	-31.5489	28.996	30.8903	-1.02132	0.307102	0.977449		-31.0775	0.635355	32.3482	16.18	0.0392678	0.968677	1		-93.6651	-21.177	51.3111	36.9837	-0.572603	0.566914	0.992771		-19.5254	72.9979	165.521	47.2058	1.54638	0.122014	0.897554
chr9_13176431	-29.0449	-11.8382	5.3685	8.77893	-1.34848	0.177504	0.937455		-62.2031	-23.9844	14.2342	19.4993	-1.23001	0.218692	0.992897		-73.9134	-1.51347	70.8864	36.9387	-0.0409724	0.967318	0.998925		-117.434	-42.5764	32.2814	38.1928	-1.11478	0.264946	0.972972		-33.9288	5.33464	44.5981	20.0324	0.266301	0.790007	1		-114.919	-25.3116	64.2961	45.7182	-0.553644	0.579822	0.992771		-98.4979	15.9433	130.384	58.3884	0.273056	0.784811	0.996518
chr9_137306982	-8.5064	18.7537	46.0138	13.9082	1.34839	0.177533	0.937455		-62.736	-2.18441	58.3671	30.8937	-0.0707075	0.943631	0.998905		-74.8883	39.8113	154.511	58.5202	0.6803	0.496314	0.998655		-14.7429	103.846	222.435	60.5046	1.71633	0.0861008	0.950869		6.09725	68.2927	130.488	31.7324	2.15215	0.0313858	0.967352		-79.9155	62.0457	204.007	72.4292	0.856639	0.391644	0.992771		-136.346	44.959	226.264	92.5027	0.486029	0.626947	0.99009
chr1_100213438	-20.9073	-8.52018	3.86693	6.31996	-1.34814	0.177614	0.937572		6.08807	33.5926	61.0972	14.0329	2.39384	0.016673	0.875687		-75.8027	-23.7573	28.2881	26.5538	-0.894687	0.370955	0.989582		-77.3773	-23.4841	30.4091	27.4965	-0.854077	0.393063	0.980758		-37.9433	-9.71176	18.5198	14.4038	-0.674248	0.500154	1		-81.427	-16.9566	47.5138	32.8931	-0.515506	0.606199	0.992771		-107.577	-25.209	57.1588	42.0244	-0.599867	0.548595	0.986668
chr11_94794955	-46.4379	-18.9186	8.60071	14.0405	-1.34743	0.177841	0.937826		-14.729	46.3838	107.497	31.18	1.48761	0.136853	0.992897		-2.066	113.673	229.412	59.0505	1.92501	0.0542277	0.965478		-79.5588	40.1472	159.853	61.0745	0.657348	0.510957	0.986659		-19.0142	43.7515	106.517	32.0233	1.36624	0.171864	0.984873		-113.002	30.2966	173.595	73.1113	0.41439	0.678588	0.992771		-169.55	13.4374	196.425	93.3609	0.143929	0.885556	0.996518
chr18_23477194	-68.7266	-27.9976	12.7314	20.7801	-1.34733	0.177875	0.937826		-79.6856	10.7816	101.249	46.1568	0.233586	0.815306	0.997031		-127.605	43.7847	215.174	87.4438	0.500718	0.616569	0.998655		-236.648	-59.4478	117.752	90.4082	-0.657548	0.510828	0.986659		-62.0159	30.908	123.832	47.4102	0.651928	0.514447	1		-215.098	-2.9619	209.174	108.233	-0.027366	0.978168	0.997531		-184.965	85.9525	356.87	138.223	0.621839	0.534048	0.986308
chr20_62845124	-0.903379	1.98642	4.87621	1.47438	1.34728	0.177889	0.937826		-6.44338	-0.0243732	6.39463	3.275	-0.00744218	0.994062	0.999893		-6.99286	5.16742	17.3277	6.20422	0.832887	0.404908	0.994387		1.61751	14.1887	26.7598	6.41386	2.21219	0.0269535	0.859824		-3.01775	3.57538	10.1685	3.36384	1.06289	0.287834	1		-7.99195	7.05936	22.1107	7.67924	0.919278	0.35795	0.992771		4.55606	23.7746	42.9932	9.8054	2.42465	0.0153232	0.758008
chr2_219168844	-9.12043	20.0458	49.2121	14.8807	1.3471	0.177949	0.937826		-53.6884	11.1096	75.9075	33.0602	0.336041	0.73684	0.997031		-44.494	78.2598	201.014	62.6295	1.24957	0.211457	0.975978		-13.7235	113.189	240.102	64.7513	1.74806	0.0804539	0.950278		-34.5802	31.9779	98.536	33.9582	0.941683	0.346355	1		-65.4574	86.4771	238.412	77.5176	1.11558	0.264602	0.989775		-117.535	76.482	270.499	98.9882	0.772637	0.439737	0.976722
chr1_31413165	-4.3434	9.54379	23.431	7.0853	1.34698	0.177985	0.937826		-39.2347	-8.38419	22.4663	15.74	-0.532667	0.594264	0.997031		-98.2708	-39.8656	18.5396	29.7986	-1.33783	0.18095	0.975978		-50.3201	10.0848	70.4898	30.8189	0.327229	0.743495	0.995536		-14.7539	16.9196	48.5932	16.16	1.04701	0.295096	1		-69.2732	3.02519	75.3236	36.887	0.0820125	0.934637	0.996595		-75.0177	17.3266	109.671	47.1144	0.367756	0.713055	0.993506
chr5_141671989	-4.61447	10.1346	24.8837	7.52505	1.34679	0.178049	0.937826		-37.4851	-4.72579	28.0336	16.7139	-0.282745	0.777372	0.997031		-79.4681	-17.3991	44.6699	31.6678	-0.549425	0.582714	0.998655		-53.1937	10.9798	75.1533	32.7416	0.335346	0.737364	0.995536		-33.9965	-0.332341	33.3319	17.1756	-0.0193496	0.984562	1		-121.052	-44.2124	32.6271	39.2039	-1.12776	0.259423	0.989775		-92.6791	5.43073	103.541	50.056	0.108493	0.913605	0.997474
chr9_35607311	-21.1083	-8.59645	3.91541	6.3836	-1.34665	0.178095	0.937826		-25.7965	1.99577	29.788	14.1797	0.140748	0.888069	0.998905		-59.4959	-6.84806	45.7997	26.8611	-0.254943	0.798767	0.998925		-77.1323	-22.6915	31.7493	27.7759	-0.81695	0.413957	0.980758		-48.0015	-19.4488	9.10393	14.5677	-1.33506	0.181856	0.985806		-94.4043	-29.2428	35.9188	33.2457	-0.879595	0.379079	0.992771		-129.451	-46.2321	36.9867	42.4586	-1.08888	0.276209	0.95917
chr16_370647	-20.5634	-8.37408	3.81519	6.21902	-1.34653	0.178132	0.937826		-36.4458	-9.36393	17.718	13.8173	-0.677696	0.497964	0.997031		-66.6722	-15.3896	35.8929	26.1646	-0.588186	0.556407	0.998655		-84.0418	-31.0101	22.0216	27.057	-1.1461	0.251752	0.972944		-60.7608	-32.9568	-5.15275	14.1857	-2.32323	0.0201666	0.934876		-122.319	-58.8512	4.61703	32.3817	-1.81742	0.069153	0.955816		-162.168	-81.0972	-0.0269001	41.3624	-1.96065	0.0499198	0.869074
chr14_104770470	-8.03507	17.6091	43.2532	13.0837	1.34587	0.178343	0.937949		-71.9449	-14.9693	42.0063	29.0692	-0.514956	0.606584	0.997031		-36.4828	71.4472	179.377	55.0663	1.29748	0.194468	0.975978		-32.5969	78.9906	190.578	56.9324	1.38745	0.165306	0.964166		-63.0424	-4.51205	54.0183	29.8624	-0.151095	0.879901	1		-24.7252	108.841	242.407	68.146	1.59717	0.110227	0.960275		-51.5205	119.069	289.658	87.0354	1.36805	0.171296	0.921033
chr11_5666091	-2.54529	-1.03612	0.473044	0.769982	-1.34564	0.178418	0.937949		-6.13824	-2.78496	0.568313	1.71085	-1.62782	0.103563	0.992897		-3.8401	2.50951	8.85912	3.2396	0.774636	0.438555	0.994947		-3.0147	3.5493	10.1133	3.34898	1.05982	0.289229	0.975535		-3.65659	-0.215972	3.22465	1.75542	-0.123031	0.902082	1		-4.93961	2.92178	10.7832	4.01091	0.728457	0.466334	0.992771		-4.81066	5.22659	15.2639	5.12105	1.02061	0.307439	0.966919
chr17_69155935	-79.0568	-32.1804	14.696	23.9165	-1.34553	0.178454	0.937949		-180.711	-76.5958	27.5193	53.12	-1.44194	0.149319	0.992897		-154.557	42.712	239.981	100.648	0.424372	0.671294	0.998655		-159.706	44.2401	248.187	104.054	0.425163	0.670718	0.99429		-117.381	-10.4315	96.5184	54.5663	-0.191172	0.848391	1		-393.41	-149.268	94.8747	124.563	-1.19834	0.230786	0.987756		-442.542	-130.737	181.068	159.084	-0.821812	0.411184	0.976002
chr10_3067738	-3.88992	8.51661	20.9231	6.32986	1.34547	0.178475	0.937949		-22.6709	4.87247	32.4158	14.0527	0.346728	0.728796	0.997031		-39.2306	12.9396	65.1098	26.6175	0.486131	0.626874	0.998655		-60.4256	-6.46258	47.5005	27.5322	-0.234728	0.81442	0.999509		-22.6808	5.59991	33.8806	14.4289	0.388103	0.69794	1		-19.8884	44.6858	109.26	32.946	1.35633	0.174993	0.982544		5.57755	88.0507	170.524	42.0781	2.09255	0.0363892	0.83085
chr18_26546831	-124.257	-50.5652	23.1263	37.5977	-1.3449	0.178657	0.937949		-165.041	-1.21147	162.618	83.5867	-0.0144936	0.988436	0.999618		-495.806	-185.41	124.986	158.365	-1.17077	0.24169	0.975978		-604.863	-283.782	37.2988	163.817	-1.73231	0.0832177	0.950869		-424.024	-255.778	-87.5311	85.84	-2.9797	0.00288531	0.696945		-678.837	-294.447	89.9441	196.118	-1.50138	0.133258	0.961829		-619.221	-128.493	362.235	250.371	-0.513209	0.607805	0.99009
chr20_20047710	-12.4982	-5.08577	2.32664	3.78184	-1.34479	0.178694	0.937949		-21.5789	-5.11013	11.3586	8.40241	-0.608174	0.543072	0.997031		-40.3395	-9.14297	22.0536	15.9166	-0.57443	0.565677	0.998655		-41.6352	-9.37168	22.8919	16.461	-0.569327	0.569135	0.990089		-21.9812	-5.0656	11.85	8.6304	-0.586949	0.557238	1		-52.1907	-13.5875	25.0156	19.6955	-0.68988	0.490269	0.992771		-61.388	-12.0713	37.2453	25.1616	-0.479752	0.631404	0.99009
chr1_167054398	-41.5798	-16.9187	7.74252	12.5822	-1.34465	0.178739	0.937949		-54.637	0.138215	54.9134	27.9465	0.00494571	0.996054	0.999893		-109.676	-5.93224	97.8118	52.9307	-0.112076	0.910763	0.998925		-130.861	-23.5829	83.6952	54.7337	-0.430865	0.666566	0.994179		-42.6897	13.5607	69.8112	28.6992	0.472512	0.636561	1		-204.183	-75.7713	52.6407	65.5163	-1.15653	0.247466	0.988678		-173.132	-9.13365	154.865	83.6727	-0.109159	0.913076	0.997474
chr2_203328488	-4.68699	10.2341	25.1551	7.61278	1.34433	0.178843	0.937949		-44.2349	-11.0916	22.0517	16.9099	-0.655926	0.511872	0.997031		-60.2002	2.5898	65.3798	32.0357	0.0808409	0.935568	0.998925		-68.9167	-3.99769	60.9213	33.1219	-0.120696	0.903932	0.999509		-42.4358	-8.39184	25.6521	17.3694	-0.48314	0.628996	1		-70.2736	7.44431	85.1622	39.652	0.187741	0.85108	0.992771		-49.7225	49.5277	148.778	50.6379	0.978077	0.328036	0.969965
chr12_9311116	-46.9269	-19.0893	8.74819	14.2028	-1.34405	0.178931	0.937949		-57.992	3.83361	65.6593	31.5437	0.121533	0.903269	0.998905		-123.372	-6.28802	110.796	59.7367	-0.105262	0.916168	0.998925		-108.8	12.2193	133.239	61.7447	0.197901	0.843123	0.999509		-73.1396	-9.69089	53.7578	32.3718	-0.299362	0.764664	1		-100.775	44.1492	189.074	73.941	0.597087	0.550449	0.992771		-325.425	-140.353	44.7181	94.4242	-1.48641	0.13717	0.905164
chr5_14143985	-26.0465	-10.5954	4.85565	7.88319	-1.34405	0.178932	0.937949		-55.529	-21.204	13.121	17.5128	-1.21078	0.225981	0.992897		-97.4108	-32.413	32.5849	33.1622	-0.977408	0.328367	0.983787		-127.671	-60.4478	6.77549	34.2976	-1.76245	0.0779933	0.950278		-73.3321	-38.1347	-2.93732	17.9579	-2.12357	0.0337064	0.967352		-117.349	-36.945	43.4594	41.0226	-0.9006	0.367801	0.992771		-132.178	-29.4214	73.3354	52.4269	-0.561189	0.574669	0.986668
chr10_45817156	-57.752	-23.4927	10.7667	17.4793	-1.34403	0.178938	0.937949		-110.363	-34.2827	41.798	38.8167	-0.883194	0.377131	0.992897		-177.7	-33.5847	110.531	73.5282	-0.45676	0.647844	0.998655		-127.531	21.4704	170.472	76.0211	0.282426	0.777617	0.996919		-54.2337	23.9111	102.056	39.8698	0.59973	0.548686	1		-121.289	57.0565	235.401	90.9924	0.627047	0.530629	0.992771		-117.276	110.526	338.327	116.225	0.950961	0.341624	0.970408
chr14_73977064	-9.02861	19.6974	48.4235	14.6561	1.34397	0.178958	0.937949		-61.4151	2.39419	66.2035	32.5558	0.0735412	0.941375	0.998905		-3.63214	117.242	238.117	61.6707	1.9011	0.0572883	0.973656		-91.8438	33.15	158.144	63.7723	0.519818	0.60319	0.992296		-30.954	34.5878	100.13	33.4397	1.03433	0.300981	1		-54.8881	94.7224	244.333	76.3319	1.24093	0.214632	0.98746		-115.687	75.3933	266.474	97.4901	0.773343	0.439319	0.976722
chr1_77536080	-2.33473	-0.949695	0.435335	0.706648	-1.34394	0.178967	0.937949		-3.80488	-0.725457	2.35397	1.57114	-0.461741	0.644267	0.997031		-7.55996	-1.73513	4.0897	2.97185	-0.583855	0.559318	0.998655		-10.5594	-4.53306	1.49326	3.07465	-1.47433	0.140393	0.962685		-8.87977	-5.72901	-2.57826	1.60753	-3.56387	0.000365429	0.2775		-10.3714	-3.1652	4.04101	3.67664	-0.860896	0.389295	0.992771		-11.7341	-2.5245	6.68512	4.69879	-0.537267	0.591083	0.988777
chr17_80227850	-27.3202	59.5943	146.509	44.3441	1.34391	0.178979	0.937949		-227.145	-34.0921	158.961	98.4966	-0.346125	0.729249	0.997031		-776.228	-410.518	-44.8094	186.586	-2.20015	0.027796	0.906735		-379.71	-1.5663	376.577	192.93	-0.0081185	0.993522	1		-254.758	-56.4617	141.834	101.172	-0.558079	0.57679	1		-530.148	-77.4606	375.227	230.963	-0.335381	0.737338	0.992771		-273.376	304.741	882.858	294.958	1.03317	0.301524	0.966919
chr14_22903454	-73.7825	-30.0092	13.7641	22.3333	-1.3437	0.179046	0.937993		-83.02	14.1711	111.362	49.5873	0.28578	0.775047	0.997031		-310.609	-126.431	57.7472	93.9685	-1.34546	0.178476	0.975978		-210.991	-20.4879	170.015	97.1953	-0.210791	0.833051	0.999509		-132.399	-32.5102	67.3785	50.9636	-0.637911	0.523532	1		-161.344	66.7467	294.838	116.373	0.573558	0.566267	0.992771		-439.528	-148.335	142.858	148.568	-0.998432	0.31807	0.968711
chr3_38846793	-6.96184	15.1667	37.2953	11.2901	1.34337	0.179153	0.938245		-68.6177	-19.4656	29.6864	25.0776	-0.776217	0.437621	0.997031		-55.1356	37.9785	131.093	47.5072	0.799426	0.424043	0.994387		-84.464	11.8031	108.07	49.1159	0.240312	0.810088	0.999509		-16.7915	33.6944	84.1804	25.7581	1.30811	0.190836	0.988683		-64.9615	50.2868	165.535	58.8002	0.855215	0.392432	0.992771		-40.8894	106.293	253.476	75.0931	1.41548	0.156927	0.918585
chr10_67884929	-7.01519	15.269	37.5531	11.3695	1.34298	0.179278	0.938593		-30.6949	18.7999	68.2946	25.2524	0.744478	0.456588	0.997031		-63.7134	30.03	123.773	47.8283	0.627871	0.530089	0.998655		-57.6889	39.2476	136.184	49.4574	0.793564	0.42745	0.980758		-67.3929	-16.5645	34.2638	25.9328	-0.638747	0.522987	1		-33.0459	82.9866	199.019	59.2003	1.40179	0.160977	0.980257		-4.99406	143.181	291.356	75.5995	1.89394	0.0582329	0.887332
chr22_39077467	-32.2132	-13.0966	6.01991	9.75334	-1.34279	0.179342	0.938615		-47.2676	-4.79936	37.6689	21.6675	-0.221501	0.824702	0.998003		-41.8396	38.64	119.12	41.061	0.941039	0.346685	0.985403		-20.574	62.6398	145.853	42.456	1.4754	0.140104	0.962685		-45.9724	-2.33822	41.2959	22.2623	-0.10503	0.916352	1		-115.323	-15.7157	83.8918	50.8201	-0.309242	0.757138	0.992771		-167.551	-40.3447	86.8614	64.9011	-0.621634	0.534183	0.986308
chr1_84505964	-19.8772	-8.07998	3.71729	6.01902	-1.34241	0.179464	0.938945		-22.9678	3.23723	29.4422	13.3699	0.242128	0.808681	0.997031		-57.4764	-7.84748	41.7815	25.3209	-0.309921	0.756621	0.998925		-101.985	-50.668	0.649334	26.1823	-1.9352	0.0529658	0.909276		-34.0947	-7.18412	19.7264	13.7299	-0.523248	0.600802	1		-85.3272	-23.8939	37.5394	31.3435	-0.762324	0.445866	0.992771		-111.129	-32.6714	45.7863	40.0294	-0.816183	0.414395	0.976002
chr6_42644199	-0.943534	2.04959	5.04272	1.5271	1.34214	0.17955	0.939052		-6.33531	0.312506	6.96033	3.39175	0.0921371	0.926589	0.998905		-22.1683	-9.57473	3.01887	6.4253	-1.49016	0.136182	0.975978		-11.9757	1.04593	14.0676	6.64369	0.157431	0.874905	0.999509		-12.4863	-5.65666	1.17293	3.48449	-1.62338	0.104507	0.984873		-22.7768	-7.1896	8.39755	7.95263	-0.904054	0.365967	0.992771		-27.9181	-8.01078	11.8966	10.1568	-0.78871	0.430281	0.976002
chr11_33141646	-8.88578	19.2949	47.4755	14.3779	1.34198	0.179602	0.939052		-1.3113	61.2597	123.831	31.924	1.91892	0.0549939	0.94752		-96.4073	22.1156	140.638	60.4708	0.365723	0.714572	0.998925		-0.0200104	122.489	244.998	62.5047	1.95968	0.0500332	0.909209		-14.0985	50.1675	114.434	32.7888	1.53002	0.126012	0.984873		-64.2805	82.4481	229.177	74.8615	1.10134	0.270748	0.989775		-44.9224	142.435	329.793	95.5906	1.49005	0.13621	0.904939
chr17_8228702	-119.519	-48.5474	22.4239	36.2098	-1.34072	0.18001	0.940522		-274.284	-116.645	40.994	80.428	-1.4503	0.146974	0.992897		-377.57	-78.9039	219.762	152.381	-0.517808	0.604593	0.998655		-304.873	3.94274	312.758	157.559	0.0250239	0.980036	1		-284.318	-122.394	39.5296	82.6142	-1.48152	0.138469	0.984873		-300.43	69.2177	438.865	188.596	0.367016	0.713607	0.992771		-358.458	113.636	585.73	240.864	0.471784	0.637081	0.99009
chr6_43503585	-69.0371	-28.0414	12.9543	20.9162	-1.34065	0.180033	0.940522		-22.7597	68.296	159.352	46.457	1.47009	0.141537	0.992897		-150.708	21.7879	194.283	88.0079	0.247567	0.804469	0.998925		-136.189	42.1687	220.526	90.9987	0.4634	0.643078	0.992296		-69.1896	24.3567	117.903	47.7277	0.510326	0.609823	1		-136.121	77.372	290.865	108.925	0.710324	0.477503	0.992771		-239.613	33.0481	305.709	139.113	0.237563	0.81222	0.996518
chr10_17068038	-3.87375	8.38359	20.6409	6.25375	1.34057	0.18006	0.940522		-17.0841	10.15	37.3841	13.895	0.730484	0.465095	0.997031		-16.9915	34.5866	86.1646	26.3153	1.31431	0.188741	0.975978		-62.1794	-8.85662	44.4661	27.2055	-0.325546	0.744768	0.995536		-9.81066	18.1573	46.1253	14.2694	1.27247	0.203207	0.991027		-17.4651	46.3722	110.21	32.57	1.42377	0.154513	0.980257		-34.103	47.4374	128.978	41.6023	1.14026	0.254178	0.954427
chr10_114297151	-7.72752	16.6983	41.1241	12.4621	1.33992	0.180271	0.940802		-27.5559	26.6949	80.9458	27.679	0.964448	0.334822	0.992897		-110.077	-7.32343	95.4304	52.4254	-0.139692	0.888903	0.998925		-131.816	-25.5618	80.6921	54.2112	-0.471523	0.637267	0.992296		-65.3993	-9.68557	46.0282	28.4254	-0.340737	0.733302	1		-62.9257	64.262	191.45	64.8917	0.990296	0.32203	0.989998		-195.911	-33.4789	128.953	82.8736	-0.403975	0.686231	0.992153
chr11_627045	-1.68623	3.64295	8.97213	2.71897	1.33983	0.180301	0.940802		-4.57902	7.25537	19.0898	6.03795	1.20163	0.229508	0.992897		-11.9393	10.4991	32.9376	11.4482	0.9171	0.35909	0.989055		-17.4749	5.67992	28.8348	11.8137	0.480791	0.630665	0.992296		-18.3277	-6.15485	6.01797	6.21062	-0.99102	0.321676	1		-7.87398	19.8643	47.6026	14.1522	1.40362	0.160432	0.980257		-17.9551	17.516	52.9871	18.0975	0.967868	0.33311	0.969965
chr7_30079899	-4.60278	-1.86876	0.865252	1.39491	-1.33971	0.180341	0.940802		-9.60251	-3.52524	2.55204	3.10065	-1.13693	0.255566	0.992897		-17.8366	-6.32789	5.18083	5.8718	-1.07768	0.281178	0.977059		-16.2183	-4.3167	7.58489	6.07224	-0.710891	0.477152	0.983422		-4.55527	1.68239	7.92006	3.18248	0.528642	0.597054	1		-19.9945	-5.74612	8.50229	7.26959	-0.790431	0.429276	0.992771		-31.6393	-13.4486	4.74205	9.28095	-1.44906	0.147322	0.913424
chr11_67456455	-12.3886	26.7292	65.847	19.958	1.33927	0.180483	0.940802		-76.7801	10.1045	96.9892	44.3289	0.227945	0.819689	0.99745		-174.551	-9.99175	154.568	83.959	-0.119007	0.905269	0.998925		-130.919	39.2462	209.411	86.819	0.452046	0.651236	0.992296		-111.807	-22.5826	66.6423	45.5229	-0.496071	0.619845	1		-357.221	-153.538	50.1444	103.92	-1.47747	0.13955	0.970995		-367.62	-107.49	152.64	132.72	-0.809903	0.417996	0.976002
chr1_235458544	-6.16519	-2.50241	1.16036	1.86876	-1.33907	0.180547	0.940802		-11.7877	-3.65185	4.48397	4.15093	-0.879767	0.378985	0.992897		-13.5551	1.85489	17.2649	7.86223	0.235924	0.813492	0.998925		-14.5891	1.3463	17.2817	8.1303	0.16559	0.868479	0.999509		-4.91322	3.44151	11.7962	4.26262	0.807369	0.419454	1		-14.3913	4.68376	23.7588	9.73218	0.481265	0.630328	0.992771		-35.3616	-11.0018	13.358	12.4285	-0.885208	0.376045	0.976002
chr20_57500086	-1.30534	-0.529769	0.245804	0.3957	-1.33881	0.180631	0.940802		-2.62678	-0.904123	0.818535	0.878907	-1.02869	0.303625	0.992897		-2.89794	0.36517	3.62828	1.66485	0.219341	0.826384	0.998925		-4.61158	-1.2386	2.13438	1.72091	-0.719737	0.471687	0.983341		-1.8707	-0.101364	1.66797	0.90272	-0.112287	0.910596	1		-5.38846	-1.34932	2.68982	2.06079	-0.654758	0.512624	0.992771		-9.93106	-4.7736	0.383861	2.63136	-1.81412	0.0696592	0.888262
chr11_30012714	-48.3238	-19.6106	9.10267	14.6496	-1.33864	0.180688	0.940802		-94.065	-30.2902	33.4847	32.5382	-0.930912	0.351899	0.992897		-241.507	-120.73	0.0474786	61.6211	-1.95923	0.0500859	0.96525		-137.091	-12.1799	112.731	63.7302	-0.191117	0.848434	0.999509		-70.8671	-5.37021	60.1267	33.4168	-0.160704	0.872327	1		-140.292	9.23329	158.758	76.2883	0.121032	0.903666	0.99599		-302.364	-111.416	79.5319	97.4224	-1.14364	0.252774	0.954427
chr16_33928293	-5.8492	12.5889	31.027	9.4072	1.33822	0.180825	0.940802		-61.2456	-20.2901	20.6654	20.8957	-0.971019	0.331539	0.992897		-45.2721	32.3194	109.911	39.5875	0.816404	0.414269	0.994387		-78.3547	1.87443	82.1036	40.9332	0.0457924	0.963476	1		-21.4643	20.6045	62.6734	21.4637	0.959971	0.33707	1		-30.9687	65.0596	161.088	48.9941	1.32791	0.184208	0.985526		-12.8404	109.797	232.435	62.5703	1.75479	0.0792961	0.888262
chr10_46589189	-8.63402	-3.50305	1.62793	2.61784	-1.33814	0.18085	0.940802		-3.63908	7.77356	19.1862	5.82278	1.33503	0.181868	0.992897		-31.0753	-9.4907	12.0939	11.0126	-0.861807	0.388794	0.993989		-30.7213	-8.39595	13.9294	11.3905	-0.737102	0.46106	0.981802		-14.551	-2.853	8.84502	5.96838	-0.47802	0.632636	1		-33.1828	-6.45076	20.2813	13.6388	-0.472971	0.636234	0.992771		-38.7442	-4.63002	29.4842	17.4052	-0.266014	0.790229	0.996518
chr2_135200317	-36.0026	-14.6042	6.79422	10.9175	-1.33768	0.181001	0.940802		-55.7191	-8.18764	39.3438	24.2508	-0.337624	0.735647	0.997031		-138.807	-48.763	41.2815	45.9411	-1.06142	0.288497	0.978447		-189.89	-96.8012	-3.71213	47.4944	-2.03816	0.041534	0.884525		-42.9741	5.84877	54.6717	24.9096	0.234799	0.814365	1		-164.401	-52.9485	58.5044	56.8637	-0.931147	0.351778	0.992771		-267.061	-124.734	17.593	72.6157	-1.71773	0.0858468	0.888262
chr3_69938060	-5.48371	11.7821	29.0478	8.80906	1.33749	0.181062	0.940802		-26.2119	12.144	50.4999	19.5693	0.620563	0.534887	0.997031		-89.5885	-16.9262	55.736	37.0726	-0.45657	0.64798	0.998655		-69.1476	5.98291	81.1134	38.3319	0.156082	0.875968	0.999509		-43.2225	-3.82512	35.5722	20.1007	-0.190298	0.849075	1		-65.7797	24.1525	114.085	45.8838	0.526384	0.598622	0.992771		-111.349	3.51528	118.379	58.6041	0.0599836	0.952169	0.997474
chr1_17096010	-6.8495	14.716	36.2816	11.0028	1.33748	0.181067	0.940802		-41.7058	6.18881	54.0834	24.436	0.253266	0.800063	0.997031		-66.8509	23.8547	114.56	46.2784	0.515462	0.606231	0.998655		-126.975	-33.163	60.6494	47.8635	-0.692866	0.488393	0.984936		-38.7667	10.4248	59.6164	25.0977	0.41537	0.677871	1		-86.1156	26.155	138.426	57.2809	0.45661	0.647952	0.992771		-205.82	-62.4209	80.9778	73.1626	-0.85318	0.393559	0.976002
chr10_133160413	-31.4312	-12.7481	5.93504	9.53221	-1.33737	0.181102	0.940802		-38.3744	3.10967	44.5938	21.1654	0.146923	0.883193	0.998905		-84.0719	-5.48912	73.0937	40.0933	-0.136909	0.891103	0.998925		-104.467	-23.1939	58.0792	41.4659	-0.55935	0.575923	0.991391		-54.2209	-11.6048	31.0113	21.7429	-0.533729	0.593529	1		-147.391	-50.1301	47.1309	49.623	-1.01022	0.31239	0.989775		-191.843	-67.6268	56.5893	63.3756	-1.06708	0.285936	0.962973
chr3_133574096	-11.6579	25.0396	61.7371	18.7232	1.33736	0.181106	0.940802		-39.3964	42.1159	123.628	41.5879	1.0127	0.311206	0.992897		-103.855	50.5642	204.983	78.7852	0.641799	0.521004	0.998655		-142.151	17.5136	177.178	81.4613	0.214993	0.829773	0.999509		-53.6102	30.118	113.846	42.7185	0.705035	0.480789	1		-228.827	-37.6847	153.457	97.5215	-0.386425	0.699182	0.992771		-275.863	-31.756	212.351	124.545	-0.254977	0.798741	0.996518
chr19_15922260	-5.27736	11.3322	27.9418	8.47428	1.33725	0.181141	0.940802		-37.6582	-0.764793	36.1286	18.8231	-0.0406305	0.96759	0.998928		-62.8046	7.09	76.9846	35.6605	0.198819	0.842404	0.998925		-95.2988	-23.0363	49.2262	36.8686	-0.624822	0.532088	0.986659		-58.4473	-20.5538	17.3398	19.3334	-1.06312	0.287727	1		-90.1149	-3.60504	82.9049	44.1377	-0.0816771	0.934903	0.996595		-88.4897	21.9933	132.476	56.3689	0.390168	0.696412	0.99271
chr15_65898442	-45.4949	-18.4509	8.59298	13.7979	-1.33723	0.181149	0.940802		-88.5492	-28.478	31.5932	30.6486	-0.929178	0.352797	0.992897		-201.234	-87.4326	26.3685	58.0618	-1.50585	0.132104	0.975978		-228.884	-111.221	6.44218	60.0322	-1.85269	0.0639271	0.931923		-119.885	-58.1853	3.51418	31.4793	-1.84837	0.0645495	0.967352		-246.327	-105.48	35.3668	71.8607	-1.46784	0.142147	0.974225		-388.281	-208.414	-28.5475	91.7686	-2.27108	0.0231421	0.818986
chr1_184737580	-7.64421	16.3968	40.4377	12.2658	1.33679	0.181292	0.940802		-47.7498	5.64778	59.0453	27.2436	0.207306	0.835771	0.99803		-179.321	-78.1929	22.9351	51.5959	-1.51549	0.129649	0.975978		-130.69	-26.1101	78.4698	53.3571	-0.489347	0.624596	0.992296		-43.3566	11.4793	66.3152	27.9775	0.410305	0.681582	1		-136.558	-11.3708	113.817	63.8711	-0.178027	0.858701	0.992771		-126.017	33.8558	193.729	81.5679	0.415062	0.678097	0.990892
chr1_234450642	-5.63385	12.0792	29.7923	9.03728	1.3366	0.181354	0.940802		-76.141	-36.804	2.53312	20.0699	-1.83379	0.0666859	0.965182		-95.8203	-21.2916	53.2371	38.0248	-0.55994	0.57552	0.998655		-168.374	-91.3935	-14.413	39.2758	-2.32697	0.0199669	0.851446		-33.0174	7.3989	47.8152	20.6206	0.358811	0.719736	1		-79.283	12.9508	105.185	47.058	0.275209	0.783156	0.992771		-72.9941	44.8173	162.629	60.1078	0.745615	0.4559	0.980007
chr11_77379972	-11.5836	24.819	61.2217	18.5728	1.33631	0.181447	0.940802		-77.4429	3.41358	84.2701	41.2533	0.0827468	0.934053	0.998905		-219.693	-66.5703	86.552	78.1236	-0.852115	0.394151	0.993989		-171.977	-13.6299	144.717	80.7893	-0.168709	0.866026	0.999509		-76.4427	6.5885	89.6197	42.3628	0.155526	0.876407	1		-160.399	29.1364	218.671	96.7016	0.301302	0.763184	0.992771		-219.631	22.433	264.497	123.502	0.181641	0.855865	0.996518
chr7_105614356	-27.411	-11.1117	5.18754	8.31595	-1.33619	0.181486	0.940802		-52.4544	-16.2505	19.9533	18.4714	-0.879769	0.378984	0.992897		-93.8444	-25.2638	43.3168	34.9901	-0.722027	0.470278	0.997756		-128.753	-57.8461	13.0611	36.1771	-1.59897	0.109828	0.958201		-33.405	3.7878	40.9806	18.9759	0.199611	0.841785	1		-95.9967	-11.1142	73.7684	43.3074	-0.256634	0.797461	0.992771		-165.406	-57.0031	51.3995	55.3074	-1.03066	0.302701	0.966919
chr11_18715722	-15.5487	33.3034	82.1555	24.9245	1.33617	0.181495	0.940802		-97.4409	11.0648	119.57	55.36	0.199869	0.841583	0.998566		-12.176	193.313	398.801	104.841	1.84386	0.0652031	0.975978		-270.498	-57.988	154.522	108.423	-0.534829	0.592768	0.992296		-84.374	27.0542	138.482	56.8511	0.475878	0.634162	1		-125.472	128.906	383.284	129.785	0.993231	0.320598	0.989998		-143.322	181.536	506.394	165.744	1.09528	0.273394	0.958633
chr1_244863932	-10.5064	22.4975	55.5015	16.8387	1.33606	0.181531	0.940802		-20.2191	53.0818	126.383	37.3984	1.41936	0.155794	0.992897		-159.567	-20.7267	118.113	70.8366	-0.292598	0.769829	0.998925		-108.791	34.7781	178.348	73.2497	0.474788	0.634938	0.992296		-81.7815	-6.50134	68.7788	38.4082	-0.16927	0.865585	1		-229.14	-57.2824	114.575	87.6826	-0.653294	0.513567	0.992771		-192.558	26.9201	246.398	111.979	0.240404	0.810017	0.996518
chr5_38462837	-28.8862	-11.709	5.46825	8.76389	-1.33605	0.181534	0.940802		-61.2159	-23.0641	15.0878	19.4652	-1.18489	0.236062	0.992897		-59.888	12.3895	84.6669	36.8763	0.335975	0.73689	0.998925		-111.968	-37.2459	37.4763	38.1235	-0.976978	0.32858	0.977449		-34.497	4.6954	43.8878	19.9961	0.234816	0.814352	1		-110.426	-20.9622	68.5016	45.6448	-0.459247	0.646057	0.992771		-204.612	-90.3707	23.8707	58.2864	-1.55046	0.121031	0.896012
chr17_43209863	-2.41533	-0.979005	0.457318	0.732818	-1.33595	0.181567	0.940802		-1.23023	1.96139	5.153	1.62837	1.20451	0.228394	0.992897		-3.16394	2.87631	8.91656	3.08176	0.933334	0.350647	0.98596		-7.17875	-0.924842	5.32907	3.19077	-0.289849	0.771932	0.996919		-2.27678	1.00056	4.2779	1.67211	0.598382	0.549585	1		-12.1961	-4.70796	2.78023	3.8205	-1.23229	0.217841	0.98746		-7.69112	1.86836	11.4278	4.87728	0.383073	0.701665	0.99271
chr1_1336290	-13.6686	29.2566	72.1819	21.9006	1.33588	0.181588	0.940802		-95.295	0.0466153	95.3882	48.6437	0.000958302	0.999235	1		-184.587	-4.01013	176.567	92.131	-0.0435264	0.965282	0.998925		-199.41	-12.6815	174.047	95.2699	-0.133111	0.894105	0.999509		-85.1121	12.7978	110.708	49.954	0.256191	0.797803	1		-179.681	43.8406	267.362	114.042	0.384426	0.700662	0.992771		-253.674	31.7808	317.236	145.64	0.218214	0.827262	0.996518
chr1_156293221	-24.5737	-9.95909	4.65548	7.45641	-1.33564	0.181667	0.940902		-54.3099	-21.8504	10.6091	16.561	-1.31939	0.187038	0.992897		-128.035	-66.5626	-5.09017	31.3635	-2.1223	0.0338129	0.932219		-88.1484	-24.5717	39.0051	32.4371	-0.757517	0.44874	0.980758		-52.4712	-19.1356	14.2	17.008	-1.1251	0.260548	1		-143.542	-67.4429	8.65594	38.8259	-1.73706	0.082377	0.955816		-180.123	-82.9383	14.2467	49.5842	-1.67268	0.0943911	0.888262
chr11_2915281	-1.13776	2.43212	6.00199	1.82136	1.33533	0.181769	0.941129		-6.00359	1.92707	9.85773	4.04625	0.47626	0.633889	0.997031		-16.7871	-1.7649	13.2573	7.6644	-0.230272	0.81788	0.998925		-14.9126	0.617481	16.1475	7.92349	0.0779305	0.937883	0.999744		-2.46887	5.67503	13.8189	4.15505	1.36582	0.171997	0.984873		-10.801	7.79244	26.3859	9.48644	0.82143	0.411402	0.992771		-4.67426	19.0652	42.8046	12.112	1.57408	0.115469	0.890812
chr20_50191526	-9.21129	19.6789	48.5691	14.7399	1.33508	0.181851	0.941143		-75.9903	-11.8163	52.3577	32.7418	-0.360892	0.71818	0.997031		-113.37	8.20561	129.781	62.0282	0.132288	0.894756	0.998925		-107.334	18.368	144.07	64.1336	0.286403	0.77457	0.996919		-52.3032	13.6165	79.5362	33.6325	0.404861	0.68558	1		-150.157	0.328883	150.814	76.7783	0.00428355	0.996582	1		-67.3173	124.858	317.033	98.0486	1.27343	0.202866	0.944729
chr21_44851517	-10.6131	22.6674	55.9479	16.9799	1.33496	0.18189	0.941143		-40.0929	33.8303	107.754	37.7159	0.896977	0.369731	0.992897		-131.2	8.84947	148.899	71.4537	0.123849	0.901435	0.998925		-173.025	-28.2274	116.57	73.8761	-0.382091	0.702394	0.995206		-86.3709	-10.4376	65.4957	38.7415	-0.269417	0.787609	1		-128.135	45.2091	218.553	88.4407	0.51118	0.609225	0.992771		-78.7154	142.652	364.019	112.942	1.26305	0.206572	0.944729
chr19_3056273	-1.42888	3.04431	7.51749	2.28224	1.33391	0.182232	0.94149		-5.45741	4.48216	14.4217	5.07121	0.883844	0.37678	0.992897		-15.5334	3.29772	22.1289	9.60774	0.343235	0.731421	0.998925		-9.4175	10.0489	29.5154	9.93186	1.01179	0.311639	0.977449		-8.50844	1.70202	11.9125	5.20942	0.32672	0.74388	1		-26.0532	-2.75011	20.5529	11.8893	-0.231309	0.817074	0.992771		-25.4192	4.34403	34.1073	15.1853	0.286068	0.774826	0.996518
chr17_18745188	-5.11075	-2.06962	0.971515	1.5516	-1.33386	0.182249	0.94149		-12.8014	-6.04746	0.706463	3.44588	-1.75498	0.0792622	0.992897		-29.495	-16.6989	-3.90281	6.52862	-2.5578	0.0105337	0.865878		-39.6841	-26.456	-13.2279	6.74903	-3.91997	8.86e-05	0.252228		-14.9776	-8.04021	-1.10284	3.53948	-2.27158	0.0231117	0.960312		-30.9866	-15.1491	0.688524	8.0804	-1.87479	0.0608215	0.955816		-45.4016	-25.1748	-4.94804	10.3198	-2.43947	0.0147088	0.758008
chr18_54224512	-10.138	21.5965	53.331	16.1911	1.33385	0.182252	0.94149		-78.1005	-7.61195	62.8766	35.9636	-0.211657	0.832374	0.99803		-133.014	0.527686	134.069	68.1333	0.0077449	0.993821	0.999525		-185.252	-47.1843	90.8831	70.4425	-0.669827	0.502968	0.986659		-73.9912	-1.58754	70.8161	36.9406	-0.0429754	0.965721	1		-198.829	-33.5412	131.746	84.3303	-0.397736	0.690825	0.992771		-327.137	-116.054	95.0299	107.696	-1.07761	0.281209	0.959185
chr1_151006663	-11.9879	25.5371	63.062	19.1454	1.33385	0.182253	0.94149		-130.139	-46.7953	36.5485	42.5224	-1.10049	0.27112	0.992897		-55.0503	102.801	260.652	80.5363	1.27645	0.201795	0.975978		-1.58072	161.638	324.856	83.2748	1.94102	0.0522561	0.909276		-15.8881	69.6976	155.283	43.6662	1.59615	0.110456	0.984873		-11.1605	184.221	379.603	99.6845	1.84804	0.0645962	0.955816		-111.277	138.257	387.791	127.313	1.08596	0.277498	0.95917
chr1_47225897	-6.80626	-2.75612	1.29402	2.0664	-1.33378	0.182276	0.94149		-16.7153	-7.72026	1.27477	4.5893	-1.68223	0.0925244	0.992897		-6.76649	10.2708	27.3081	8.6925	1.18157	0.237376	0.975978		-20.4024	-2.78389	14.8346	8.98901	-0.3097	0.756789	0.995752		-20.2817	-11.0451	-1.80849	4.71256	-2.34376	0.0190905	0.92345		-15.0273	6.06262	27.1525	10.7602	0.563432	0.573141	0.992771		-14.7076	12.2254	39.1585	13.7413	0.889682	0.373637	0.97519
chr11_2299580	-16.3597	34.8266	86.013	26.1155	1.33356	0.182347	0.94149		-61.3724	52.3151	166.003	58.0038	0.901925	0.367097	0.992897		-196.561	18.7683	234.097	109.862	0.170835	0.864353	0.998925		-135.797	86.8648	309.526	113.603	0.764636	0.444488	0.980758		-70.4845	46.2665	163.018	59.5668	0.776716	0.437326	1		-190.774	75.7639	342.302	135.989	0.557134	0.577436	0.992771		-339.522	0.870089	341.262	173.669	0.00501003	0.996003	1
chr17_62690505	-12.3964	-5.01884	2.3587	3.76405	-1.33336	0.182413	0.94149		-24.2486	-7.84983	8.54898	8.36674	-0.938219	0.348132	0.992897		-44.759	-13.7238	17.3114	15.8343	-0.866715	0.386098	0.992614		-32.3228	-0.228545	31.8657	16.3746	-0.0139573	0.988864	1		-30.2023	-13.3576	3.48708	8.59424	-1.55425	0.120124	0.984873		-36.5501	1.90953	40.3692	19.6223	0.0973146	0.922477	0.996595		-60.0748	-10.9927	38.0894	25.0419	-0.438973	0.660681	0.99009
chr3_48979399	-9.18449	19.5351	48.2547	14.6528	1.33319	0.182468	0.94149		-70.9317	-7.1393	56.6531	32.5471	-0.219353	0.826375	0.998003		-78.6839	42.1592	163.002	61.6546	0.683796	0.494104	0.998655		-10.0274	114.923	239.873	63.7501	1.80271	0.0714342	0.944336		-96.0215	-30.4943	35.0328	33.4322	-0.912124	0.361703	1		31.727	181.256	330.785	76.2903	2.37587	0.0175076	0.904935		-12.7799	178.265	369.311	97.4721	1.82889	0.0674167	0.888262
chr12_53063476	-5.39873	11.4771	28.3528	8.61009	1.33298	0.182539	0.94149		-40.0569	-2.5794	34.8981	19.1212	-0.134897	0.892693	0.998905		-41.7358	29.2513	100.238	36.2179	0.807646	0.419294	0.994387		-70.9033	2.51037	75.924	37.4559	0.0670218	0.946564	1		-43.9345	-5.44469	33.0451	19.6376	-0.277258	0.781582	1		-50.1886	37.6683	125.525	44.825	0.840342	0.400717	0.992771		-99.6977	12.511	124.72	57.2493	0.218536	0.827011	0.996518
chr18_10726527	-4.67134	9.92431	24.52	7.44676	1.3327	0.18263	0.94149		-54.0777	-21.6538	10.7702	16.5428	-1.30895	0.19055	0.992897		-11.9341	49.5015	110.937	31.3447	1.57926	0.114276	0.975978		-46.5761	16.9354	80.4468	32.4038	0.522635	0.601228	0.992296		-42.8947	-9.60238	23.69	16.9859	-0.565315	0.57186	1		-85.5881	-9.55946	66.4692	38.7901	-0.246441	0.805341	0.992771		-145.104	-48.0656	48.9728	49.5094	-0.970838	0.331629	0.969965
chr2_232845773	-26.589	-10.7614	5.0662	8.0753	-1.33263	0.182653	0.94149		-36.7201	-1.55641	33.6073	17.9406	-0.0867531	0.930868	0.998905		-80.1326	-13.5261	53.0804	33.9829	-0.398027	0.69061	0.998925		-76.303	-7.42375	61.4555	35.1425	-0.211247	0.832694	0.999509		-69.4618	-33.3447	2.77236	18.4271	-1.80955	0.0703656	0.967352		-116.898	-34.4595	47.979	42.0605	-0.819284	0.412624	0.992771		-196.597	-91.3134	13.9703	53.7161	-1.69992	0.0891451	0.888262
chr19_38773577	-9.01797	19.146	47.31	14.3694	1.33242	0.182723	0.94149		-18.7716	43.7905	106.353	31.9194	1.37191	0.170092	0.992897		-31.121	87.3848	205.891	60.4622	1.44528	0.148379	0.975978		-54.5158	68.0315	190.579	62.5241	1.08808	0.276558	0.973737		-32.3151	31.9457	96.2066	32.7862	0.974367	0.329874	1		-100.432	46.2599	192.952	74.8428	0.618095	0.536513	0.992771		-49.0326	138.315	325.662	95.5855	1.44703	0.147889	0.91452
chr2_173221476	-28.5665	-11.5606	5.44525	8.67648	-1.33241	0.182725	0.94149		-43.8184	-6.043	31.7324	19.2731	-0.313545	0.753867	0.997031		-66.0744	5.4896	77.0536	36.5122	0.15035	0.880489	0.998925		-122.639	-48.6493	25.3402	37.7498	-1.28873	0.197491	0.969244		-31.7322	7.07079	45.8738	19.7974	0.357157	0.720974	1		-112.728	-24.1472	64.4337	45.1943	-0.534298	0.593136	0.992771		-168.767	-55.643	57.4812	57.7164	-0.964076	0.335008	0.969967
chr16_87839701	-15.8013	33.5136	82.8284	25.1607	1.33198	0.182866	0.941913		-95.8062	13.737	123.28	55.8894	0.245789	0.805846	0.997031		-148.743	58.7865	266.316	105.883	0.555204	0.578755	0.998655		-245.876	-31.2945	183.287	109.48	-0.285845	0.774997	0.996919		-167.197	-54.6786	57.8395	57.4072	-0.952469	0.340859	1		-236.373	20.4794	277.332	131.047	0.156275	0.875817	0.993219		-58.1254	269.888	597.902	167.354	1.61268	0.106814	0.889236
chr12_57599464	-32.3158	-13.0697	6.17639	9.81944	-1.331	0.183188	0.94199		-39.8577	2.89457	45.6469	21.8124	0.132703	0.894428	0.998905		-57.7147	23.2841	104.283	41.3259	0.563427	0.573144	0.998655		-55.5182	28.2347	111.988	42.7311	0.660754	0.50877	0.986659		-71.9469	-28.0345	15.8778	22.4043	-1.2513	0.210824	0.991027		-125.491	-25.275	74.9407	51.1305	-0.494323	0.621078	0.992771		-166.861	-38.8417	89.1771	65.3157	-0.594677	0.55206	0.986668
chr17_10303155	-9.4782	20.0538	49.5857	15.0673	1.33094	0.183208	0.94199		-39.0224	26.5806	92.1836	33.4709	0.79414	0.427114	0.997031		-151.097	-26.8099	97.4772	63.4118	-0.422791	0.672448	0.998655		-170.521	-42.035	86.4508	65.554	-0.641227	0.521375	0.986659		-53.1403	14.2429	81.6261	34.3792	0.414287	0.678664	1		-84.3785	69.4248	223.228	78.471	0.884718	0.376309	0.992771		-226.747	-30.3196	166.107	100.218	-0.302537	0.762242	0.996518
chr3_52484478	-3.38345	7.15095	17.6854	5.37469	1.33049	0.183358	0.94199		-35.8766	-12.4778	10.9211	11.9382	-1.0452	0.295932	0.992897		-57.9055	-13.5778	30.7498	22.6161	-0.60036	0.548266	0.998655		-27.4256	18.4069	64.2394	23.3839	0.787161	0.431188	0.980758		-15.2185	8.81652	32.8516	12.2628	0.718967	0.472161	1		-44.9135	9.95581	64.8252	27.9946	0.355634	0.722115	0.992771		-74.765	-4.69137	65.3823	35.7519	-0.13122	0.895601	0.996571
chr4_2075585	-5.07152	10.7184	26.5083	8.05607	1.33047	0.183363	0.94199		-64.518	-29.428	5.66193	17.903	-1.64374	0.100229	0.992897		-35.9015	30.5293	96.96	33.8933	0.900747	0.367723	0.989582		-66.2867	2.38496	71.0566	35.0365	0.0680706	0.945729	1		-41.0303	-5.01107	31.0082	18.3772	-0.27268	0.7851	1		-93.7882	-11.5538	70.6806	41.9563	-0.275377	0.783027	0.992771		-83.8565	21.1925	126.241	53.5964	0.395409	0.692541	0.99271
chr4_64305243	-55.1889	-22.3136	10.5616	16.7731	-1.33032	0.183412	0.94199		-72.4397	0.581885	73.6035	37.2559	0.0156186	0.987539	0.999618		-199.977	-61.6471	76.6828	70.5765	-0.87348	0.382402	0.992179		-165.145	-22.1314	120.882	72.9659	-0.303311	0.761653	0.996347		-87.5074	-12.4971	62.5133	38.2706	-0.326545	0.744012	1		-189.839	-18.6133	152.612	87.3601	-0.213064	0.831277	0.992771		-346.656	-127.997	90.6616	111.561	-1.14733	0.251244	0.954427
chr22_31107468	-13.4165	28.3451	70.1068	21.307	1.33032	0.183412	0.94199		-3.82143	88.9326	181.687	47.3235	1.87925	0.0602105	0.960318		-93.2813	82.4532	258.188	89.6605	0.919616	0.357773	0.988014		48.7753	230.439	412.103	92.6856	2.48624	0.0129099	0.827393		-36.8194	58.4606	153.741	48.6122	1.20259	0.229135	1		-270.395	-52.8763	164.642	110.979	-0.476454	0.633751	0.992771		-67.0288	210.746	488.521	141.722	1.48704	0.137004	0.905164
chr8_85446099	-20.7711	-8.39758	3.97593	6.31302	-1.3302	0.183452	0.94199		-37.4731	-9.99776	17.4776	14.018	-0.713207	0.475718	0.997031		-81.659	-29.6163	22.4264	26.5524	-1.11539	0.264684	0.977059		-73.7244	-19.9351	33.8543	27.4435	-0.726403	0.467592	0.982695		-32.7362	-4.51625	23.7037	14.3979	-0.313673	0.753769	1		-76.9523	-12.5271	51.8982	32.87	-0.381109	0.703123	0.992771		-143.433	-61.1795	21.0741	41.9662	-1.45783	0.144887	0.913424
chr17_75104416	-2.20475	-0.891358	0.422037	0.670099	-1.33019	0.183457	0.94199		-1.47945	1.43953	4.35851	1.48927	0.966599	0.333745	0.992897		-2.16562	3.362	8.88962	2.82022	1.19211	0.233219	0.975978		-5.383	0.329924	6.04284	2.91476	0.113191	0.909879	0.999509		-2.72359	0.274284	3.27215	1.52953	0.179326	0.857682	1		-6.68538	0.157059	6.9995	3.49104	0.044989	0.964116	0.997004		-10.2559	-1.51905	7.21776	4.45756	-0.340782	0.733268	0.995721
chr2_29045425	-6.98865	14.7483	36.4852	11.0903	1.32984	0.183571	0.94199		-48.1874	0.092544	48.3725	24.6326	0.00375697	0.997002	0.999893		-69.2653	22.1899	113.645	46.6608	0.475557	0.63439	0.998655		-90.1026	4.47028	99.0431	48.2515	0.0926456	0.926185	0.999509		-48.1595	1.43301	51.0255	25.3023	0.0566354	0.954836	1		-168.632	-55.4227	57.7862	57.7596	-0.95954	0.337287	0.992129		-43.4555	101.118	245.692	73.7622	1.37087	0.170416	0.921033
chr22_16695229	-35.2063	-14.2302	6.74588	10.7021	-1.32967	0.183628	0.94199		-47.9432	-1.35176	45.2396	23.7711	-0.0568654	0.954652	0.998905		-161.624	-73.3646	14.8952	45.0305	-1.62922	0.103266	0.975978		-159.251	-67.9907	23.2692	46.5612	-1.46024	0.144223	0.962685		-70.203	-22.3404	25.5221	24.4197	-0.914854	0.360268	1		-188.604	-79.3464	29.9115	55.7439	-1.42341	0.154617	0.980257		-271.679	-132.183	7.31309	71.1716	-1.85725	0.063276	0.888262
chr2_170061474	-0.939229	1.97989	4.89901	1.48935	1.32937	0.183726	0.94199		-3.17271	3.30927	9.79126	3.30713	1.00065	0.316998	0.992897		-12.5937	-0.311265	11.9712	6.26654	-0.0496709	0.960385	0.998925		-7.52458	5.17342	17.8714	6.47857	0.798543	0.424556	0.980758		-6.09859	0.558213	7.21501	3.39633	0.164358	0.869449	1		-10.1823	5.02129	20.2249	7.75695	0.647328	0.51742	0.992771		-16.5405	2.87749	22.2955	9.90714	0.290446	0.771475	0.996518
chr1_151562545	-0.667891	1.40595	3.47978	1.05808	1.32877	0.183924	0.94199		-3.50019	1.10593	5.71205	2.35006	0.470595	0.63793	0.997031		-12.8059	-4.08199	4.64195	4.45099	-0.917097	0.359092	0.989055		-4.5992	4.42175	13.4427	4.60252	0.960722	0.336692	0.977449		-4.00149	0.728802	5.45909	2.41341	0.30198	0.762667	1		-5.27613	5.52253	16.3212	5.50952	1.00236	0.316169	0.989775		-11.4024	2.38867	16.1797	7.03624	0.33948	0.734248	0.996354
chr15_41470243	-58.9711	-23.8199	11.3312	17.9343	-1.32818	0.184119	0.94199		-177.512	-99.4458	-21.3791	39.8299	-2.49676	0.0125334	0.849047		-320.471	-172.568	-24.6647	75.4608	-2.28686	0.0222043	0.884674		-246.701	-93.7556	59.1898	78.0333	-1.20148	0.229565	0.972944		-112.831	-32.6287	47.5737	40.9196	-0.797386	0.425227	1		-172.224	10.858	193.94	93.4091	0.116242	0.907461	0.99603		-362.043	-128.228	105.587	119.293	-1.07489	0.282422	0.959931
chr1_159588079	-8.50836	17.8739	44.2562	13.4604	1.3279	0.184213	0.94199		-85.6819	-27.0854	31.511	29.8962	-0.905984	0.364944	0.992897		-93.7761	17.2056	128.187	56.6233	0.303861	0.761234	0.998925		-60.5341	54.2285	168.991	58.5523	0.926154	0.354366	0.980709		-25.2604	34.9137	95.0878	30.7011	1.13721	0.255448	1		-160.766	-23.3877	113.991	70.091	-0.333676	0.738624	0.992771		-98.5474	76.8907	252.329	89.5093	0.859025	0.390326	0.976002
chr7_47278058	-19.0514	40.0162	99.0837	30.1365	1.32783	0.184234	0.94199		-181.506	-50.3048	80.8966	66.9395	-0.751496	0.452354	0.997031		-272.62	-24.085	224.45	126.804	-0.189939	0.849357	0.998925		-55.5387	201.426	458.39	131.104	1.53638	0.124446	0.96057		-116.352	18.4325	153.217	68.7674	0.268042	0.788667	1		-418.068	-110.463	197.142	156.941	-0.703851	0.481526	0.992771		-417.981	-25.1243	367.732	200.437	-0.125348	0.900248	0.997474
chr17_43025291	-3.81159	8.00403	19.8196	6.02838	1.32773	0.184269	0.94199		-14.886	11.3639	37.6137	13.3928	0.848506	0.396156	0.992897		-21.4693	28.2616	77.9924	25.3729	1.11385	0.265344	0.977059		-27.0623	24.3138	75.6899	26.2123	0.927572	0.35363	0.980709		2.0398	29.0002	55.9607	13.7553	2.10829	0.0350058	0.967352		-27.929	33.6164	95.1617	31.4007	1.07056	0.284367	0.989775		-12.4821	66.1074	144.697	40.0967	1.6487	0.0992092	0.888262
chr11_25050003	-22.292	-9	4.29195	6.78161	-1.32712	0.184469	0.94199		-53.7829	-24.2661	5.25063	15.0596	-1.61134	0.107105	0.992897		-42.0548	13.7625	69.5797	28.4782	0.483264	0.628908	0.998655		-87.1382	-29.3503	28.4375	29.4836	-0.99548	0.319503	0.977449		-46.1393	-15.8735	14.3923	15.4417	-1.02796	0.303968	1		-80.2917	-11.1414	58.0088	35.2807	-0.315793	0.75216	0.992771		-107.615	-19.3135	68.9882	45.0519	-0.428694	0.668146	0.99009
chr19_20646413	-4.96819	10.4166	25.8014	7.84939	1.32706	0.184489	0.94199		-33.2615	0.911229	35.0839	17.435	0.0522642	0.958318	0.998928		-54.9797	9.76049	74.5007	33.0307	0.295497	0.767614	0.998925		-80.5254	-13.5902	53.345	34.1506	-0.397949	0.690668	0.995206		-17.8542	17.2459	52.346	17.9082	0.963015	0.33554	1		-68.3689	11.7622	91.8932	40.8832	0.287702	0.773575	0.992771		-139.217	-36.8824	65.4523	52.2116	-0.706403	0.479938	0.983623
chr10_17159234	-41.6239	-16.8037	8.01643	12.6634	-1.32696	0.184522	0.94199		-51.2309	3.92821	59.0873	28.1424	0.139583	0.888989	0.998905		-72.4738	31.9465	136.367	53.2757	0.599645	0.548743	0.998655		-29.1527	78.8498	186.852	55.1033	1.43095	0.152446	0.962685		-113.131	-56.5282	0.0745347	28.8789	-1.95742	0.0502982	0.967352		-219.695	-90.4293	38.8362	65.9518	-1.37114	0.170331	0.982544		-231.627	-66.562	98.5032	84.2169	-0.790363	0.429316	0.976002
chr16_57249878	-6.54789	13.7237	33.9953	10.3426	1.3269	0.184541	0.94199		-27.8554	17.1733	62.202	22.9738	0.747516	0.454752	0.997031		-45.4336	39.8736	125.181	43.5241	0.916127	0.3596	0.989055		-69.8152	18.3915	106.598	45.0034	0.408669	0.682782	0.99429		-21.0251	25.2263	71.4776	23.5976	1.06902	0.285062	1		-8.2717	97.3004	202.872	53.8633	1.80643	0.070851	0.955816		-194.498	-59.6556	75.1871	68.7973	-0.867121	0.385876	0.976002
chr3_122337530	-13.8581	-5.59418	2.66975	4.21629	-1.3268	0.184575	0.94199		-10.2112	8.13463	26.4804	9.3601	0.869075	0.384806	0.992897		-40.7377	-6.01569	28.7064	17.7153	-0.339575	0.734176	0.998925		-19.4982	16.4372	52.3727	18.3344	0.896522	0.369974	0.980709		-33.7919	-14.9626	3.86671	9.60679	-1.5575	0.119351	0.984873		-32.4028	10.6479	53.6986	21.9646	0.484775	0.627836	0.992771		-74.8592	-19.9094	35.0404	28.0356	-0.710148	0.477613	0.982596
chr3_11643670	-6.1784	-2.49371	1.19097	1.87994	-1.32648	0.18468	0.94199		-8.82024	-0.635564	7.54912	4.17586	-0.1522	0.87903	0.998905		-12.8841	2.62149	18.1271	7.91104	0.331372	0.740364	0.998925		-5.60306	10.4276	26.4582	8.1789	1.27494	0.202332	0.969244		-2.61862	5.78796	14.1945	4.28907	1.34947	0.177187	0.984873		-15.6784	3.51364	22.7056	9.79184	0.358834	0.719719	0.992771		0.345632	24.8528	49.3599	12.5036	1.98764	0.0468512	0.863735
chr10_18400641	-2.6133	-1.05464	0.504006	0.79523	-1.32621	0.184769	0.94199		-4.94763	-1.48536	1.9769	1.76646	-0.840869	0.400421	0.992897		-8.20606	-1.64907	4.90792	3.3454	-0.492936	0.622058	0.998655		-3.34532	3.43013	10.2056	3.45686	0.992268	0.321067	0.977449		-2.51835	1.03577	4.5899	1.81333	0.571199	0.567865	1		-9.34393	-1.22712	6.88969	4.14123	-0.296318	0.766988	0.992771		-12.8743	-2.50928	7.85573	5.28827	-0.474499	0.635144	0.99009
chr6_44226802	-48.7438	-19.6704	9.40307	14.8334	-1.32609	0.184811	0.94199		-29.5591	35.018	99.5951	32.9475	1.06284	0.287853	0.992897		-226.922	-104.602	17.7187	62.4084	-1.67609	0.0937214	0.975978		-187.408	-60.9232	65.562	64.5333	-0.944059	0.345139	0.977449		-89.3611	-23.0202	43.3207	33.8474	-0.680117	0.496431	1		-211.518	-60.1129	91.2918	77.2473	-0.778188	0.436458	0.992771		-237.21	-43.8442	149.521	98.6559	-0.444416	0.656742	0.99009
chr8_121617074	-19.9056	-8.03275	3.84007	6.05756	-1.32607	0.184816	0.94199		-14.1172	12.2511	38.6194	13.4532	0.910647	0.362481	0.992897		-27.3383	22.594	72.5264	25.4757	0.886887	0.37514	0.990686		-5.82167	45.7705	97.3626	26.3225	1.73883	0.0820641	0.950869		-20.4498	6.6268	33.7034	13.8146	0.479696	0.631443	1		-76.8841	-15.07	46.744	31.5378	-0.477841	0.632764	0.992771		-12.4312	66.5264	145.484	40.2845	1.65141	0.098654	0.888262
chr18_31411328	-8.58301	17.948	44.4791	13.5362	1.32592	0.184865	0.94199		-35.474	23.4559	82.3857	30.0662	0.78014	0.435308	0.997031		-153.682	-42.0396	69.6025	56.9602	-0.738051	0.460483	0.99744		-88.1405	27.2867	142.714	58.8914	0.463339	0.643122	0.992296		-70.8615	-10.3298	50.2019	30.8835	-0.334476	0.73802	1		-82.3762	55.8075	193.991	70.5019	0.791574	0.428609	0.992771		-258.312	-81.8422	94.6279	90.0358	-0.908997	0.363352	0.972018
chr19_40601311	-4.66343	9.74732	24.1581	7.35242	1.32573	0.184929	0.94199		-38.2571	-6.24798	25.7611	16.3312	-0.38258	0.702031	0.997031		-6.44194	54.1915	114.825	30.9354	1.75176	0.0798148	0.975978		-55.5504	7.14804	69.8465	31.989	0.223453	0.823183	0.999509		-41.4272	-8.55039	24.3264	16.7739	-0.509744	0.610231	1		-49.9626	25.0891	100.141	38.2917	0.65521	0.512333	0.992771		-34.9216	60.9308	156.783	48.9043	1.24592	0.212794	0.944729
chr9_137817524	-86.5682	-34.9223	16.7236	26.3499	-1.32533	0.185062	0.94199		-116.066	-1.34814	113.37	58.5297	-0.0230334	0.981624	0.999618		-342.733	-125.433	91.866	110.867	-1.13139	0.257893	0.976723		-294.688	-69.997	154.694	114.638	-0.61059	0.541471	0.986659		-220.687	-102.848	14.9908	60.1218	-1.71066	0.0871438	0.978785		-461.308	-192.365	76.5782	137.216	-1.40191	0.160941	0.980257		-612.493	-269.022	74.4483	175.24	-1.53516	0.124744	0.901929
chr20_49812833	-7.65881	15.9887	39.6362	12.0651	1.32521	0.185102	0.94199		-64.0155	-11.4488	41.1179	26.8197	-0.42688	0.669467	0.997031		-96.2286	3.32874	102.886	50.7946	0.0655333	0.947749	0.998925		-96.5621	6.26664	109.095	52.4636	0.119447	0.904921	0.999509		-53.5356	0.427921	54.3915	27.5324	0.0155424	0.987599	1		-86.594	36.5613	159.717	62.8343	0.581868	0.560656	0.992771		-205.486	-48.1319	109.222	80.2826	-0.599532	0.548818	0.986668
chr10_19348034	-59.5258	-24.0087	11.5084	18.121	-1.32491	0.1852	0.94199		-16.4095	62.472	141.353	40.2457	1.55227	0.120598	0.992897		-157.334	-7.92219	141.49	76.2307	-0.103924	0.91723	0.998925		-109.857	44.6445	199.146	78.8272	0.56636	0.571149	0.990089		-133.903	-52.8949	28.1136	41.3308	-1.27979	0.200618	0.989316		-206.197	-21.2508	163.695	94.3603	-0.22521	0.821816	0.992771		-144.371	91.8159	328.002	120.503	0.761936	0.446098	0.979041
chr20_62012717	-2.72674	-1.09973	0.527286	0.830109	-1.3248	0.185238	0.94199		-6.32984	-2.71402	0.901792	1.8448	-1.47117	0.141245	0.992897		-11.617	-4.77419	2.06858	3.49121	-1.36749	0.171472	0.975978		-14.1256	-7.04844	0.0287092	3.61079	-1.95205	0.0509324	0.909276		-5.88883	-2.17902	1.53079	1.89276	-1.15124	0.249633	1		-13.2724	-4.79956	3.67333	4.3229	-1.11026	0.266886	0.989775		-14.6797	-3.85678	6.96617	5.52191	-0.69845	0.484896	0.984906
chr7_97970380	-2.28122	-0.920037	0.44115	0.694483	-1.32478	0.185244	0.94199		-4.2485	-1.22555	1.7974	1.54232	-0.794615	0.426837	0.997031		-9.2441	-3.51772	2.20867	2.92162	-1.20403	0.228579	0.975978		-11.666	-5.74365	0.178679	3.0216	-1.90087	0.0573196	0.923847		-3.01177	0.0945459	3.20086	1.58485	0.0596559	0.95243	1		-11.9001	-4.81233	2.27545	3.61621	-1.33076	0.183266	0.985526		-13.0166	-3.96338	5.08988	4.61901	-0.858058	0.390861	0.976002
chr4_80197553	-2.51046	5.23091	12.9723	3.94968	1.32439	0.185374	0.94199		-12.1809	5.01449	22.2099	8.77316	0.571572	0.567612	0.997031		-46.3916	-13.815	18.7615	16.6207	-0.831196	0.405863	0.994387		-24.3603	9.31153	42.9834	17.1795	0.542014	0.587809	0.991856		-22.7561	-5.09436	12.5674	9.0111	-0.565343	0.571841	1		-49.0919	-8.77576	31.5404	20.5695	-0.42664	0.669642	0.992771		-56.4897	-5.00159	46.4865	26.2695	-0.190396	0.848999	0.996518
chr17_2724054	-44.8194	-18.0725	8.67442	13.6464	-1.32434	0.185389	0.94199		-48.5532	10.8595	70.2723	30.3126	0.358251	0.720156	0.997031		-123.064	-10.505	102.054	57.428	-0.182924	0.854858	0.998925		-80.9206	35.4611	151.843	59.3784	0.597205	0.550371	0.986659		-105.027	-44.0027	17.0218	31.1349	-1.41329	0.15757	0.984873		-176.927	-37.6189	101.689	71.0755	-0.52928	0.596611	0.992771		-248.121	-70.205	107.711	90.7732	-0.773411	0.439279	0.976722
chr5_64507682	-1.02942	2.14265	5.31473	1.61841	1.32393	0.185527	0.94199		-9.63486	-2.58874	4.45738	3.59496	-0.720103	0.471462	0.997031		-16.6419	-3.29548	10.0509	6.80938	-0.483963	0.628412	0.998655		-8.25688	5.54415	19.3452	7.04134	0.787371	0.431064	0.980758		-6.09097	1.14739	8.38576	3.69304	0.31069	0.756036	1		-12.0454	4.47753	21.0004	8.43004	0.531139	0.595322	0.992771		-28.0981	-6.9993	14.0995	10.7647	-0.65021	0.515557	0.985962
chr16_15699481	-12.544	-5.05704	2.42991	3.81987	-1.32388	0.185544	0.94199		-30.3257	-13.6983	2.92916	8.48339	-1.61472	0.106372	0.992897		-27.8828	3.60528	35.0934	16.0654	0.224413	0.822436	0.998925		-43.5489	-11.0109	21.5271	16.601	-0.663267	0.50716	0.986659		-18.4331	-1.34521	15.7427	8.71832	-0.154297	0.877375	1		-33.7947	5.163	44.1207	19.8764	0.259756	0.795052	0.992771		-60.9492	-11.1809	38.5875	25.392	-0.440331	0.659698	0.99009
chr14_61457375	-10.9986	-4.43351	2.13159	3.34954	-1.32362	0.18563	0.94199		-20.9191	-6.33636	8.24641	7.44019	-0.85164	0.394414	0.992897		-24.2369	3.39096	31.0188	14.0958	0.240564	0.809893	0.998925		-32.9126	-4.34619	24.2202	14.5747	-0.298201	0.76555	0.996347		-20.9641	-5.98484	8.99441	7.64247	-0.783102	0.433567	1		-30.3774	3.81642	38.0102	17.4458	0.218759	0.826838	0.992771		-79.102	-35.4346	8.23267	22.2792	-1.59048	0.111727	0.890812
chr10_60733192	-11.1696	23.2267	57.623	17.5492	1.32352	0.185662	0.94199		-84.6491	-8.25149	68.1461	38.9784	-0.211694	0.832346	0.99803		-63.2539	81.4466	226.147	73.8268	1.10321	0.269935	0.977059		-67.2374	82.3566	231.951	76.3235	1.07905	0.280567	0.973737		-54.6669	23.7791	102.225	40.0235	0.59413	0.552425	1		-115.817	63.2386	242.294	91.3551	0.692229	0.488794	0.992771		-102.425	126.325	355.075	116.709	1.08239	0.27908	0.95917
chr7_140924604	-2.07141	4.30278	10.677	3.25214	1.32306	0.185814	0.94199		-11.2001	2.93932	17.0787	7.21397	0.407448	0.683679	0.997031		-27.3452	-0.53289	26.2794	13.6798	-0.0389546	0.968927	0.998925		-23.24	4.46665	32.1733	14.136	0.315976	0.75202	0.995556		-9.73004	4.81903	19.3681	7.42299	0.649203	0.516207	1		-27.8646	5.34314	38.5509	16.9427	0.315365	0.752484	0.992771		-24.7466	17.6432	60.0329	21.6274	0.815778	0.414627	0.976002
chr11_27392525	-2.30623	-0.929387	0.447452	0.702469	-1.32303	0.185826	0.94199		-2.80993	0.248206	3.30634	1.56027	0.159078	0.873607	0.998905		-10.8315	-5.04281	0.745864	2.9534	-1.70746	0.0877373	0.975978		-6.58687	-0.601331	5.38421	3.05385	-0.196909	0.843898	0.999509		-4.30296	-1.16413	1.9747	1.60144	-0.726924	0.467273	1		-6.10016	1.06719	8.23453	3.65681	0.291836	0.770412	0.992771		-14.1207	-4.96918	4.18237	4.66916	-1.06426	0.287213	0.963589
chr15_26772627	-4.55948	9.46547	23.4904	7.15559	1.32281	0.185899	0.94199		-22.5862	8.56319	39.7125	15.8925	0.538818	0.590012	0.997031		-137.522	-78.5117	-19.502	30.107	-2.60776	0.0091138	0.838095		-56.9208	4.07666	65.0741	31.1211	0.130993	0.895781	0.999509		-69.3547	-37.3424	-5.33023	16.3328	-2.28635	0.0222337	0.957631		-63.0582	9.96584	82.9898	37.2571	0.267488	0.789093	0.992771		-85.441	7.79613	101.033	47.5699	0.163888	0.86982	0.996518
chr1_41575614	-10.7054	22.217	55.1393	16.7971	1.32267	0.185946	0.94199		-94.4585	-21.3352	51.7881	37.3078	-0.57187	0.56741	0.997031		-273.865	-135.383	3.0981	70.6538	-1.91615	0.0553459	0.969083		-304.398	-161.204	-18.0094	73.0583	-2.20651	0.0273485	0.859824		-121.206	-46.1149	28.9758	38.3116	-1.20368	0.228713	1		-402.767	-231.368	-59.9698	87.4483	-2.64577	0.00815042	0.813066		-490.974	-272.078	-53.1819	111.682	-2.43619	0.0148428	0.758008
chr18_58391469	-4.5179	9.3705	23.2589	7.08592	1.32241	0.186031	0.94199		-8.66854	22.1661	53.0007	15.732	1.40899	0.158839	0.992897		-37.8255	20.6048	79.0351	29.8114	0.691173	0.489457	0.99844		-24.0745	36.3178	96.7102	30.8124	1.17867	0.238528	0.972944		-15.8671	15.8133	47.4937	16.1635	0.978335	0.327909	1		-63.6672	8.65112	80.9695	36.8971	0.234466	0.814623	0.992771		-34.8903	57.4553	149.801	47.1151	1.21947	0.222667	0.944729
chr12_56634966	-30.9733	64.2176	159.408	48.5668	1.32225	0.186084	0.94199		-254.375	-42.9286	168.518	107.881	-0.397926	0.690685	0.997031		-277.358	123.228	523.815	204.381	0.602935	0.546552	0.998655		-457.139	-42.9391	371.261	211.327	-0.203188	0.838988	0.999509		-281.829	-64.6356	152.558	110.813	-0.583285	0.559702	1		-272.069	223.714	719.496	252.95	0.884418	0.376471	0.992771		-786.333	-153.134	480.065	323.061	-0.474011	0.635492	0.99009
chr17_19285590	-2.6282	5.44845	13.5251	4.12074	1.3222	0.186101	0.94199		-20.9708	-3.03023	14.9104	9.15338	-0.331051	0.740606	0.997031		-43.9151	-9.92653	24.0621	17.3411	-0.572427	0.567033	0.998655		-18.266	16.8767	52.0194	17.9299	0.941256	0.346574	0.977729		-17.7306	0.697773	19.1262	9.40224	0.0742135	0.94084	1		-35.9559	6.11057	48.177	21.4625	0.28471	0.775867	0.992771		-43.5357	10.1894	63.9145	27.4108	0.371731	0.710093	0.993506
chr17_47814597	-10.4476	21.6581	53.7637	16.3804	1.32219	0.186104	0.94199		-54.3718	16.9456	88.2629	36.3864	0.465712	0.641422	0.997031		-26.0288	109.072	244.174	68.9292	1.58238	0.113562	0.975978		-61.5582	78.1436	217.845	71.2764	1.09635	0.272927	0.972972		-52.8129	20.4456	93.7041	37.3768	0.547014	0.584369	1		-52.9055	114.314	281.533	85.316	1.33989	0.180282	0.984627		-102.555	111.015	324.584	108.964	1.01882	0.30829	0.966919
chr11_6217467	-91.0752	-36.6868	17.7016	27.7492	-1.32209	0.186139	0.94199		-146.36	-25.5584	95.2433	61.6335	-0.414683	0.678374	0.997031		-153.738	75.0587	303.855	116.733	0.642995	0.520227	0.998655		-391.311	-154.728	81.8543	120.706	-1.28187	0.199889	0.969244		-161.126	-37.071	86.9844	63.2936	-0.585699	0.558078	1		-403.515	-120.307	162.901	144.494	-0.832608	0.405066	0.992771		-588.392	-226.723	134.947	184.525	-1.22868	0.219191	0.944729
chr16_15740160	-9.65372	19.9978	49.6492	15.1283	1.32188	0.186209	0.94199		-56.7584	9.10631	74.971	33.6045	0.270985	0.786403	0.997031		-184.685	-59.9059	64.8729	63.6627	-0.94099	0.34671	0.985403		-199.965	-70.9478	58.069	65.8249	-1.07783	0.281111	0.973737		-67.8364	-0.180967	67.4744	34.5181	-0.00524267	0.995817	1		-283.937	-129.512	24.9126	78.7881	-1.6438	0.100217	0.955816		-241.099	-43.8604	153.378	100.632	-0.435849	0.662946	0.99009
chr7_105066712	-3.0674	-1.23547	0.596454	0.934657	-1.32185	0.186219	0.94199		-5.46998	-1.40385	2.66229	2.07456	-0.676695	0.498599	0.997031		-6.06237	1.6387	9.33977	3.92912	0.417065	0.676631	0.998925		-15.444	-7.48117	0.48161	4.06264	-1.84145	0.065555	0.933829		-5.47938	-1.30061	2.87817	2.13203	-0.610033	0.54184	1		-12.9332	-3.39564	6.1419	4.86609	-0.697817	0.485292	0.992771		-18.423	-6.24334	5.93632	6.21411	-1.0047	0.31504	0.967983
chr13_71572885	-56.6117	-22.8008	11.0102	17.2505	-1.32175	0.186253	0.94199		-71.8489	3.2554	78.3597	38.3185	0.0849564	0.932296	0.998905		-148.486	-6.19986	136.087	72.5951	-0.0854033	0.931941	0.998925		-198.713	-51.5952	95.5231	75.0603	-0.687383	0.491842	0.985712		-92.7394	-15.5938	61.5518	39.36	-0.396184	0.69197	1		-160.444	15.6572	191.759	89.8476	0.174264	0.861658	0.992771		-269.836	-44.9289	179.978	114.749	-0.391542	0.695396	0.99271
chr19_4683100	-59.7768	-24.0724	11.632	18.2165	-1.32146	0.186348	0.94199		-134.265	-54.9632	24.3381	40.4599	-1.35846	0.174317	0.992897		-266.831	-116.621	33.5878	76.6373	-1.52173	0.128077	0.975978		-214.492	-59.1388	96.2142	79.2618	-0.74612	0.455595	0.980758		-98.1974	-16.7513	64.6948	41.5541	-0.40312	0.68686	1		-247.788	-61.8011	124.186	94.8912	-0.651284	0.514863	0.992771		-449.793	-212.343	25.1073	121.148	-1.75276	0.079644	0.888262
chr19_38919873	-10.6613	22.056	54.7733	16.6925	1.32131	0.186397	0.94199		-107.02	-34.3508	38.3189	37.0764	-0.926487	0.354193	0.992897		-98.4659	39.2095	176.885	70.2426	0.558202	0.576707	0.998655		-47.29	95.0475	237.385	72.6212	1.30881	0.190598	0.965674		-42.5271	32.1172	106.761	38.0838	0.843329	0.399044	1		-162.963	7.44424	177.851	86.9423	0.0856228	0.931766	0.996595		-194.119	23.5082	241.136	111.034	0.211719	0.832326	0.996518
chr16_189424	-11.4254	23.6199	58.6653	17.8803	1.321	0.1865	0.94199		-41.7876	36.0568	113.901	39.7165	0.907855	0.363955	0.992897		-118.684	28.7965	176.277	75.2452	0.382702	0.701941	0.998925		-176.933	-24.4419	128.049	77.8016	-0.314156	0.753402	0.995609		-90.7191	-10.7567	69.2057	40.7971	-0.263663	0.792039	1		-260.625	-78.0976	104.429	93.126	-0.838622	0.401681	0.992771		-118.629	114.484	347.597	118.935	0.962578	0.335759	0.969967
chr6_51619247	-95.2513	-38.3444	18.5624	29.0341	-1.32067	0.186612	0.94199		-100.77	25.6334	152.037	64.4916	0.397469	0.691022	0.997031		-315.155	-75.7141	163.727	122.164	-0.619775	0.535406	0.998655		-170.183	77.3968	324.976	126.316	0.612723	0.540059	0.986659		-86.5055	43.3468	173.199	66.2512	0.65428	0.512931	1		-206.969	89.3853	385.739	151.201	0.591169	0.554407	0.992771		-156.707	221.764	600.234	193.097	1.14846	0.250781	0.954427
chr2_85552018	-28.0441	-11.2894	5.46521	8.54829	-1.32067	0.186613	0.94199		-22.1586	15.0651	52.2887	18.9916	0.793247	0.427634	0.997031		-80.908	-10.4049	60.0982	35.971	-0.289258	0.772384	0.998925		-85.3873	-12.4701	60.4471	37.2027	-0.335193	0.737479	0.995536		-89.4362	-51.206	-12.9757	19.5052	-2.62524	0.00865871	0.797266		-147.516	-60.2362	27.0436	44.5305	-1.3527	0.176153	0.982544		-117.384	-5.94026	105.503	56.859	-0.104474	0.916794	0.997474
chr11_118504295	-69.9078	-28.1379	13.632	21.3112	-1.32034	0.186723	0.94199		-109.086	-16.2453	76.5957	47.3679	-0.342961	0.731628	0.997031		-348.301	-172.528	3.24501	89.6801	-1.92382	0.0543777	0.965478		-256.792	-74.963	106.866	92.77	-0.808052	0.41906	0.980758		-139.269	-43.9013	51.4662	48.6569	-0.902263	0.366917	1		-301.302	-83.5717	134.159	111.087	-0.752308	0.451866	0.992771		-437.059	-159.139	118.782	141.796	-1.1223	0.261733	0.957548
chr19_16185624	-6.00059	12.3852	30.771	9.3805	1.32031	0.186731	0.94199		-49.8644	-9.02624	31.812	20.8358	-0.433208	0.664864	0.997031		-33.3975	43.9683	121.334	39.4723	1.1139	0.265321	0.977059		-57.2569	22.7344	102.726	40.8119	0.557054	0.577491	0.991482		-37.0719	4.87598	46.8238	21.402	0.227829	0.81978	1		11.1046	106.852	202.6	48.8509	2.18732	0.0287195	0.922612		25.2604	147.538	269.815	62.3864	2.3649	0.0180348	0.791677
chr19_53942319	-13.4266	-5.40334	2.61992	4.0935	-1.31998	0.186842	0.94199		-17.8392	-0.017924	17.8033	9.09247	-0.0019713	0.998427	0.999893		-46.2733	-12.5114	21.2505	17.2255	-0.726331	0.467636	0.997756		-54.853	-19.9471	14.9588	17.8091	-1.12005	0.262694	0.972972		-19.8339	-1.5285	16.7769	9.33948	-0.16366	0.869999	1		-70.6246	-28.8381	12.9484	21.3197	-1.35265	0.176167	0.982544		-94.0054	-40.6402	12.7251	27.2272	-1.49263	0.135533	0.903574
chr11_124881220	-20.4595	-8.23293	3.99369	6.23807	-1.31979	0.186906	0.94199		-7.14654	20.0084	47.1633	13.8545	1.44417	0.14869	0.992897		-42.1472	9.28719	60.7216	26.242	0.353905	0.72341	0.998925		-76.4825	-23.2967	29.889	27.1356	-0.858531	0.390599	0.980758		-26.0413	1.84694	29.7351	14.2287	0.129804	0.896721	1		-74.9061	-11.2393	52.4275	32.4831	-0.346005	0.729339	0.992771		-76.1827	5.12494	86.4326	41.4835	0.123542	0.901678	0.997474
chr8_85281394	-9.68835	19.9698	49.6279	15.1317	1.31973	0.186925	0.94199		-25.8491	40.026	105.901	33.6098	1.19091	0.233691	0.992897		-124.91	-0.11876	124.672	63.6688	-0.00186527	0.998512	1		-7.1707	121.848	250.867	65.8259	1.85107	0.0641601	0.931923		-36.513	31.1613	98.8356	34.5277	0.902502	0.36679	1		-42.9788	111.464	265.907	78.7974	1.41457	0.157196	0.980257		-143.767	53.4869	250.74	100.64	0.53147	0.595093	0.988852
chr6_168061010	-64.4534	-25.9313	12.5909	19.6542	-1.31938	0.187043	0.94199		-73.0857	12.4813	98.0483	43.6566	0.285896	0.774958	0.997031		-168.775	-6.68745	155.4	82.6978	-0.0808661	0.935548	0.998925		-183.998	-16.402	151.195	85.5084	-0.191817	0.847886	0.999509		-114.841	-26.9392	60.9624	44.8478	-0.60068	0.548053	1		-240.881	-40.2682	160.345	102.354	-0.393423	0.694007	0.992771		-179.656	76.5514	332.758	130.718	0.585623	0.558129	0.986668
chr19_11483899	-1.64137	3.38034	8.40204	2.56209	1.31937	0.187047	0.94199		-6.28833	4.86683	16.022	5.69141	0.855119	0.392485	0.992897		-2.24992	18.8815	40.013	10.7813	1.75131	0.0798919	0.975978		-18.7164	3.13022	24.9769	11.1463	0.280832	0.77884	0.997042		-7.73096	3.72709	15.1851	5.84595	0.637551	0.523766	1		-4.19409	21.9568	48.1076	13.3423	1.64565	0.099835	0.955816		-5.19636	28.2051	61.6066	17.0416	1.65508	0.0979088	0.888262
chr20_54058594	-2.34497	-0.943414	0.458146	0.715081	-1.31931	0.187066	0.94199		-3.73617	-0.623062	2.49004	1.58832	-0.392278	0.694853	0.997031		-5.21958	0.679313	6.57821	3.00964	0.225712	0.821425	0.998925		-7.4353	-1.33615	4.76301	3.11181	-0.429379	0.667648	0.994195		-4.66145	-1.46294	1.73556	1.63189	-0.89647	0.370002	1		-10.7875	-3.48673	3.81404	3.72488	-0.936065	0.34924	0.992771		-5.51288	3.8121	13.1371	4.75764	0.801258	0.422982	0.976002
chr2_227282567	-28.2785	-11.3766	5.52532	8.62343	-1.31927	0.18708	0.94199		-19.7028	17.8415	55.3858	19.1553	0.931417	0.351638	0.992897		-54.8464	16.2723	87.391	36.2851	0.448457	0.653823	0.998655		-91.0179	-17.4824	56.0532	37.5181	-0.465971	0.641236	0.992296		-28.7412	9.82126	48.3837	19.6747	0.499182	0.617651	1		-39.1154	48.894	136.903	44.9027	1.08889	0.276204	0.989775		-68.1596	44.2665	156.693	57.3603	0.771727	0.440276	0.976722
chr7_105542373	-1.76624	3.63552	9.03728	2.756	1.31913	0.187126	0.94199		0.111138	12.0842	24.0572	6.10869	1.97819	0.0479069	0.94752		4.47682	27.1696	49.8624	11.5779	2.34667	0.0189421	0.881096		-14.0256	9.45489	32.9354	11.9798	0.789234	0.429975	0.980758		6.52203	18.8406	31.1591	6.28497	2.99772	0.00272009	0.696945		-15.4243	12.6805	40.7852	14.3392	0.884326	0.37652	0.992771		-9.16757	26.7456	62.6587	18.323	1.45967	0.144381	0.913424
chr7_121099909	-0.686049	1.41159	3.50923	1.07022	1.31897	0.18718	0.94199		-1.06784	3.59185	8.25155	2.3774	1.51084	0.13083	0.992897		-3.90223	4.92368	13.7496	4.50302	1.09342	0.27421	0.977059		-2.52924	6.59559	15.7204	4.65553	1.41672	0.156564	0.962685		-4.86019	-0.0732172	4.71376	2.44234	-0.0299784	0.976084	1		-11.2164	-0.292605	10.6312	5.57336	-0.0525005	0.95813	0.996712		-15.5826	-1.62984	12.323	7.11877	-0.228949	0.818908	0.996518
chr15_90889997	-15.8301	32.5701	80.9702	24.694	1.31895	0.187186	0.94199		-47.5204	60.0225	167.565	54.8688	1.09393	0.273987	0.992897		-139.665	64.0423	267.749	103.932	0.616193	0.537767	0.998655		-117.941	92.8341	303.609	107.538	0.863267	0.387991	0.980758		-128.504	-18.0053	92.4935	56.377	-0.319374	0.749443	1		-208.182	44.0308	296.243	128.68	0.342173	0.732221	0.992771		-328.909	-6.86791	315.173	164.307	-0.0417993	0.966659	0.998051
chr16_1968947	-15.2046	31.2483	77.7011	23.7005	1.31847	0.187348	0.94199		-140.94	-37.7555	65.4288	52.645	-0.717171	0.473269	0.997031		-227.423	-31.9358	163.551	99.7382	-0.320196	0.74882	0.998925		-235.942	-33.814	168.314	103.127	-0.327888	0.742996	0.995536		-123.452	-17.4609	88.5298	54.0769	-0.32289	0.746779	1		-249.848	-7.90219	234.044	123.442	-0.0640155	0.948958	0.996595		-407.756	-98.7578	210.24	157.652	-0.626429	0.531033	0.986308
chr22_15628657	-8.81568	-3.54524	1.7252	2.689	-1.31842	0.187362	0.94199		-10.4451	1.25437	12.9538	5.96912	0.210142	0.833557	0.99803		-23.3275	-1.15792	21.0117	11.311	-0.102371	0.918462	0.998925		-31.9449	-9.02223	13.9004	11.6952	-0.771445	0.440443	0.980758		-15.9612	-3.94427	8.07268	6.13109	-0.643322	0.520015	1		-24.9759	2.46701	29.91	14.0015	0.176196	0.86014	0.992771		-36.7168	-1.65815	33.4005	17.8871	-0.0927011	0.926141	0.997474
chr10_11943143	-6.34434	13.0328	32.41	9.8863	1.31827	0.187413	0.94199		-25.149	17.8889	60.9267	21.9581	0.814682	0.415254	0.997031		-109.779	-28.2647	53.2494	41.5888	-0.679622	0.496744	0.998655		-68.3159	15.9762	100.268	43.0062	0.371487	0.710275	0.995206		-46.4292	-2.23109	41.9671	22.5501	-0.0989393	0.921186	1		-75.7076	25.1933	126.094	51.4801	0.48938	0.624573	0.992771		-62.6177	66.2374	195.093	65.7424	1.00753	0.31368	0.967929
chr6_30885832	-6.58028	13.5108	33.6018	10.2505	1.31805	0.187485	0.94199		-62.8003	-18.174	26.4522	22.7685	-0.798209	0.424749	0.997031		-123.176	-38.6424	45.8915	43.1296	-0.895961	0.370274	0.989582		-121.723	-34.3154	53.0922	44.5957	-0.769477	0.44161	0.980758		-59.7903	-13.9457	31.8989	23.3901	-0.596222	0.551027	1		-189.282	-84.6609	19.9603	53.3782	-1.58606	0.112726	0.960275		-171.739	-38.1156	95.508	68.1753	-0.559082	0.576106	0.986668
chr16_89192470	-10.2573	21.0584	52.3742	15.9774	1.31801	0.1875	0.94199		-46.6515	22.9074	92.4662	35.4892	0.645474	0.51862	0.997031		46.1117	177.873	309.633	67.2249	2.64593	0.00814664	0.800873		-192.973	-56.705	79.5634	69.5247	-0.815609	0.414724	0.980758		-30.2834	41.1709	112.625	36.4563	1.12932	0.258762	1		-104.291	58.8159	221.922	83.2176	0.706772	0.479708	0.992771		38.2681	246.55	454.832	106.266	2.32012	0.0203346	0.814166
chr6_69324851	-60.2202	-24.2127	11.7947	18.3711	-1.31798	0.187512	0.94199		-146.209	-66.234	13.741	40.8036	-1.62324	0.104538	0.992897		-47.5077	103.991	255.489	77.2951	1.34537	0.178505	0.975978		-213.523	-56.8693	99.7843	79.9253	-0.711531	0.476755	0.983422		-49.4428	32.72	114.883	41.9198	0.780537	0.435075	1		-268.387	-80.8731	106.641	95.6704	-0.84533	0.397927	0.992771		-377.963	-138.488	100.987	122.181	-1.13347	0.257019	0.956158
chr6_33204648	-7.27962	14.9422	37.1639	11.3376	1.31792	0.187529	0.94199		-36.6154	12.7452	62.1059	25.184	0.506084	0.612797	0.997031		-68.3991	25.1025	118.604	47.7049	0.526204	0.598747	0.998655		39.7272	136.389	233.05	49.3171	2.76555	0.00568277	0.75543		8.78351	59.4854	110.187	25.8683	2.29955	0.0214739	0.957631		38.6819	154.39	270.097	59.0346	2.61524	0.00891645	0.82669		-83.0239	64.7773	212.579	75.4088	0.859015	0.390332	0.976002
chr15_78620726	-1.32494	2.71908	6.76311	2.06328	1.31785	0.187555	0.94199		-13.1257	-4.1429	4.83988	4.58305	-0.903961	0.366016	0.992897		-26.5252	-9.50733	7.5105	8.68257	-1.09499	0.273521	0.977059		-26.7445	-9.14847	8.44759	8.97758	-1.01903	0.308186	0.977449		-6.40258	2.82452	12.0516	4.7077	0.599979	0.54852	1		-13.3893	7.67334	28.736	10.7462	0.714048	0.475197	0.992771		-31.9939	-5.0934	21.8071	13.7247	-0.371111	0.710555	0.993506
chr19_18173877	-13.3524	27.3814	68.1152	20.7825	1.31752	0.187665	0.94199		-113.195	-22.7184	67.7586	46.1617	-0.492148	0.622615	0.997031		-344.043	-172.653	-1.26258	87.4441	-1.97444	0.0483319	0.953988		-347.075	-169.871	7.33265	90.41	-1.8789	0.0602587	0.923847		-171.774	-78.8462	14.0818	47.4122	-1.66299	0.0963139	0.980753		-327.361	-115.208	96.9449	108.241	-1.06436	0.287164	0.989775		-262.301	8.65069	279.602	138.241	0.0625771	0.950103	0.997474
chr17_42834438	-0.517956	1.06173	2.64141	0.805962	1.31734	0.187723	0.94199		-0.954127	2.55414	6.0624	1.78993	1.42695	0.153595	0.992897		-8.21935	-1.57322	5.07291	3.39088	-0.463957	0.642679	0.998655		-4.72067	2.15247	9.02562	3.50671	0.613817	0.539337	0.986659		-2.65605	0.948132	4.55232	1.83887	0.515606	0.60613	1		-2.5132	5.71266	13.9385	4.19687	1.36117	0.173459	0.982544		-6.25085	4.25609	14.763	5.36069	0.793946	0.427227	0.976002
chr9_841740	-5.803	11.8895	29.5821	9.0268	1.31714	0.187793	0.94199		-33.2206	6.07879	45.3781	20.0507	0.303171	0.761759	0.997031		-49.6374	24.8056	99.2486	37.9811	0.653104	0.513689	0.998655		-70.8626	6.11142	83.0855	39.2725	0.155616	0.876336	0.999509		-13.0564	27.3135	67.6834	20.5969	1.3261	0.184807	0.986429		1.41127	93.5386	185.666	47.0037	1.99002	0.0465882	0.955816		-82.8643	34.807	152.478	60.0363	0.579765	0.562073	0.986668
chr4_25159775	-3.68301	7.54415	18.7713	5.72814	1.31703	0.187828	0.94199		-9.92342	15.0158	39.955	12.7241	1.18011	0.237957	0.992897		18.5647	65.78	112.995	24.0894	2.73066	0.00632078	0.784727		-20.8789	27.9515	76.7819	24.9135	1.12194	0.261887	0.972972		-21.4621	4.1702	29.8025	13.0777	0.318878	0.749819	1		-19.3115	39.1566	97.6246	29.8306	1.31263	0.189308	0.985526		-3.17328	71.4496	146.073	38.0729	1.87665	0.0605657	0.887332
chr6_32815318	-8.50971	17.4296	43.3689	13.2343	1.317	0.187839	0.94199		-44.2121	13.4051	71.0223	29.3965	0.456008	0.648384	0.997031		-33.862	75.2755	184.413	55.6824	1.35187	0.176416	0.975978		-46.8986	65.9499	178.798	57.5758	1.14544	0.252025	0.972944		-53.6415	5.54853	64.7386	30.199	0.183732	0.854223	1		-87.5765	47.5072	182.591	68.9202	0.689307	0.49063	0.992771		-42.9148	129.595	302.105	88.0154	1.47242	0.140908	0.908463
chr8_48035108	-0.961959	-0.386572	0.188815	0.293565	-1.31682	0.187899	0.94199		-1.89217	-0.613827	0.664513	0.652214	-0.941143	0.346631	0.992897		-4.25888	-1.83867	0.581539	1.2348	-1.48904	0.136476	0.975978		-3.35868	-0.854677	1.64933	1.27755	-0.668995	0.503498	0.986659		-1.85458	-0.5416	0.771381	0.669888	-0.808492	0.418807	1		-4.28078	-1.28339	1.714	1.52928	-0.839211	0.401351	0.992771		-2.18764	1.64038	5.46841	1.95307	0.839899	0.400965	0.976002
chr15_85126402	-1.47307	3.01567	7.5044	2.29017	1.31679	0.18791	0.94199		-8.94154	1.02928	11.0001	5.08715	0.202328	0.83966	0.998566		0.500695	19.3883	38.2759	9.63653	2.01196	0.0442244	0.942245		-3.95735	15.5729	35.1031	9.9644	1.56285	0.118088	0.958201		-3.04237	7.19893	17.4402	5.22515	1.37774	0.168282	0.984873		5.65771	29.0327	52.4077	11.926	2.4344	0.0149165	0.861859		-1.79356	28.0621	57.9178	15.2325	1.84225	0.0654379	0.888262
chr14_105529129	-14.6956	30.0715	74.8387	22.8404	1.31659	0.187975	0.94199		-100.69	-1.24655	98.1968	50.7364	-0.0245692	0.980399	0.999618		-217.437	-29.0423	159.353	96.1198	-0.302147	0.76254	0.998925		-150.356	44.4461	239.248	99.3886	0.447195	0.654734	0.992296		-101.409	0.740912	102.891	52.1175	0.0142162	0.988658	1		-275.153	-41.976	191.201	118.968	-0.352835	0.724212	0.992771		-333.632	-35.8274	261.977	151.941	-0.235798	0.813589	0.996518
chr16_88723259	-2.19464	4.49057	11.1758	3.41082	1.31657	0.187984	0.94199		-7.36564	7.48441	22.3345	7.57656	0.987838	0.323232	0.992897		-6.60018	21.523	49.6462	14.3486	1.50001	0.133612	0.975978		-38.9035	-9.81117	19.2811	14.843	-0.660996	0.508615	0.986659		-8.63585	6.61838	21.8726	7.78277	0.850389	0.395109	1		-35.9408	-1.11205	33.7168	17.7698	-0.0625806	0.9501	0.996595		-47.1036	-2.62955	41.8445	22.6908	-0.115886	0.907743	0.997474
chr1_160490465	-6.44162	13.1748	32.7912	10.0084	1.31638	0.188048	0.94199		-35.0544	8.5281	52.1106	22.236	0.383527	0.701329	0.997031		-85.3682	-2.84459	79.679	42.1039	-0.0675612	0.946135	0.998925		-90.675	-5.34916	79.9767	43.5336	-0.122874	0.902207	0.999509		-48.4083	-3.63088	41.1465	22.8456	-0.158931	0.873723	1		-93.5025	8.55056	110.604	52.0679	0.164219	0.869558	0.992771		-50.1993	80.2092	210.618	66.535	1.20552	0.228003	0.945732
chr10_89206917	-7.45656	15.2377	37.9321	11.5787	1.31601	0.18817	0.94199		-64.8692	-14.4632	35.9428	25.7173	-0.562391	0.57385	0.997031		-96.5347	-1.06494	94.4048	48.709	-0.0218632	0.982557	0.998925		-58.5574	40.1631	138.884	50.3676	0.7974	0.425219	0.980758		-64.1185	-12.3544	39.4096	26.4102	-0.46779	0.639935	1		-10.0524	108.111	226.275	60.2875	1.79326	0.0729314	0.955816		-155.343	-4.42501	146.493	76.9992	-0.0574683	0.954172	0.997474
chr17_18234238	-10.9292	22.3058	55.5408	16.9566	1.31546	0.188355	0.94199		-78.137	-4.31422	69.5085	37.6647	-0.114543	0.908807	0.998905		63.8011	203.632	343.464	71.3425	2.85429	0.00431327	0.774796		-0.205939	144.4	289.006	73.7786	1.95721	0.0503229	0.909209		-37.2652	38.5689	114.403	38.6909	0.996847	0.318839	1		-31.5888	141.503	314.595	88.3122	1.60231	0.109088	0.960275		90.2881	311.32	532.351	112.771	2.76063	0.00576899	0.717213
chr3_113604986	-9.66214	19.7155	49.0931	14.9886	1.31537	0.188387	0.94199		9.86034	75.1056	140.351	33.2884	2.25621	0.0240575	0.883305		-138.668	-15.0494	108.569	63.0708	-0.238611	0.811407	0.998925		-55.564	72.2479	200.06	65.2102	1.10792	0.267895	0.972972		-31.1774	35.8485	102.875	34.1969	1.0483	0.294502	1		-166.967	-13.9509	139.065	78.0695	-0.178699	0.858174	0.992771		-89.4665	105.943	301.353	99.6989	1.06263	0.287948	0.963676
chr19_2398949	-3.94004	8.03307	20.0062	6.10873	1.31501	0.188505	0.94199		-39.2604	-12.6774	13.9055	13.5627	-0.934727	0.349929	0.992897		-81.4257	-31.0451	19.3355	25.7044	-1.20777	0.227134	0.975978		-49.5488	2.55757	54.6639	26.5849	0.0962041	0.923358	0.999509		-38.7134	-11.3884	15.9367	13.9413	-0.816877	0.413999	1		-51.1633	11.2011	73.5655	31.8186	0.35203	0.724816	0.992771		-90.2087	-10.5786	69.0516	40.6276	-0.260379	0.794571	0.996518
chr19_45364591	-9.8282	20.0291	49.8863	15.2333	1.31482	0.18857	0.94199		-51.1772	15.1412	81.4596	33.8359	0.447488	0.654523	0.997031		-56.9415	68.6955	194.333	64.1005	1.07168	0.283862	0.977059		-95.0754	34.8251	164.726	66.2757	0.525458	0.599265	0.992296		-82.1225	-14.0023	54.1178	34.7552	-0.402885	0.687033	1		-14.7871	140.708	296.204	79.3345	1.77361	0.0761276	0.955816		-112.553	86.0457	284.645	101.326	0.849197	0.395772	0.976002
chr11_26697129	-20.6049	-8.27261	4.05967	6.29198	-1.31479	0.188582	0.94199		-17.4136	9.98107	37.3758	13.9769	0.714112	0.475158	0.997031		-50.5424	1.34546	53.2333	26.4734	0.050823	0.959467	0.998925		-35.6317	18.0295	71.6906	27.3781	0.658535	0.510195	0.986659		-40.29	-12.1596	15.9707	14.3522	-0.847232	0.396866	1		-68.2677	-4.04586	60.1759	32.7662	-0.123476	0.90173	0.995831		-94.8853	-12.857	69.1712	41.8511	-0.307208	0.758685	0.996518
chr19_35143338	-24.815	50.473	125.761	38.4123	1.31398	0.188853	0.94199		-90.5888	76.6399	243.869	85.3207	0.898256	0.369049	0.992897		-387.099	-70.2782	246.543	161.644	-0.434773	0.663727	0.998655		-227.084	100.478	428.04	167.124	0.601219	0.547694	0.986659		-76.7189	95.0497	266.818	87.637	1.08458	0.278106	1		-474.093	-81.9708	310.151	200.062	-0.409726	0.682007	0.992771		-561.499	-60.692	440.115	255.514	-0.237529	0.812246	0.996518
chr1_167722117	-25.3502	51.5582	128.467	39.239	1.31395	0.188862	0.94199		28.9653	199.76	370.554	87.1401	2.2924	0.0218826	0.875755		-512.778	-189.255	134.268	165.063	-1.14656	0.251562	0.975978		-96.8194	237.72	572.259	170.683	1.39275	0.163694	0.962685		-167.154	8.26938	183.693	89.5018	0.0923934	0.926385	1		-481.228	-80.749	319.73	204.326	-0.395197	0.692698	0.992771		-488.723	22.7222	534.167	260.941	0.0870777	0.93061	0.997474
chr11_61538108	-17.3697	35.3197	88.0092	26.8824	1.31386	0.188893	0.94199		-45.7596	71.2642	188.288	59.706	1.19359	0.23264	0.992897		-197.416	24.2363	245.888	113.088	0.214314	0.830302	0.998925		1.69084	230.868	460.045	116.927	1.97446	0.0483294	0.8962		-11.9238	108.246	228.417	61.3114	1.76552	0.0774764	0.967352		-189.545	84.8192	359.183	139.982	0.60593	0.544561	0.992771		-369.664	-19.2766	331.111	178.769	-0.10783	0.914131	0.997474
chr15_50609733	-4.19296	-1.68261	0.827727	1.28079	-1.31374	0.188935	0.94199		-6.57496	-1.00292	4.56913	2.84288	-0.352782	0.724252	0.997031		-12.1259	-1.56192	9.00205	5.38978	-0.289793	0.771975	0.998925		-19.4388	-8.51972	2.39933	5.57095	-1.52931	0.126187	0.962685		-8.47892	-2.75415	2.97062	2.9208	-0.942944	0.34571	1		-23.3222	-10.2426	2.83691	6.67324	-1.53488	0.124813	0.960275		-19.728	-3.03575	13.6565	8.51647	-0.356457	0.721499	0.993776
chr17_58531942	-101.225	-40.6198	19.985	30.9208	-1.31367	0.188957	0.94199		-221.163	-86.5549	48.0534	68.6777	-1.26031	0.207559	0.992897		-423.424	-168.394	86.6361	130.117	-1.29417	0.195607	0.975978		-568.994	-305.359	-41.7246	134.508	-2.2702	0.0231953	0.855755		-247.807	-109.545	28.7159	70.5415	-1.55292	0.120442	0.984873		-510.573	-194.931	120.711	161.042	-1.21044	0.226112	0.98746		-922.37	-519.319	-116.268	205.638	-2.5254	0.0115566	0.736868
chr12_49599542	-112.429	-45.1139	22.2015	34.3446	-1.31357	0.188992	0.94199		-115.618	33.9003	183.418	76.2846	0.444392	0.656759	0.997031		-164.787	118.36	401.507	144.463	0.819312	0.412609	0.994387		-378.15	-85.2377	207.675	149.445	-0.570361	0.568433	0.990089		-85.2063	68.4131	222.033	78.3773	0.872869	0.382734	1		-381.32	-30.5823	320.155	178.948	-0.170901	0.864302	0.992771		-476.36	-28.6558	419.048	228.42	-0.125452	0.900166	0.997474
chr9_136496493	-10.4711	21.2764	53.0239	16.1977	1.31354	0.189	0.94199		-126.203	-55.6795	14.8443	35.9815	-1.54745	0.121755	0.992897		-63.5932	70.0104	203.614	68.1651	1.02707	0.304387	0.981574		-258.075	-119.951	18.1733	70.4715	-1.70212	0.0887333	0.955177		-125.531	-53.0745	19.3823	36.9677	-1.4357	0.151088	0.984873		-173.1	-7.74781	157.604	84.3632	-0.0918387	0.926826	0.996595		-371.758	-160.589	50.5808	107.739	-1.49053	0.136086	0.904939
chr17_39605873	-77.6824	-31.1674	15.3476	23.7321	-1.3133	0.189082	0.94199		-81.8825	21.4651	124.813	52.7284	0.407089	0.683943	0.997031		-142.455	53.3404	249.136	99.8955	0.533963	0.593367	0.998655		-337.119	-134.707	67.7046	103.271	-1.3044	0.192097	0.966669		-134.088	-27.9319	78.224	54.1611	-0.515718	0.606051	1		-312.805	-70.5004	171.804	123.625	-0.570277	0.56849	0.992771		-604.904	-295.468	13.969	157.876	-1.87152	0.0612732	0.888262
chr18_21663953	-36.5879	-14.679	7.22983	11.178	-1.31321	0.189113	0.94199		-54.6719	-6.00818	42.6556	24.8284	-0.241988	0.808789	0.997031		-86.7406	5.45331	97.6472	47.0377	0.115935	0.907704	0.998925		-182.128	-86.8174	8.49338	48.6279	-1.78534	0.0742063	0.944336		-73.6991	-23.7145	26.2701	25.5023	-0.929896	0.352425	1		-141.709	-27.5987	86.5119	58.2197	-0.474044	0.635468	0.992771		-278.532	-132.814	12.9048	74.3461	-1.78642	0.0740308	0.888262
chr6_136278624	-17.7584	36.0475	89.8535	27.452	1.31311	0.189146	0.94199		-135.085	-15.5668	103.952	60.9788	-0.255282	0.798505	0.997031		-208.613	17.7853	244.184	115.51	0.153973	0.877631	0.998925		-114.19	119.906	354.001	119.436	1.00393	0.315413	0.977449		-5.08972	117.682	240.454	62.6387	1.87874	0.0602793	0.967352		-738.677	-458.541	-178.406	142.926	-3.20823	0.00133552	0.644846		-53.3833	304.468	662.319	182.577	1.66761	0.0953927	0.888262
chr16_68121958	-0.757674	1.53791	3.8335	1.17122	1.31309	0.189153	0.94199		-7.41796	-2.319	2.77996	2.60151	-0.891407	0.372711	0.992897		-9.82929	-0.169193	9.4909	4.92862	-0.0343287	0.972615	0.998925		-2.58524	7.40113	17.3875	5.09509	1.4526	0.146335	0.962685		-4.88556	0.352138	5.58983	2.67229	0.131774	0.895163	1		-8.49081	3.46537	15.4215	6.10009	0.568085	0.569977	0.992771		-5.51508	9.75362	25.0223	7.79015	1.25205	0.210553	0.944729
chr1_210329449	-112.46	-45.1139	22.2326	34.3605	-1.31296	0.189196	0.94199		-134.546	15.0371	164.621	76.3181	0.197033	0.843802	0.998905		-399.585	-116.28	167.026	144.544	-0.804462	0.42113	0.994387		-424.36	-131.403	161.554	149.468	-0.87914	0.379325	0.980758		-188.856	-35.244	118.368	78.3737	-0.449692	0.652933	1		-668.846	-318.19	32.4666	178.906	-1.77853	0.0753173	0.955816		-772.785	-324.954	122.876	228.485	-1.42221	0.154964	0.918424
chr19_7605148	-0.731394	-0.293383	0.144629	0.223475	-1.31282	0.189243	0.94199		-1.45386	-0.48108	0.491705	0.496319	-0.969296	0.332397	0.992897		-1.76065	0.0815449	1.92374	0.939893	0.0867597	0.930863	0.998925		-1.45736	0.449474	2.35631	0.972875	0.462006	0.644077	0.992296		-1.68507	-0.685903	0.313265	0.509779	-1.34549	0.178467	0.984873		-2.14676	0.131441	2.40964	1.16235	0.113082	0.909965	0.996422		-3.06237	-0.149154	2.76406	1.48633	-0.100351	0.920066	0.997474
chr3_9780559	-69.2865	-27.7914	13.7036	21.171	-1.31272	0.189279	0.94199		-142.088	-49.9195	42.249	47.0248	-1.06156	0.288436	0.992897		-140.553	34.0632	208.679	89.0899	0.382346	0.702204	0.998925		-293.668	-113.138	67.391	92.1068	-1.22834	0.21932	0.972544		-151.798	-57.1265	37.5453	48.3019	-1.1827	0.23693	1		-298.354	-82.2266	133.901	110.269	-0.74569	0.455854	0.992771		-479.49	-203.488	72.5141	140.817	-1.44505	0.148444	0.91452
chr19_35788116	-8.86204	17.9699	44.8019	13.6898	1.31265	0.1893	0.94199		-45.0912	14.5254	74.1421	30.4167	0.477549	0.632972	0.997031		-147.887	-34.9488	77.9899	57.6218	-0.606521	0.544169	0.998655		-174.959	-58.2162	58.527	59.5629	-0.97739	0.328376	0.977449		-81.9625	-20.7396	40.4833	31.2362	-0.663962	0.506715	1		-184.684	-44.8895	94.9051	71.3238	-0.629376	0.529103	0.992771		-109.028	69.466	247.96	91.0682	0.762792	0.445588	0.978916
chr17_81715972	-7.60077	15.3978	38.3963	11.7339	1.31224	0.189439	0.94199		-45.7356	5.34852	56.4327	26.0633	0.205212	0.837406	0.99841		-36.3407	60.4343	157.209	49.375	1.22399	0.220958	0.975978		-9.78636	90.2651	190.316	51.0466	1.76829	0.0770131	0.9497		-83.7721	-31.3022	21.1676	26.7703	-1.16929	0.242288	1		-31.7734	88.006	207.785	61.1119	1.44008	0.149845	0.980075		-140.122	12.8588	165.839	78.0513	0.164747	0.869143	0.996518
chr12_121274443	-16.4314	33.2842	82.9998	25.3651	1.3122	0.189451	0.94199		-91.9648	18.4681	128.901	56.3433	0.327778	0.743079	0.997031		-288.57	-79.3554	129.859	106.742	-0.743432	0.45722	0.99744		-188.125	28.2003	244.525	110.37	0.255507	0.798331	0.999509		-123.63	-10.1945	103.241	57.8752	-0.176147	0.860179	1		-223.153	35.7857	294.725	132.112	0.270875	0.786487	0.992771		-127.692	202.998	533.689	168.719	1.20317	0.22891	0.945732
chr6_85538901	-29.4786	-11.8198	5.83896	9.00958	-1.31192	0.189548	0.94199		-102.589	-63.369	-24.1493	20.0101	-3.16686	0.00154094	0.639183		-43.7354	30.5766	104.889	37.9143	0.806465	0.419975	0.994387		-115.647	-38.8102	38.0262	39.2023	-0.99	0.322174	0.977449		-65.4137	-25.1211	15.1714	20.5574	-1.222	0.221708	0.996717		-109.183	-17.2398	74.7035	46.9098	-0.367508	0.71324	0.992771		-210.98	-93.5402	23.8998	59.9184	-1.56113	0.118494	0.8941
chr6_82172296	-5.25004	10.6255	26.501	8.09976	1.31183	0.189578	0.94199		-48.8105	-13.5245	21.7616	18.0031	-0.75123	0.452514	0.997031		-39.8601	26.914	93.6881	34.0684	0.789998	0.429529	0.994387		-63.2223	5.73237	74.687	35.181	0.16294	0.870566	0.999509		-18.1268	18.1112	54.3491	18.4888	0.979578	0.327294	1		-69.5505	13.1662	95.8828	42.2024	0.311977	0.755058	0.992771		-128.372	-22.7581	82.8555	53.8845	-0.422349	0.67277	0.990091
chr3_123682183	-29.2611	-11.7288	5.80344	8.94503	-1.31121	0.189786	0.94199		-50.7188	-11.7806	27.1576	19.8664	-0.592991	0.553187	0.997031		-72.8959	0.900637	74.6972	37.6513	0.0239205	0.980916	0.998925		-46.5594	29.6957	105.951	38.9057	0.763275	0.4453	0.980758		-20.6318	19.3492	59.3301	20.3984	0.948562	0.342843	1		-100.086	-8.79598	82.4945	46.5768	-0.188849	0.850211	0.992771		-98.9544	17.6379	134.23	59.4859	0.296506	0.766844	0.996518
chr7_152120806	-22.4541	-8.99908	4.45599	6.86483	-1.3109	0.189893	0.94199		-52.0518	-22.1322	7.78736	15.2651	-1.44986	0.147098	0.992897		-68.9014	-12.2322	44.4369	28.9128	-0.423073	0.672242	0.998655		-52.2523	6.34506	64.9424	29.8966	0.212234	0.831925	0.999509		-53.4911	-22.7497	7.9917	15.6844	-1.45047	0.146928	0.984873		-61.6689	8.45602	78.5809	35.778	0.236347	0.813164	0.992771		-148.11	-58.5612	30.9876	45.6882	-1.28176	0.199928	0.944729
chr10_97427387	-11.4405	23.1045	57.6495	17.625	1.3109	0.189893	0.94199		-106.404	-29.6772	47.0494	39.1462	-0.758111	0.448385	0.997031		-127.731	17.591	162.913	74.1441	0.237254	0.812459	0.998925		-227.948	-77.6784	72.5907	76.6679	-1.01318	0.310974	0.977449		-10.7477	68.0405	146.829	40.1981	1.69263	0.0905255	0.978785		-216.639	-36.7553	143.128	91.7772	-0.400484	0.6888	0.992771		-292.803	-63.0788	166.645	117.206	-0.538187	0.590448	0.988777
chr17_44207418	-31.5493	63.6477	158.845	48.5699	1.31044	0.190049	0.94199		-319.11	-107.655	103.799	107.885	-0.997871	0.318342	0.992897		-523.202	-122.59	278.022	204.394	-0.599775	0.548656	0.998655		-733.309	-319.111	95.0873	211.326	-1.51004	0.131032	0.962685		-205.144	12.0651	229.275	110.821	0.10887	0.913306	1		-821.752	-325.952	169.848	252.959	-1.28856	0.197553	0.985526		-652.503	-19.26	613.983	323.083	-0.0596131	0.952464	0.997474
chr6_100517954	-26.6888	-10.6931	5.30253	8.16106	-1.31026	0.190106	0.94199		-41.4809	-5.94666	29.5876	18.1297	-0.328006	0.742907	0.997031		-90.4453	-23.1392	44.1668	34.3398	-0.673831	0.500419	0.998655		-100.938	-31.3618	38.2145	35.4981	-0.883478	0.376978	0.980758		-64.4245	-27.9287	8.56721	18.6203	-1.4999	0.13364	0.984873		-127.334	-44.0094	39.3152	42.5125	-1.03521	0.300571	0.989775		-118.644	-12.2576	94.1288	54.2788	-0.225826	0.821336	0.996518
chr2_210217874	-10.3185	-4.13407	2.05041	3.15534	-1.31018	0.190135	0.94199		-8.44837	5.28566	19.0197	7.00716	0.754323	0.450655	0.997031		-18.3421	7.68158	33.7053	13.2774	0.578546	0.562895	0.998655		-30.312	-3.40358	23.5048	13.7288	-0.247916	0.804199	0.999509		-10.764	3.34943	17.4629	7.20073	0.465152	0.641823	1		-31.6991	0.515423	32.7299	16.436	0.0313594	0.974983	0.997487		-48.8877	-7.74778	33.3921	20.9897	-0.369122	0.712037	0.993506
chr20_4187205	-3.16327	6.37683	15.9169	4.8674	1.31011	0.190158	0.94199		-23.0677	-1.87631	19.3151	10.8119	-0.173541	0.862227	0.998905		-81.9727	-41.8288	-1.6849	20.4816	-2.04226	0.0411253	0.936941		-58.2756	-16.7642	24.7471	21.1793	-0.791541	0.428628	0.980758		-28.8367	-7.07763	14.6814	11.1016	-0.637535	0.523776	1		-70.5188	-20.8259	28.867	25.3535	-0.82142	0.411407	0.992771		-105.051	-41.5948	21.8616	32.3757	-1.28475	0.198878	0.944729
chr2_38573443	-24.7133	-9.90006	4.91322	7.5578	-1.30991	0.190225	0.94199		-60.1649	-27.2893	5.58616	16.7732	-1.62696	0.103746	0.992897		-100.408	-38.1186	24.1712	31.7805	-1.19943	0.23036	0.975978		-67.1017	-2.65794	61.7858	32.8795	-0.080839	0.93557	0.999744		-63.783	-30.0738	3.63537	17.1986	-1.74862	0.0803561	0.967352		-145.561	-68.4377	8.6854	39.3485	-1.73927	0.0819873	0.955816		-145.633	-47.1287	51.3755	50.2572	-0.937748	0.348374	0.971403
chr8_17646176	-0.963985	1.94159	4.84716	1.48244	1.30973	0.190288	0.94199		-3.45155	3.00214	9.45582	3.2927	0.911756	0.361897	0.992897		-14.1438	-1.91852	10.3068	6.23739	-0.307584	0.758399	0.998925		-12.1739	0.463332	13.1006	6.44757	0.0718615	0.942712	1		-5.52054	1.10858	7.73769	3.3822	0.327768	0.743087	1		-21.9008	-6.76498	8.37086	7.72237	-0.876024	0.381017	0.992771		-17.6038	1.71439	21.0325	9.8562	0.17394	0.861912	0.996518
chr20_35652819	-2.27544	4.58287	11.4412	3.49914	1.30971	0.190293	0.94199		-6.22974	9.00649	24.2427	7.77359	1.1586	0.246619	0.992897		-11.4792	17.3895	46.2581	14.7289	1.18064	0.237747	0.975978		-18.0167	11.8314	41.6794	15.2286	0.776917	0.437208	0.980758		-10.9522	4.70218	20.3566	7.98693	0.588735	0.556039	1		0.887922	36.6207	72.3534	18.231	2.0087	0.0445685	0.955816		-39.3133	6.31737	51.948	23.2809	0.271354	0.786119	0.996518
chr16_81216188	-8.95996	18.0453	45.0506	13.7782	1.3097	0.190297	0.94199		-45.2168	14.7694	74.7555	30.6052	0.482577	0.629396	0.997031		-114.148	-0.505074	113.137	57.9809	-0.00871105	0.99305	0.999525		-128.111	-10.6039	106.903	59.9526	-0.176871	0.859609	0.999509		-54.801	6.8135	68.428	31.436	0.216742	0.828409	1		-66.2239	74.4125	215.049	71.7532	1.03706	0.299707	0.989775		-178.49	1.14677	180.784	91.6516	0.0125122	0.990017	0.999751
chr2_127564292	-4.68528	9.42932	23.5439	7.20133	1.30939	0.190403	0.94199		-24.0876	7.27308	38.6338	16.0004	0.454558	0.649427	0.997031		8.30971	67.6875	127.065	30.2948	2.2343	0.0254637	0.899357		-61.324	-0.0201414	61.2838	31.2775	-0.000643958	0.999486	1		-22.9218	9.23391	41.3896	16.406	0.562838	0.573545	1		-25.7342	47.799	121.332	37.5169	1.27406	0.202641	0.985526		-58.1116	35.7106	129.533	47.8685	0.746016	0.455658	0.980007
chr20_62817091	-116.271	-46.5657	23.1396	35.5639	-1.30935	0.190415	0.94199		-193.867	-39.0343	115.799	78.9964	-0.494128	0.621216	0.997031		-275.702	17.6277	310.957	149.658	0.117787	0.906236	0.998925		-480.465	-177.202	126.061	154.726	-1.14526	0.252099	0.972944		-179.974	-20.9334	138.107	81.143	-0.257982	0.796421	1		-210.189	152.87	515.929	185.234	0.825279	0.409213	0.992771		-273.038	190.623	654.283	236.562	0.805805	0.420355	0.976002
chr10_53822990	-108.778	-43.5627	21.653	33.2733	-1.30924	0.190454	0.94199		-176.458	-31.605	113.248	73.9045	-0.427647	0.668908	0.997031		-306.479	-32.13	242.219	139.974	-0.229543	0.818447	0.998925		-692.932	-409.294	-125.655	144.714	-2.8283	0.00467957	0.75543		-172.3	-23.5396	125.221	75.8983	-0.310147	0.756449	1		-466.56	-126.954	212.652	173.268	-0.732702	0.46374	0.992771		-803.431	-369.757	63.9178	221.263	-1.67112	0.0946975	0.888262
chr11_74930392	-0.712624	1.43351	3.57965	1.09497	1.30918	0.190473	0.94199		-4.78577	-0.0204562	4.74486	2.43128	-0.00841373	0.993287	0.999862		-15.3111	-6.28404	2.74299	4.60563	-1.36443	0.172433	0.975978		-6.90644	2.427	11.7605	4.76196	0.509665	0.610286	0.992296		-5.04124	-0.150209	4.74082	2.49542	-0.0601938	0.952001	1		-12.1957	-1.01623	10.1632	5.70379	-0.178168	0.858591	0.992771		-2.5398	11.7288	25.9974	7.27989	1.61112	0.107153	0.889236
chr4_7054501	-9.51564	19.1385	47.7927	14.6195	1.30911	0.190497	0.94199		-36.3034	27.3423	90.9879	32.4723	0.842019	0.399777	0.992897		-34.6681	85.8974	206.463	61.513	1.39641	0.162591	0.975978		-227.745	-103.098	21.5491	63.5953	-1.62115	0.104985	0.955177		-54.8524	10.5304	75.9132	33.3586	0.315673	0.752251	1		-6.61607	142.617	291.849	76.1392	1.87311	0.0610538	0.955816		-114.439	76.1593	266.757	97.2439	0.783178	0.433523	0.976002
chr16_1793672	-11.3296	22.7815	56.8927	17.4036	1.30901	0.190531	0.94199		-33.3829	42.3854	118.154	38.6573	1.09644	0.272887	0.992897		24.7821	168.309	311.835	73.2279	2.29842	0.0215376	0.884674		-29.1223	119.293	267.708	75.7221	1.57541	0.115163	0.958201		-80.8386	-3.00779	74.8231	39.7096	-0.0757446	0.939622	1		119.461	297.069	474.676	90.6159	3.27833	0.00104424	0.644846		-72.8642	154.028	380.921	115.762	1.33057	0.183332	0.933756
chr20_31996856	-6.26154	12.5889	31.4393	9.61757	1.30895	0.190552	0.94199		-4.05206	37.8245	79.701	21.3656	1.77035	0.0766695	0.987599		10.4143	89.7494	169.085	40.4771	2.21729	0.0266034	0.906735		-21.4143	60.6034	142.621	41.8458	1.44826	0.147545	0.962685		-23.4406	19.5764	62.5935	21.9475	0.891967	0.372411	1		-17.3554	80.8392	179.034	50.0992	1.61358	0.106618	0.955816		-70.853	54.5532	179.959	63.9827	0.852623	0.393868	0.976002
chr6_30556162	-27.7929	-11.1278	5.5374	8.50263	-1.30874	0.190622	0.94199		-67.0175	-30.0029	7.01162	18.885	-1.58872	0.112124	0.992897		-22.8272	47.2902	117.408	35.7742	1.32191	0.186199	0.975978		-97.3303	-24.827	47.6764	36.9915	-0.671153	0.502123	0.986659		-16.0396	21.9866	60.0128	19.4011	1.13327	0.257102	1		-92.0764	-5.28846	81.4995	44.2796	-0.119433	0.904932	0.995997		-117.108	-6.26832	104.571	56.5506	-0.110844	0.91174	0.997474
chr17_7426546	-53.5542	-21.4416	10.671	16.384	-1.30869	0.190638	0.94199		-93.016	-21.6711	49.6738	36.4005	-0.595352	0.551608	0.997031		-259.676	-124.496	10.6846	68.9695	-1.80508	0.0710618	0.975978		-202.582	-62.8031	76.9755	71.3156	-0.880636	0.378515	0.980758		-102.352	-29.0613	44.2292	37.3931	-0.777184	0.43705	1		-244.99	-77.6635	89.6627	85.3705	-0.909723	0.362969	0.992771		-298.558	-84.8948	128.768	109.012	-0.778768	0.436117	0.976002
chr19_48320284	-3.54768	7.11811	17.7839	5.44173	1.30806	0.190853	0.94199		-38.9034	-15.2094	8.48474	12.0888	-1.25813	0.208343	0.992897		-0.714338	44.1622	89.0388	22.8962	1.9288	0.0537556	0.965478		-35.0039	11.3838	57.7714	23.6672	0.480994	0.630521	0.992296		-25.6291	-1.29886	23.0314	12.4134	-0.104634	0.916667	1		-1.47808	54.0676	109.613	28.3396	1.90784	0.0564114	0.955816		-10.485	60.4343	131.354	36.1834	1.67022	0.0948749	0.888262
chr3_64146959	-89.7245	-35.9107	17.9031	27.456	-1.30793	0.190896	0.94199		-143.583	-24.0496	95.4841	60.9866	-0.394343	0.693328	0.997031		-506.152	-279.748	-53.3432	115.513	-2.4218	0.015444	0.870305		-415.12	-181.003	53.115	119.448	-1.51533	0.129689	0.962685		-223.467	-100.695	22.0778	62.639	-1.60754	0.107936	0.984873		-445.468	-165.185	115.098	143.002	-1.15513	0.248039	0.988678		-626.365	-268.426	89.5139	182.622	-1.46984	0.141605	0.90924
chr13_75841863	-63.1642	-25.2793	12.6057	19.3291	-1.30784	0.190929	0.94199		-97.2885	-13.1348	71.0189	42.9355	-0.305919	0.759666	0.997031		-12.1944	147.221	306.636	81.3343	1.81007	0.0702848	0.975978		-136.904	27.9425	192.789	84.1055	0.332231	0.739715	0.995536		-51.1595	35.2804	121.72	44.102	0.799973	0.423727	1		-29.5959	167.708	365.012	100.665	1.666	0.095714	0.955816		-130.336	121.665	373.666	128.572	0.946279	0.344006	0.971293
chr1_12500185	-4.41672	8.85496	22.1266	6.77127	1.30773	0.190966	0.94199		-35.4363	-5.9601	23.5161	15.0389	-0.396313	0.691874	0.997031		-71.0293	-15.1911	40.6472	28.4889	-0.533228	0.593876	0.998655		-8.87545	48.836	106.548	29.4446	1.65857	0.0972021	0.955177		-55.3459	-25.0831	5.17969	15.4402	-1.62453	0.104262	0.984873		-34.5275	34.5976	103.723	35.2679	0.980994	0.326596	0.990114		-7.30198	80.9561	169.214	45.0296	1.79784	0.0722023	0.888262
chr7_123147316	-51.426	-20.5767	10.2726	15.7395	-1.30733	0.1911	0.94199		-58.7894	9.73435	78.2581	34.9611	0.278434	0.780679	0.997031		-46.366	83.4308	213.228	66.2228	1.25985	0.207724	0.975978		-138.782	-4.56739	129.647	68.4769	-0.0666998	0.946821	1		-51.7824	18.6111	89.0046	35.9151	0.518198	0.60432	1		-67.6177	93.0317	253.681	81.964	1.13503	0.256362	0.989775		-120.2	84.9736	290.147	104.68	0.811743	0.416939	0.976002
chr10_100827693	-17.9192	35.8879	89.6949	27.4526	1.30727	0.191122	0.94199		-186.378	-66.8718	52.6349	60.9728	-1.09675	0.272752	0.992897		-179.436	46.9163	273.269	115.486	0.406251	0.684558	0.998925		-173.831	60.2326	294.296	119.42	0.504375	0.613998	0.992296		-99.9114	22.8187	145.549	62.6174	0.364415	0.715548	1		-145.443	134.735	414.914	142.948	0.942546	0.345913	0.992771		-347.048	10.7712	368.591	182.561	0.0590004	0.952952	0.997474
chr5_141945391	-2.13019	-0.852291	0.425607	0.651989	-1.30722	0.191139	0.94199		-4.01358	-1.17506	1.66346	1.44822	-0.81138	0.417147	0.997031		-8.07964	-2.70265	2.67435	2.74337	-0.985157	0.324547	0.983787		-9.07719	-3.5181	2.04098	2.83627	-1.2404	0.214828	0.970263		-4.3035	-1.38773	1.52804	1.48764	-0.93284	0.350903	1		-8.2446	-1.58906	5.06648	3.39568	-0.467964	0.63981	0.992771		-10.5767	-2.07698	6.4227	4.33657	-0.478945	0.631978	0.99009
chr3_10328784	-40.3968	-16.1614	8.07395	12.365	-1.30703	0.191202	0.94199		-8.70242	45.1172	98.9368	27.459	1.64308	0.100367	0.992897		-184.885	-82.9229	19.0393	52.0215	-1.59401	0.110933	0.975978		-105.003	0.439031	105.881	53.7969	0.00816089	0.993489	1		-61.6703	-6.37695	48.9164	28.2109	-0.226046	0.821166	1		-130.417	-4.21075	121.996	64.391	-0.0653934	0.947861	0.996595		-166.296	-5.09487	156.106	82.2454	-0.0619472	0.950605	0.997474
chr20_47639800	-7.16084	14.3296	35.82	10.9645	1.30691	0.191244	0.94199		-43.4146	4.32131	52.0573	24.3551	0.17743	0.859171	0.998905		-55.7582	34.675	125.108	46.1394	0.751527	0.452336	0.996188		-93.5966	-0.0955838	93.4055	47.7046	-0.00200366	0.998401	1		-41.0014	8.03136	57.0641	25.0167	0.32104	0.74818	1		-84.6232	27.3111	139.245	57.1093	0.478224	0.632491	0.992771		-116.19	26.7608	169.712	72.9341	0.366918	0.71368	0.993506
chr15_51689401	-1.02892	-0.411594	0.205732	0.314962	-1.3068	0.191279	0.94199		-2.80928	-1.43789	-0.0665021	0.699689	-2.05505	0.0398746	0.94752		-3.34678	-0.749876	1.84702	1.32495	-0.565966	0.571417	0.998655		-4.438	-1.75362	0.930759	1.36958	-1.28041	0.200402	0.969244		-2.4349	-1.02638	0.382151	0.718637	-1.42823	0.153226	0.984873		-5.02722	-1.81158	1.40406	1.64063	-1.1042	0.269508	0.989775		-5.35461	-1.24704	2.86054	2.0957	-0.595045	0.551813	0.986668
chr2_28598773	-14.764	-5.90562	2.95274	4.51957	-1.30668	0.191322	0.94199		-32.2106	-12.5623	7.08592	10.0246	-1.25315	0.210152	0.992897		-66.8244	-29.5683	7.68793	19.0083	-1.55555	0.119816	0.975978		-83.0892	-44.5841	-6.07897	19.6455	-2.26943	0.023242	0.855755		-7.9184	12.2902	32.4988	10.3105	1.19201	0.233258	1		-31.3205	14.788	60.8965	23.5247	0.628616	0.5296	0.992771		-79.3284	-20.4378	38.4528	30.0462	-0.680213	0.496369	0.985386
chr3_138245349	-16.0206	32.0076	80.0358	24.5042	1.30621	0.191481	0.94199		-109.045	-2.36226	104.321	54.4301	-0.0433999	0.965383	0.998928		-45.4034	156.682	358.767	103.105	1.51964	0.128602	0.975978		-7.60137	201.338	410.277	106.602	1.88869	0.0589329	0.923847		-15.0012	94.5708	204.143	55.9041	1.69166	0.0907105	0.978785		-173.769	76.3878	326.545	127.631	0.598505	0.549503	0.992771		-153.686	165.781	485.249	162.994	1.0171	0.309105	0.966919
chr1_27394066	-14.137	28.2305	70.598	21.6161	1.30599	0.191554	0.94199		-98.535	-4.43238	89.6703	48.0116	-0.0923191	0.926445	0.998905		-249.925	-71.6983	106.529	90.9321	-0.788481	0.430415	0.994387		1.84152	186.122	370.403	94.0208	1.97959	0.04775	0.8962		-84.2617	12.3759	109.014	49.3049	0.251008	0.801808	1		-137.308	83.3065	303.921	112.558	0.740118	0.459228	0.992771		-161.929	119.811	401.551	143.745	0.833498	0.404564	0.976002
chr7_28686215	-7.9079	15.7834	39.4747	12.0874	1.30577	0.19163	0.94199		-36.4367	16.1811	68.799	26.8458	0.602743	0.54668	0.997031		-185.471	-85.8873	13.6968	50.8082	-1.69042	0.0909475	0.975978		-79.6275	23.424	126.475	52.5773	0.445515	0.655948	0.992296		-86.2467	-32.1896	21.8675	27.5801	-1.16713	0.243158	1		-192.426	-69.1057	54.2143	62.9184	-1.09834	0.272057	0.989775		-129.398	28.0673	185.532	80.3393	0.349359	0.72682	0.995501
chr18_62716098	-55.4129	-22.1556	11.1018	16.968	-1.30572	0.191647	0.94199		-52.8388	21.038	94.9147	37.6922	0.558151	0.576741	0.997031		-293.044	-153.095	-13.1464	71.4024	-2.14412	0.0320235	0.923377		-201.269	-56.5711	88.1266	73.8254	-0.766283	0.443508	0.980758		-84.0546	-8.16288	67.7288	38.7203	-0.210817	0.83303	1		-257.79	-84.5615	88.6671	88.382	-0.956774	0.338682	0.992204		-315.451	-94.213	127.025	112.876	-0.834656	0.403911	0.976002
chr19_4682867	-63.1135	-25.2335	12.6466	19.3266	-1.30564	0.191676	0.94199		-79.1176	5.01469	89.1469	42.9246	0.116826	0.906998	0.998905		-240.803	-81.4514	77.9004	81.302	-1.00184	0.316422	0.981574		-152.477	12.3222	177.121	84.0811	0.146551	0.883486	0.999509		-112.373	-25.9758	60.4211	44.0801	-0.589286	0.555669	1		-302.046	-104.761	92.5252	100.656	-1.04078	0.297979	0.989775		-370.622	-118.703	133.217	128.53	-0.923537	0.355727	0.971681
chr16_69749075	-24.1428	48.1582	120.459	36.8883	1.30552	0.191717	0.94199		-180.016	-19.4143	141.188	81.9397	-0.236934	0.812708	0.997031		-460.536	-156.282	147.972	155.232	-1.00677	0.314047	0.981574		-120.341	194.245	508.831	160.503	1.21022	0.226193	0.972944		-82.3035	82.6597	247.623	84.1649	0.982116	0.326043	1		-225.894	150.672	527.238	192.126	0.784236	0.432902	0.992771		-388.756	92.1825	573.121	245.377	0.375677	0.707157	0.993393
chr21_43093175	-51.0438	-20.4052	10.2334	15.6319	-1.30535	0.191772	0.94199		-115.245	-47.1922	20.8604	34.7208	-1.35919	0.174085	0.992897		-334.817	-205.924	-77.0308	65.7618	-3.13136	0.00173999	0.602459		-221.379	-88.0824	45.2138	68.0083	-1.29517	0.195261	0.969244		-176.954	-107.068	-37.1812	35.6563	-3.00277	0.00267539	0.696945		-276.699	-117.125	42.4492	81.4153	-1.43861	0.150261	0.980075		-383.844	-180.059	23.7263	103.972	-1.7318	0.083309	0.888262
chr15_54321890	-2.1527	4.29207	10.7368	3.28815	1.30531	0.191786	0.94199		-16.619	-2.30583	12.0073	7.30262	-0.315754	0.752189	0.997031		-32.9218	-5.81695	21.2879	13.829	-0.420634	0.674022	0.998655		-27.8937	0.146397	28.1865	14.3062	0.0102331	0.991835	1		-18.2603	-3.55611	11.1481	7.50213	-0.474014	0.63549	1		-25.5365	8.02706	41.5906	17.1243	0.468754	0.639245	0.992771		-31.2768	11.577	54.4308	21.8642	0.529496	0.596461	0.989057
chr6_31587746	-9.39936	18.7403	46.88	14.357	1.30531	0.191787	0.94199		-57.0913	5.4137	67.9187	31.8903	0.16976	0.865199	0.998905		-93.9654	24.4357	142.837	60.4087	0.404506	0.685841	0.998925		-160.552	-38.1273	84.2972	62.4615	-0.610413	0.541588	0.986659		-26.2653	37.9431	102.151	32.7594	1.15824	0.246768	1		-104.294	42.2493	188.792	74.7668	0.565081	0.572019	0.992771		-14.2712	172.866	360.003	95.4782	1.81053	0.0702138	0.888262
chr13_32394664	-6.04757	12.0445	30.1365	9.23064	1.30484	0.191948	0.94199		-26.9143	13.2853	53.4849	20.51	0.647748	0.517148	0.997031		-66.7923	9.37806	85.5484	38.8624	0.241314	0.809311	0.998925		-64.157	14.5955	93.3479	40.1798	0.363253	0.716416	0.995206		-42.5422	-1.24615	40.0499	21.0694	-0.059145	0.952837	1		-116.186	-21.9201	72.3456	48.0948	-0.455769	0.648556	0.992771		-145.751	-25.3646	95.0218	61.4216	-0.412959	0.679637	0.991207
chr11_65852827	-45.2437	-18.0796	9.08451	13.8592	-1.30452	0.192058	0.94199		-50.3874	9.94668	70.2808	30.7827	0.323126	0.7466	0.997031		-69.3972	44.8738	159.145	58.3015	0.769684	0.441487	0.99503		-134.021	-15.8549	102.311	60.2888	-0.262983	0.792564	0.999509		-63.3963	-1.43661	60.5231	31.6121	-0.045445	0.963753	1		-98.7929	42.6558	184.104	72.1677	0.591065	0.554477	0.992771		-169.067	11.5751	192.218	92.1645	0.125592	0.900055	0.997474
chr8_37828982	-6.35581	12.6469	31.6497	9.69528	1.30444	0.192083	0.94199		-43.8612	-1.64843	40.5643	21.5371	-0.0765392	0.93899	0.998905		-116.677	-36.7325	43.2119	40.788	-0.900572	0.367816	0.989582		-93.2682	-10.5922	72.0837	42.1816	-0.25111	0.801729	0.999509		-24.7276	18.6391	62.0059	22.1259	0.842412	0.399557	1		-100.726	-1.76361	97.1987	50.491	-0.0349292	0.972136	0.997487		-84.9862	41.4158	167.818	64.4908	0.642197	0.520746	0.985962
chr19_12714804	-7.24595	14.4152	36.0763	11.0516	1.30435	0.192113	0.94199		-57.2816	-9.16831	38.945	24.5476	-0.373491	0.708783	0.997031		53.1993	144.324	235.449	46.4923	3.10426	0.00190755	0.620809		-91.4379	2.80413	97.0462	48.0827	0.0583189	0.953495	1		-32.5548	16.8652	66.2851	25.2143	0.668873	0.503576	1		-20.0449	92.7672	205.579	57.5572	1.61174	0.107019	0.955816		-21.7685	122.304	266.376	73.5063	1.66386	0.0961414	0.888262
chr17_57256992	-11.3641	22.6024	56.5689	17.3299	1.30425	0.19215	0.94199		-53.463	21.9924	97.4479	38.4977	0.571267	0.567819	0.997031		-100.184	42.728	185.64	72.9141	0.586004	0.557873	0.998655		-13.1497	134.637	282.424	75.4016	1.7856	0.0741634	0.944336		-70.9137	6.59772	84.1091	39.5466	0.166834	0.867501	1		-129.016	47.9263	224.868	90.2765	0.530884	0.595499	0.992771		-36.6981	189.255	415.209	115.282	1.64167	0.100659	0.888262
chr19_35267803	-70.9272	-28.339	14.2492	21.7287	-1.30422	0.192158	0.94199		-158.933	-64.3369	30.2594	48.2634	-1.33304	0.18252	0.992897		-266.405	-87.1765	92.0516	91.4429	-0.953343	0.340416	0.983881		-169.995	15.3476	200.69	94.5624	0.162301	0.871069	0.999509		-95.4043	1.76105	98.9264	49.5742	0.0355236	0.971662	1		-207.947	13.9349	235.817	113.205	0.123094	0.902033	0.995831		-275.02	8.2716	291.564	144.537	0.0572284	0.954363	0.997474
chr11_47378248	-9.70377	19.288	48.2797	14.7917	1.30397	0.192243	0.94199		-40.9931	23.3995	87.7921	32.8534	0.712241	0.476316	0.997031		-155.852	-33.8917	88.0686	62.2246	-0.544667	0.585983	0.998655		-73.0344	53.0796	179.194	64.3439	0.824936	0.409408	0.980758		-52.2937	13.8344	79.9624	33.7388	0.410043	0.681774	1		-198.425	-47.4599	103.505	77.0231	-0.616177	0.537778	0.992771		-133.441	59.3528	252.147	98.3644	0.603397	0.546244	0.986668
chr1_204149986	-1.13802	2.26182	5.66166	1.73461	1.30394	0.192255	0.94199		-7.27122	0.280173	7.83156	3.85275	0.0727202	0.942029	0.998905		-6.2773	8.0245	22.3263	7.29684	1.09972	0.271453	0.977059		-11.9824	2.80716	17.5967	7.54568	0.372022	0.709876	0.995206		-8.56417	-0.809358	6.94546	3.95654	-0.204562	0.837914	1		-1.72582	15.9763	33.6784	9.03169	1.76892	0.076908	0.955816		-14.957	7.65175	30.2605	11.5351	0.663345	0.507109	0.985682
chr11_75668054	-9.85767	19.5676	48.9929	15.0129	1.30339	0.192443	0.94199		2.63924	67.9876	133.336	33.341	2.03916	0.0414342	0.94752		-82.7796	41.0042	164.788	63.155	0.649263	0.516168	0.998655		-54.0216	73.9761	201.974	65.305	1.13278	0.257307	0.972972		-53.0698	14.0472	81.1641	34.2434	0.410215	0.681648	1		-11.9337	141.276	294.485	78.1682	1.80733	0.0707104	0.955816		-105.528	90.1466	285.821	99.8341	0.902964	0.366545	0.973062
chr10_13001158	-7.51982	14.9238	37.3674	11.4508	1.30329	0.192474	0.94199		-55.632	-5.78249	44.067	25.4334	-0.227358	0.820145	0.997658		-172.054	-77.646	16.7615	48.1671	-1.61201	0.106959	0.975978		-70.8559	26.775	124.406	49.8116	0.537524	0.590906	0.992296		-45.0256	6.16681	57.3592	26.1186	0.236108	0.813349	1		-201.089	-84.227	32.6353	59.6236	-1.41264	0.15776	0.980257		-123.03	26.2208	175.471	76.1482	0.344339	0.730591	0.995596
chr8_43193720	-4.68524	9.29606	23.2774	7.13332	1.30319	0.19251	0.94199		-63.6346	-32.5464	-1.45826	15.8613	-2.05194	0.0401757	0.94752		-53.1546	5.77263	64.6999	30.0649	0.192006	0.847738	0.998925		-46.3122	14.5325	75.3772	31.0432	0.468138	0.639686	0.992296		-25.4577	6.45707	38.3718	16.283	0.396552	0.691698	1		-8.27413	64.6011	137.476	37.1812	1.73747	0.0823051	0.955816		-59.0913	33.9287	126.949	47.4592	0.714902	0.474669	0.982184
chr19_6534569	-7.78482	15.4438	38.6724	11.8513	1.30313	0.192531	0.94199		-56.0997	-4.49835	47.103	26.3272	-0.170863	0.864331	0.998905		-98.3336	-0.573348	97.1869	49.8777	-0.0114951	0.990828	0.998925		-115.347	-14.2717	86.8037	51.5691	-0.276749	0.781973	0.998255		-45.7006	7.30112	60.3028	27.0417	0.269995	0.787164	1		-87.6782	33.3092	154.297	61.7282	0.53961	0.589466	0.992771		-150.312	4.21774	158.748	78.8419	0.0534961	0.957337	0.997474
chr2_174847271	-6.47456	12.8441	32.1628	9.85646	1.30312	0.192535	0.94199		-9.32056	33.5883	76.4971	21.8923	1.53425	0.124967	0.992897		-53.3118	27.9826	109.277	41.4767	0.674658	0.499893	0.998655		11.7602	95.7995	179.839	42.8772	2.23428	0.0254648	0.859824		-62.8905	-18.8137	25.2631	22.4882	-0.836605	0.402815	1		-57.2241	43.3967	144.018	51.3372	0.845328	0.397928	0.992771		-66.1658	62.3357	190.837	65.562	0.95079	0.341711	0.970408
chr1_152155549	-94.7127	-37.8194	19.074	29.0272	-1.30289	0.192611	0.94199		-222.804	-96.4218	29.9601	64.4806	-1.49536	0.13482	0.992897		-140.104	99.3587	338.822	122.175	0.813249	0.416075	0.994387		-284.582	-37.0865	210.409	126.273	-0.2937	0.768987	0.996347		-76.4325	53.2844	183.001	66.1821	0.805118	0.420752	1		-308.311	-11.849	284.614	151.256	-0.0783369	0.93756	0.996595		-677.238	-298.983	79.2718	192.987	-1.54924	0.121325	0.896012
chr7_6424699	-26.5769	-10.6121	5.35273	8.14532	-1.30285	0.192627	0.94199		-40.5371	-5.06491	30.4073	18.0981	-0.279859	0.779585	0.997031		-41.7782	25.4066	92.5915	34.278	0.741194	0.458576	0.99744		-93.8711	-24.3925	45.0861	35.4483	-0.688115	0.491381	0.985456		-33.3584	3.10135	39.5611	18.6019	0.166722	0.867589	1		-56.5276	26.5708	109.669	42.3972	0.626712	0.530848	0.992771		-137.186	-30.9489	75.288	54.2025	-0.570987	0.568009	0.986668
chr21_30480241	-15.2521	30.2128	75.6776	23.1963	1.30248	0.192752	0.942274		-55.8014	45.1858	146.173	51.524	0.876984	0.380495	0.992897		-105.807	85.5103	276.828	97.6111	0.876031	0.381013	0.991371		-196.865	0.944041	198.753	100.923	0.00935407	0.992537	1		-97.2961	6.43704	110.17	52.9251	0.121626	0.903196	1		-90.5344	146.263	383.06	120.815	1.21064	0.226035	0.98746		-228.966	73.4577	375.881	154.298	0.476078	0.634019	0.99009
chr14_28767245	-3.89262	7.70263	19.2979	5.91594	1.30201	0.192912	0.942274		-12.8712	12.8851	38.6414	13.141	0.98053	0.326824	0.992897		-1.22731	47.564	96.3552	24.8935	1.9107	0.0560435	0.970386		-34.7066	15.7491	66.2049	25.7427	0.611789	0.540677	0.986659		-0.30533	26.1498	52.605	13.4975	1.93738	0.0526991	0.967352		-10.7519	49.6394	110.031	30.8119	1.61105	0.107169	0.955834		-7.61896	69.5088	146.636	39.3509	1.76638	0.0773315	0.888262
chr7_39464107	-5.75443	11.3803	28.5151	8.74223	1.30177	0.192996	0.942274		-47.7937	-9.72455	28.3446	19.423	-0.500671	0.616602	0.997031		-46.7295	25.3536	97.4368	36.7771	0.689386	0.49058	0.99844		-77.9344	-3.38426	71.1659	38.0358	-0.0889756	0.929101	0.999509		-44.4855	-5.40421	33.6771	19.9394	-0.271031	0.786367	1		-65.0807	24.1405	113.362	45.521	0.530315	0.595893	0.992771		-97.2708	16.6457	130.562	58.1207	0.286399	0.774573	0.996518
chr11_103209940	-23.1474	-9.23793	4.67159	7.09669	-1.30172	0.193011	0.942274		-50.7439	-19.8433	11.0572	15.7656	-1.25865	0.208158	0.992897		-25.0416	33.4571	91.9558	29.8463	1.12098	0.262296	0.977059		-59.8167	0.643854	61.1044	30.8472	0.0208724	0.983347	1		-54.2246	-22.5194	9.18585	16.1761	-1.39214	0.163881	0.984873		-98.6044	-26.2617	46.0809	36.9095	-0.711516	0.476764	0.992771		-150.588	-58.1154	34.3567	47.1797	-1.23179	0.218028	0.944729
chr7_763742	-7.23731	14.2988	35.8349	10.9878	1.30133	0.193145	0.942274		-26.7759	21.0586	68.8931	24.4054	0.862869	0.38821	0.992897		-49.0208	41.5743	132.17	46.222	0.899449	0.368414	0.989582		-22.3612	71.3276	165.016	47.8004	1.4922	0.135647	0.962685		20.6635	69.7919	118.92	25.0655	2.78438	0.00536304	0.768298		-24.7468	87.394	199.535	57.2147	1.52747	0.126643	0.960275		-12.1717	131.031	274.234	73.0627	1.79341	0.0729078	0.888262
chr17_79083590	-42.8716	-17.1062	8.65924	13.1456	-1.30128	0.193162	0.942274		-33.3753	23.875	81.1254	29.2093	0.817377	0.413713	0.997031		-122.246	-13.779	94.6881	55.3404	-0.248987	0.803371	0.998925		-123.847	-11.7281	100.391	57.2034	-0.205025	0.837553	0.999509		-75.9731	-17.1828	41.6075	29.995	-0.572855	0.566743	1		-148.171	-13.9127	120.346	68.4992	-0.203108	0.839051	0.992771		-228.779	-57.3803	114.018	87.4484	-0.656163	0.511719	0.985682
chr2_151973618	-12.4261	-4.95719	2.51176	3.81069	-1.30086	0.193305	0.942274		-20.0191	-3.43123	13.1566	8.46317	-0.405431	0.685161	0.997031		-40.7364	-9.29921	22.138	16.0394	-0.579773	0.562068	0.998655		-30.8273	1.66986	34.167	16.5802	0.100714	0.919777	0.999509		-14.8427	2.16054	19.1637	8.6751	0.249051	0.803322	1		-52.4663	-13.5639	25.3386	19.8482	-0.683381	0.494366	0.992771		-63.7759	-14.127	35.5219	25.3311	-0.557693	0.577054	0.986668
chr4_55971481	-12.2037	-4.86785	2.46803	3.74279	-1.30059	0.193398	0.942274		-19.0447	-2.75529	13.5341	8.31091	-0.331527	0.740246	0.997031		-84.2161	-53.3963	-22.5765	15.7244	-3.39576	0.000684383	0.454744		-49.1998	-17.2993	14.6013	16.2758	-1.06288	0.287835	0.974935		-38.1239	-21.401	-4.67805	8.53211	-2.50829	0.0121318	0.904965		-67.5737	-29.3954	8.78289	19.4787	-1.5091	0.131272	0.960275		-93.7356	-44.9636	3.80842	24.8837	-1.80695	0.0707699	0.888262
chr12_112405904	-8.21799	16.2074	40.6328	12.4619	1.30055	0.193412	0.942274		-73.2419	-18.9866	35.2687	27.6813	-0.685901	0.492776	0.997031		-95.0882	7.70072	110.49	52.4433	0.146839	0.883259	0.998925		-83.2349	23.0456	129.326	54.2248	0.425001	0.670836	0.99429		-27.4268	28.3025	84.0318	28.4333	0.995399	0.319542	1		-11.6554	115.55	242.755	64.9006	1.78041	0.0750085	0.955816		-143.266	19.2092	181.685	82.8956	0.231727	0.81675	0.996518
chr20_44424133	-20.3933	40.2162	100.826	30.9232	1.30052	0.193424	0.942274		-214.369	-79.7443	54.8801	68.6859	-1.161	0.245642	0.992897		-466.129	-211.096	43.9368	130.119	-1.62233	0.104732	0.975978		-299.517	-35.8166	227.884	134.541	-0.266213	0.790075	0.99921		-202.819	-64.535	73.7491	70.5531	-0.914701	0.360349	1		-602.209	-286.549	29.1118	161.051	-1.77924	0.0752006	0.955816		-557.741	-154.582	248.577	205.694	-0.751516	0.452342	0.979406
chr12_112184308	-7.97123	15.7187	39.4086	12.0867	1.3005	0.193431	0.942274		-16.6107	36.0088	88.6284	26.8467	1.34128	0.179831	0.992897		-76.383	23.3105	123.004	50.864	0.45829	0.646744	0.998655		-79.7847	23.2957	126.376	52.592	0.44295	0.657802	0.993121		-24.8068	29.2443	83.2954	27.5771	1.06046	0.288937	1		-62.2026	61.1808	184.564	62.9507	0.971884	0.331108	0.990114		-141.99	15.5933	173.177	80.3997	0.193947	0.846218	0.996518
chr7_106661016	-3.13655	6.17848	15.4935	4.75256	1.30003	0.193591	0.942274		-16.0593	4.64499	25.3493	10.5634	0.439724	0.660137	0.997031		-70.7937	-31.589	7.61565	20.0024	-1.57926	0.114276	0.975978		-17.5387	22.9918	63.5223	20.6788	1.11185	0.266202	0.972972		-15.5569	5.70449	26.9659	10.8477	0.525873	0.598976	1		-70.8726	-22.3366	26.1994	24.7633	-0.902005	0.367054	0.992771		-46.3381	15.6388	77.6156	31.6208	0.494571	0.620903	0.99009
chr11_18575420	-1.18004	2.32395	5.82794	1.78775	1.29993	0.193626	0.942274		-5.57442	2.20746	9.98934	3.97035	0.555987	0.57822	0.997031		-18.6337	-3.89406	10.8456	7.52021	-0.517812	0.604589	0.998655		-14.0149	1.22559	16.4661	7.77576	0.157617	0.874758	0.999509		-1.63548	6.35404	14.3436	4.07629	1.55878	0.119048	0.984873		-18.5311	-0.285992	17.9591	9.30871	-0.030723	0.97549	0.997487		-11.86	11.4401	34.7403	11.8878	0.962341	0.335878	0.969967
chr5_133959924	-10.7874	21.2427	53.2727	16.3419	1.29989	0.193639	0.942274		-38.9665	32.1797	103.326	36.2991	0.886516	0.37534	0.992897		-137.611	-2.83461	131.942	68.7635	-0.0412226	0.967118	0.998925		-58.163	81.1744	220.512	71.0905	1.14185	0.253518	0.972972		-91.4685	-18.3843	54.6999	37.2879	-0.493037	0.621987	1		-166.544	0.275711	167.096	85.1122	0.00323939	0.997415	1		-298.938	-85.8988	127.14	108.693	-0.790286	0.429361	0.976002
chr16_69647628	-6.97126	13.7276	34.4265	10.5606	1.29988	0.193641	0.942274		-10.5653	35.4111	81.3875	23.4574	1.5096	0.131147	0.992897		-39.1025	48.004	135.11	44.4421	1.08015	0.280077	0.977059		41.6372	131.685	221.733	45.9427	2.86629	0.00415319	0.75543		-51.4405	-4.21305	43.0144	24.0957	-0.174847	0.8612	1		-92.2826	15.5321	123.347	55.0075	0.282363	0.777665	0.992771		23.9542	161.624	299.293	70.2396	2.30104	0.0213896	0.818772
chr22_37650658	-12.9516	25.4975	63.9466	19.6169	1.29977	0.193678	0.942274		-32.3882	53.0136	138.415	43.5723	1.21668	0.223726	0.992897		-82.6008	79.1935	240.988	82.5481	0.959362	0.337376	0.983881		-97.3999	69.8815	237.163	85.3477	0.818786	0.412908	0.980758		-55.0115	32.713	120.438	44.7574	0.730897	0.464842	1		-210.965	-10.7	189.565	102.176	-0.104721	0.916597	0.996595		-260.957	-5.19959	250.558	130.489	-0.0398471	0.968215	0.998377
chr9_127762269	-74.4097	-29.669	15.0717	22.8269	-1.29974	0.19369	0.942274		-157.859	-58.4832	40.8927	50.702	-1.15347	0.248718	0.992897		-217.67	-29.4174	158.835	96.0471	-0.306281	0.759391	0.998925		-283.745	-89.0983	105.548	99.3094	-0.89718	0.369623	0.980709		-117.006	-14.9138	87.1782	52.0878	-0.28632	0.774633	1		-328.542	-95.5479	137.446	118.874	-0.803773	0.421528	0.992771		-307.498	-9.92915	287.639	151.821	-0.0654005	0.947855	0.997474
chr19_51629272	-0.279467	0.549919	1.3793	0.423156	1.29956	0.19375	0.942279		-2.12832	-0.28625	1.55582	0.939832	-0.304576	0.760689	0.997031		-2.15551	1.33524	4.82599	1.781	0.749714	0.453427	0.996332		-5.16941	-1.55869	2.05204	1.84221	-0.846098	0.397498	0.980758		-1.2086	0.686469	2.58154	0.96687	0.709991	0.47771	1		-0.503195	3.82161	8.14642	2.20653	1.73195	0.0832821	0.955816		-0.59022	4.92906	10.4483	2.81596	1.7504	0.080049	0.888262
chr13_27075393	-19.5309	-7.78563	3.95967	5.9925	-1.29923	0.193865	0.942552		-28.549	-2.48413	23.5808	13.2984	-0.186799	0.851818	0.998905		-5.41396	43.9792	93.3723	25.2006	1.74517	0.0809561	0.975978		-50.0189	1.07737	52.1736	26.0695	0.041327	0.967035	1		-4.8887	21.8996	48.6879	13.6675	1.60231	0.109087	0.984873		-26.163	35.0047	96.1723	31.208	1.12166	0.262008	0.989775		-74.9568	3.13175	81.2203	39.8411	0.0786061	0.937346	0.997474
chr10_45771365	-1.22408	-0.487851	0.24838	0.375628	-1.29876	0.194026	0.942772		-1.75596	-0.121468	1.51303	0.833927	-0.145658	0.884191	0.998905		-3.94892	-0.854619	2.23968	1.57872	-0.541336	0.588276	0.998655		-3.73888	-0.542843	2.6532	1.63063	-0.332903	0.739207	0.995536		-1.88	-0.20235	1.4753	0.855943	-0.236406	0.813117	1		-5.03028	-1.19869	2.6329	1.95489	-0.613174	0.539761	0.992771		-3.68028	1.20655	6.09338	2.49328	0.483922	0.628441	0.99009
chr13_98863604	-20.9639	-8.355	4.25387	6.4331	-1.29875	0.194029	0.942772		-50.9525	-22.9477	5.05717	14.2882	-1.60606	0.108261	0.992897		-98.61	-45.5485	7.51298	27.0722	-1.68248	0.0924751	0.975978		-125.975	-71.1024	-16.2293	27.9965	-2.53969	0.0110951	0.827169		-58.0064	-29.2377	-0.46888	14.6779	-1.99194	0.0463771	0.967352		-133.164	-67.5026	-1.84106	33.5008	-2.01496	0.0439093	0.955816		-137.074	-53.1914	30.6915	42.7974	-1.24286	0.213918	0.944729
chr19_35262591	-9.08543	17.8352	44.7559	13.735	1.29852	0.194108	0.942784		-111.701	-51.9102	7.88053	30.5055	-1.70167	0.0888176	0.992897		-151.995	-38.7126	74.5697	57.7971	-0.669802	0.502984	0.998655		-116.858	0.267125	117.392	59.7576	0.00447014	0.996433	1		-75.3797	-13.9596	47.4605	31.3368	-0.445469	0.655981	1		-84.0741	56.1383	196.351	71.537	0.784745	0.432603	0.992771		-192.902	-13.8328	165.237	91.362	-0.151407	0.879655	0.996518
chr19_2289963	-27.449	-10.9378	5.57336	8.42407	-1.2984	0.19415	0.942784		-40.6328	-3.95758	32.7176	18.7118	-0.211501	0.832496	0.99803		-46.8811	22.6184	92.1179	35.4589	0.637876	0.523555	0.998655		-57.1125	14.7671	86.6467	36.6733	0.402667	0.687193	0.99443		-60.0205	-22.3282	15.3642	19.2308	-1.16106	0.245616	1		-104.752	-18.7058	67.3407	43.9013	-0.426088	0.670044	0.992771		-188.427	-78.5719	31.2834	56.0486	-1.40185	0.160959	0.920036
chr12_95094564	-0.464318	0.910804	2.28593	0.701593	1.29819	0.194221	0.942842		-3.00576	0.0512881	3.10834	1.55972	0.0328829	0.973768	0.999311		-9.76497	-3.98346	1.79804	2.94975	-1.35044	0.176874	0.975978		-6.8847	-0.897332	5.09003	3.05478	-0.293747	0.768951	0.996347		-4.31781	-1.17641	1.965	1.60276	-0.733988	0.462956	1		-1.21033	5.95898	13.1283	3.65781	1.62911	0.103289	0.955816		-5.72101	3.4265	12.574	4.66709	0.734182	0.462838	0.981812
chr12_21174719	-3.37507	-1.34405	0.686973	1.03624	-1.29705	0.194614	0.944431		-5.56809	-1.0557	3.45669	2.30224	-0.458552	0.646556	0.997031		-8.08397	0.454405	8.99278	4.35631	0.10431	0.916924	0.998925		-7.5453	1.28914	10.1236	4.50737	0.286008	0.774872	0.996919		-5.22877	-0.596046	4.03668	2.36364	-0.252173	0.800907	1		-9.8974	0.683724	11.2648	5.39853	0.12665	0.899217	0.995514		-20.4563	-6.94639	6.56353	6.89282	-1.00777	0.313564	0.967921
chr13_78639117	-8.51991	16.6505	41.8209	12.842	1.29656	0.194782	0.944431		-56.5823	-0.672839	55.2366	28.5252	-0.0235875	0.981182	0.999618		-128.876	-22.9551	82.9658	54.0413	-0.42477	0.671004	0.998655		-55.8322	53.6885	163.209	55.8779	0.960818	0.336644	0.977449		-89.8169	-32.3884	25.0401	29.3003	-1.1054	0.268988	1		-142.196	-11.0998	119.996	66.8857	-0.165952	0.868195	0.992771		-243.193	-75.7655	91.6619	85.4221	-0.886954	0.375104	0.975805
chr10_75029052	-24.6831	-9.82707	5.02897	7.57961	-1.29651	0.194799	0.944431		-38.6183	-5.61098	27.3964	16.8405	-0.333184	0.738995	0.997031		-54.6755	7.83255	70.3406	31.8919	0.245597	0.805994	0.998925		-39.4588	25.174	89.8067	32.9759	0.763405	0.445222	0.980758		-41.0233	-7.12675	26.7698	17.2942	-0.41209	0.680274	1		-110.026	-32.6477	44.7304	39.4786	-0.826972	0.408253	0.992771		-126.61	-27.8079	70.9942	50.4092	-0.551643	0.581193	0.987219
chr22_17773700	-15.372	30.0307	75.4334	23.1647	1.2964	0.194837	0.944431		-93.6276	7.2238	108.075	51.4548	0.140391	0.888351	0.998905		-299.304	-108.251	82.8026	97.4763	-1.11054	0.266768	0.977059		-256.299	-58.7626	138.774	100.784	-0.583054	0.559857	0.987724		-55.9899	47.599	151.188	52.8515	0.900618	0.367791	1		-183.971	52.5115	288.994	120.655	0.435222	0.663401	0.992771		-315.057	-13.0443	288.968	154.088	-0.0846549	0.932536	0.997474
chr17_31937407	-148.556	-59.1184	30.319	45.6313	-1.29557	0.195125	0.944431		-129.939	68.7257	267.39	101.359	0.67804	0.497747	0.997031		-273.971	102.404	478.779	192.028	0.533278	0.593841	0.998655		-324.686	64.4777	453.641	198.553	0.324738	0.74538	0.995536		-113.626	90.4369	294.5	104.114	0.868634	0.385047	1		-357.534	108.29	574.113	237.665	0.455639	0.648649	0.992771		-315.177	279.738	874.653	303.528	0.92162	0.356727	0.971681
chr4_110622785	-8.4576	16.4907	41.4391	12.7287	1.29555	0.19513	0.944431		-63.8073	-8.39313	47.0211	28.2726	-0.296865	0.76657	0.997031		-128.026	-23.0491	81.928	53.5598	-0.430344	0.666946	0.998655		10.8531	119.368	227.882	55.3645	2.15603	0.0310814	0.863509		-8.60743	48.3116	105.231	29.0403	1.6636	0.0961916	0.980753		-49.0377	80.8958	210.829	66.2926	1.22028	0.222357	0.98746		-140.505	25.4363	191.377	84.6639	0.300439	0.763843	0.996518
chr11_111540867	-12.9293	25.2056	63.3405	19.4566	1.29548	0.195154	0.944431		-43.638	41.061	125.76	43.2138	0.950183	0.342019	0.992897		-17.7479	142.662	303.071	81.8416	1.74314	0.0813086	0.975978		35.7644	201.626	367.487	84.6232	2.38263	0.0171894	0.834976		-38.5749	48.4052	135.385	44.3776	1.09076	0.275379	1		-31.7011	166.86	365.421	101.307	1.64708	0.0995421	0.955816		-31.0785	222.497	476.073	129.375	1.71978	0.0854724	0.888262
chr8_22408567	-2.11913	4.12888	10.3769	3.18776	1.29523	0.195241	0.944431		-16.3154	-2.44375	11.4279	7.07737	-0.34529	0.729876	0.997031		-10.3141	15.9601	42.2343	13.4052	1.19059	0.233813	0.975978		-26.6246	0.510274	27.6452	13.8443	0.036858	0.970598	1		-13.4943	0.766916	15.0281	7.27612	0.105402	0.916057	1		-39.8285	-7.33381	25.1609	16.5789	-0.442358	0.65823	0.992771		-45.2023	-3.62873	37.9448	21.211	-0.171078	0.864163	0.996518
chr7_139026604	-31.7651	-12.6382	6.4886	9.75859	-1.29509	0.19529	0.944431		-64.9871	-22.5031	19.9809	21.6755	-1.03818	0.299185	0.992897		-73.8012	6.67765	87.1565	41.0606	0.162629	0.87081	0.998925		-74.732	8.48202	91.6961	42.4562	0.199783	0.84165	0.999509		-63.9202	-20.2764	23.3674	22.2672	-0.910595	0.362509	1		-113.128	-13.5205	86.0871	50.8202	-0.266046	0.790204	0.992771		-171.695	-44.485	82.7249	64.903	-0.685408	0.493087	0.984906
chr9_4793006	-5.86906	11.4309	28.7309	8.82652	1.29507	0.195298	0.944431		-44.773	-6.34459	32.0839	19.6064	-0.323599	0.746242	0.997031		-34.2808	38.5114	111.304	37.1388	1.03696	0.299756	0.981574		-21.3262	53.9335	129.193	38.3978	1.4046	0.160141	0.962685		-7.21582	32.2587	71.7332	20.1401	1.60172	0.109218	0.984873		9.14151	99.2231	189.305	45.96	2.1589	0.0308578	0.940565		-3.9946	111.059	226.113	58.7009	1.89195	0.0584976	0.887332
chr3_47088054	-21.4462	-8.53202	4.3822	6.58889	-1.29491	0.195351	0.944431		-22.8748	5.8137	34.5022	14.637	0.397192	0.691226	0.997031		-75.3402	-20.9895	33.3612	27.7299	-0.756926	0.449094	0.995834		-80.3513	-24.1549	32.0414	28.6716	-0.842468	0.399526	0.980758		-29.9174	-0.448185	29.021	15.0353	-0.0298088	0.97622	1		-75.14	-7.86639	59.4073	34.3233	-0.229185	0.818725	0.992771		-113.078	-27.1638	58.7508	43.8339	-0.619697	0.535457	0.986308
chr1_169485720	-113.803	-45.2679	23.2667	34.9667	-1.2946	0.195458	0.944431		-231.024	-78.8063	73.4113	77.6621	-1.01473	0.310233	0.992897		-390.901	-102.596	185.708	147.094	-0.697487	0.485498	0.99844		-562.98	-264.876	33.2281	152.094	-1.74153	0.0815908	0.950869		-245.472	-89.155	67.1623	79.7537	-1.11788	0.263619	1		-503.192	-146.322	210.547	182.076	-0.803632	0.421609	0.992771		-642.551	-186.802	268.948	232.525	-0.803361	0.421766	0.976002
chr1_12456155	-22.4882	43.7441	109.976	33.792	1.29451	0.195489	0.944431		-13.7403	133.354	280.449	75.0482	1.77691	0.0755824	0.983726		-233.183	45.4396	324.062	142.154	0.31965	0.749234	0.998925		-368.909	-80.7955	207.318	146.997	-0.549642	0.582565	0.991856		-225.509	-74.4416	76.6258	77.0752	-0.965831	0.334129	1		-441.107	-96.2229	248.661	175.961	-0.546841	0.584488	0.992771		-496.119	-55.6721	384.774	224.718	-0.247743	0.804334	0.996518
chr3_48535490	-49.3912	-19.6444	10.1025	15.177	-1.29435	0.195543	0.944431		-86.4615	-20.387	45.6876	33.7115	-0.604748	0.545347	0.997031		-317.219	-192.081	-66.9423	63.8461	-3.0085	0.00262545	0.657457		-296.453	-167.055	-37.6568	66.0193	-2.53039	0.0113936	0.827169		-104.105	-36.2363	31.632	34.6267	-1.04648	0.295337	1		-349.726	-194.815	-39.9041	79.0361	-2.46488	0.0137057	0.85966		-422.034	-224.191	-26.3485	100.94	-2.22103	0.0263489	0.818986
chr20_62906150	-8.27583	16.0849	40.4456	12.4289	1.29415	0.195614	0.944431		-91.6672	-37.5595	16.5482	27.606	-1.36056	0.173654	0.992897		-130.46	-27.953	74.5538	52.2994	-0.534481	0.593009	0.998655		-127.937	-21.9577	84.0213	54.0709	-0.406091	0.684675	0.99429		-54.7038	0.871328	56.4464	28.3546	0.0307296	0.975485	1		-106.569	20.306	147.181	64.7321	0.313692	0.753755	0.992771		-211.409	-49.377	112.655	82.6695	-0.597282	0.550319	0.986668
chr1_183635471	-7.20929	14.0106	35.2304	10.8265	1.2941	0.195629	0.944431		-7.06146	40.066	87.1935	24.0446	1.66632	0.09565	0.992897		-25.8909	63.3708	152.632	45.5416	1.39149	0.164077	0.975978		-71.5893	20.7183	113.026	47.0957	0.439919	0.659996	0.993543		-29.5406	18.8597	67.26	24.694	0.763734	0.445025	1		-45.352	65.1404	175.633	56.3737	1.15551	0.247881	0.988678		-4.97676	136.121	277.218	71.9886	1.89087	0.058642	0.887332
chr10_125003519	-9.55922	18.5744	46.708	14.3539	1.29403	0.195654	0.944431		-42.8446	19.6545	82.1535	31.8873	0.616374	0.537648	0.997031		-144.043	-25.6911	92.6604	60.3834	-0.425466	0.670497	0.998655		21.7271	144.12	266.512	62.4452	2.30794	0.0210025	0.851446		-106.264	-42.0894	22.0849	32.742	-1.28549	0.198622	0.988683		-18.0052	128.493	274.992	74.7441	1.71911	0.0855946	0.955816		-120	67.1174	254.235	95.4682	0.703034	0.482035	0.984781
chr19_51124976	-39.6272	76.9873	193.602	59.4972	1.29397	0.195677	0.944431		-330.765	-71.7438	187.277	132.153	-0.542882	0.587211	0.997031		-181.247	309.452	800.15	250.356	1.23605	0.216442	0.975978		-511.521	-4.1617	503.198	258.857	-0.0160772	0.987173	1		-142.992	123.061	389.115	135.742	0.906585	0.364626	1		-393.352	214.02	821.392	309.884	0.690647	0.489788	0.992771		-638.921	136.767	912.455	395.759	0.345582	0.729657	0.995596
chr22_17860771	-18.8994	36.713	92.3254	28.3737	1.29391	0.195696	0.944431		-168.706	-45.1813	78.3431	63.0226	-0.716906	0.473432	0.997031		-166.705	67.3219	301.349	119.402	0.563827	0.572872	0.998655		-84.525	157.437	399.399	123.45	1.27531	0.2022	0.969244		-72.4905	54.4004	181.291	64.7402	0.840287	0.400748	1		-237.606	52.061	341.728	147.789	0.352265	0.72464	0.992771		-191.641	178.285	548.21	188.737	0.944617	0.344854	0.971378
chr7_48052772	-72.6492	-28.8874	14.8744	22.3275	-1.29381	0.195732	0.944431		-152.018	-54.8157	42.3863	49.5929	-1.10531	0.269023	0.992897		-256.899	-72.7687	111.362	93.9442	-0.774595	0.438579	0.994947		-257.956	-67.5668	122.823	97.1375	-0.695578	0.486693	0.984936		-109.057	-9.19831	90.6602	50.9482	-0.180542	0.856727	1		-295.657	-67.7591	160.139	116.275	-0.582751	0.560061	0.992771		-313.86	-22.8019	268.256	148.499	-0.153549	0.877965	0.996518
chr17_44191455	-69.7883	-27.7429	14.3024	21.4517	-1.29327	0.195916	0.944824		-92.5479	0.847358	94.2426	47.6506	0.0177827	0.985812	0.999618		-195.122	-18.183	158.756	90.2748	-0.201418	0.840371	0.998925		-191.173	-8.22343	174.727	93.3418	-0.0881001	0.929797	0.999509		-148.287	-52.3561	43.5747	48.9443	-1.06971	0.284751	1		-311.496	-92.5112	126.474	111.727	-0.828012	0.407664	0.992771		-579.672	-300.027	-20.3823	142.676	-2.10286	0.0354782	0.823539
chr16_15378136	-16.1967	31.414	79.0248	24.2912	1.29323	0.195932	0.944824		-116.3	-10.5426	95.2148	53.9579	-0.195386	0.845091	0.998905		-80.9381	119.413	319.765	102.22	1.1682	0.242727	0.975978		-43.3956	163.756	370.907	105.689	1.5494	0.121284	0.958201		-102.053	6.57973	115.212	55.4248	0.118715	0.905501	1		-126.082	121.887	369.856	126.515	0.963422	0.335336	0.991937		-288.931	27.7718	344.474	161.583	0.171873	0.863537	0.996518
chr1_10430520	-66.0242	-26.2346	13.5549	20.3008	-1.2923	0.196255	0.946094		-52.0736	36.2971	124.668	45.0871	0.805045	0.420794	0.997031		-181.051	-13.669	153.713	85.3991	-0.16006	0.872834	0.998925		-148.062	25.0258	198.113	88.31	0.283386	0.776881	0.996919		-160.71	-69.9524	20.8056	46.3051	-1.51068	0.130869	0.984873		-212.306	-5.10433	202.097	105.715	-0.0482838	0.96149	0.996712		-434.569	-169.977	94.6154	134.996	-1.25912	0.207985	0.944729
chr9_110168320	-20.058	-7.96824	4.12148	6.16822	-1.29182	0.196419	0.946205		-56.4923	-29.6565	-2.8207	13.6917	-2.16601	0.0303101	0.930302		-44.7661	6.05182	56.8697	25.9275	0.233413	0.81544	0.998925		-70.5469	-17.9928	34.5613	26.8133	-0.671039	0.502195	0.986659		-57.5337	-29.9405	-2.34738	14.0781	-2.12674	0.0334417	0.967352		-105.325	-42.4288	20.4678	32.0901	-1.32218	0.186109	0.985526		-140.117	-59.75	20.6173	41.0037	-1.45718	0.145066	0.913424
chr11_62296433	-2.73251	-1.08545	0.56162	0.84034	-1.29168	0.19647	0.946205		-3.7566	-0.0948398	3.56692	1.86824	-0.0507642	0.959513	0.998928		-8.62326	-1.70206	5.21914	3.53122	-0.482002	0.629804	0.998655		-12.6464	-5.48461	1.67714	3.65395	-1.50101	0.133354	0.962685		-6.2768	-2.51799	1.24082	1.91776	-1.31298	0.189189	0.988683		-14.0056	-5.42875	3.14813	4.37596	-1.24059	0.214759	0.98746		-14.5515	-3.59702	7.35748	5.58903	-0.643586	0.519844	0.985962
chr14_105529296	-17.6341	34.0701	85.7744	26.3797	1.29153	0.196521	0.946205		-86.4172	28.4291	143.275	58.5951	0.485179	0.627549	0.997031		-437.217	-219.652	-2.08649	111.003	-1.9788	0.0478389	0.953988		-192.889	32.1018	257.093	114.791	0.279653	0.779743	0.997274		-17.408	100.562	218.532	60.1887	1.67078	0.0947658	0.980753		-374.645	-105.347	163.951	137.397	-0.766736	0.443238	0.992771		-149.117	194.811	538.74	175.474	1.1102	0.266913	0.957548
chr20_64049559	-8.56424	16.5381	41.6404	12.8073	1.2913	0.1966	0.946205		-64.0232	-8.26367	47.4959	28.4487	-0.290476	0.771452	0.997031		-189.872	-84.2557	21.3606	53.8859	-1.56359	0.117913	0.975978		-6.08842	103.119	212.326	55.7178	1.85073	0.0642087	0.931923		-118.713	-61.4443	-4.17562	29.2187	-2.10291	0.0354737	0.967352		-70.6991	60.0411	190.781	66.7042	0.90011	0.368062	0.992771		-144.129	22.8589	189.846	85.1977	0.268304	0.788466	0.996518
chr1_178283575	-16.2498	31.3766	79.003	24.2992	1.29126	0.196613	0.946205		-141.968	-36.1862	69.5953	53.9702	-0.670485	0.502548	0.997031		-190.654	9.69922	210.052	102.221	0.094885	0.924406	0.998925		-72.6205	134.548	341.717	105.698	1.27295	0.203037	0.969244		-119.424	-10.7912	97.8415	55.4248	-0.1947	0.845628	1		-283.126	-35.1243	212.877	126.531	-0.277594	0.781324	0.992771		-86.6067	230.091	546.789	161.581	1.424	0.154446	0.917783
chr11_828645	-22.2397	42.9366	108.113	33.2532	1.2912	0.196634	0.946205		-242.411	-97.6338	47.1434	73.8659	-1.32177	0.186244	0.992897		-278.542	-4.37822	269.786	139.88	-0.0313	0.97503	0.998925		-300.895	-17.2997	266.295	144.691	-0.119563	0.904829	0.999509		-188.72	-39.9971	108.725	75.8788	-0.527118	0.598112	1		-351.022	-11.5054	328.011	173.223	-0.0664199	0.947044	0.996595		-444.784	-11.2996	422.185	221.166	-0.0510913	0.959253	0.997474
chr17_32939410	-0.290635	0.560836	1.41231	0.434424	1.29099	0.196708	0.946276		-0.276369	1.61431	3.50498	0.96463	1.6735	0.0942294	0.992897		-5.50557	-1.9236	1.65837	1.82754	-1.05257	0.29254	0.980674		-1.29795	2.40592	6.1098	1.88973	1.27316	0.202963	0.969244		-0.665886	1.27793	3.22174	0.991742	1.28857	0.197548	0.988683		-6.42264	-1.98793	2.44678	2.26261	-0.878603	0.379617	0.992771		-4.12396	1.53626	7.19649	2.88787	0.531971	0.594746	0.988815
chr17_69020403	-13.9987	26.9965	67.9917	20.9159	1.29071	0.196803	0.946445		-21.4974	69.5544	160.606	46.455	1.49724	0.13433	0.992897		-192.725	-20.206	152.313	88.0201	-0.229562	0.818433	0.998925		18.5691	196.903	375.237	90.9868	2.16409	0.0304578	0.862435		-13.23	80.2934	173.817	47.7161	1.68273	0.0924266	0.980657		-172.725	40.7943	254.314	108.939	0.374471	0.708054	0.992771		-26.2168	246.447	519.111	139.114	1.77154	0.0764702	0.888262
chr17_5533133	-7.117	13.6852	34.4875	10.6134	1.28943	0.197248	0.947237		-17.6738	28.5237	74.7212	23.5701	1.21016	0.226216	0.992897		-84.756	2.77221	90.3004	44.6572	0.0620775	0.950501	0.998925		-61.0619	29.457	119.976	46.1831	0.63783	0.523584	0.986659		-35.1574	12.3007	59.7588	24.2133	0.508013	0.611444	1		-30.7719	77.5813	185.934	55.2822	1.40337	0.160507	0.980257		-73.1906	65.172	203.535	70.5932	0.923205	0.3559	0.971681
chr9_109780223	-5.42246	10.4262	26.2749	8.08606	1.28941	0.197257	0.947237		-9.80145	25.4061	60.6136	17.963	1.41435	0.157258	0.992897		-93.9439	-27.2454	39.453	34.0298	-0.800634	0.423343	0.994387		-41.5466	27.4218	96.3902	35.188	0.779295	0.435806	0.980758		-12.4013	23.7669	59.9351	18.4532	1.28796	0.197761	0.988683		-72.9525	9.59734	92.1472	42.1173	0.227872	0.819746	0.992771		-29.8911	75.535	180.961	53.7888	1.40429	0.160233	0.919481
chr10_43113696	-12.8199	24.6422	62.1044	19.1133	1.28927	0.197304	0.947237		-11.7551	71.4448	154.645	42.449	1.68308	0.0923604	0.992897		-109.732	47.8604	205.453	80.4043	0.595247	0.551679	0.998655		36.3692	199.304	362.239	83.1301	2.3975	0.0165075	0.834976		-9.2027	76.2381	161.679	43.5923	1.74889	0.0803098	0.967352		-96.114	98.9543	294.023	99.5246	0.994269	0.320092	0.989998		-48.7362	200.37	449.475	127.095	1.57654	0.114902	0.890812
chr2_96949971	-12.5644	24.1453	60.855	18.7294	1.28916	0.197341	0.947237		-118.88	-37.3406	44.1993	41.602	-0.897567	0.369416	0.992897		-59.0209	95.4514	249.924	78.8124	1.21112	0.225849	0.975978		-168.983	-9.26638	150.451	81.4882	-0.113714	0.909464	0.999509		-59.7504	24.006	107.762	42.7329	0.56177	0.574273	1		-131.274	59.9298	251.133	97.5528	0.614332	0.538996	0.992771		-341.439	-97.2562	146.927	124.583	-0.780654	0.435006	0.976002
chr3_180607651	-6.77251	13.0114	32.7953	10.0938	1.28904	0.197383	0.947237		-7.69337	36.2482	80.1899	22.4192	1.61684	0.105913	0.992897		-133.691	-50.445	32.8007	42.4723	-1.18772	0.234945	0.975978		-44.6833	41.3905	127.464	43.9152	0.94251	0.345932	0.977449		-35.4178	9.72105	54.8599	23.03	0.422103	0.67295	1		-116.094	-13.0482	89.998	52.5746	-0.248184	0.803992	0.992771		-62.2464	69.3494	200.945	67.1407	1.0329	0.301652	0.966919
chr8_28447266	-5.50009	10.5581	26.6163	8.19297	1.28868	0.197509	0.947237		13.9745	49.6292	85.2839	18.1912	2.7282	0.00636811	0.762146		-71.8846	-4.33265	63.2193	34.4653	-0.125711	0.899961	0.998925		-15.4707	54.387	124.245	35.6417	1.52594	0.127025	0.962685		-13.5508	23.0904	59.7316	18.6945	1.23514	0.216777	0.992518		-6.53756	77.0723	160.682	42.6581	1.80675	0.070802	0.955816		-56.6944	50.0976	156.89	54.4857	0.919463	0.357853	0.972018
chr3_50337380	-31.593	60.5975	152.788	47.036	1.28832	0.197634	0.947237		-64.7892	139.978	344.746	104.473	1.33985	0.180295	0.992897		-408.666	-20.7355	367.195	197.924	-0.104765	0.916562	0.998925		-209.396	191.696	592.789	204.639	0.936753	0.348886	0.978362		-288.898	-78.5594	131.779	107.316	-0.73204	0.464144	1		-465.058	15.1245	495.307	244.991	0.0617349	0.950774	0.996616		-207.922	405.286	1018.49	312.861	1.29542	0.195176	0.943746
chr3_159764483	-106.372	-42.1868	21.9987	32.7477	-1.28824	0.197664	0.947237		-110.409	32.1659	174.74	72.7421	0.442191	0.658351	0.997031		-91.2914	178.786	448.863	137.794	1.29748	0.194466	0.975978		-342.245	-62.974	216.297	142.485	-0.441969	0.658511	0.993371		-268.605	-122.163	24.2794	74.7154	-1.63504	0.10204	0.984873		-604.514	-270.206	64.1025	170.566	-1.58418	0.113153	0.960275		-744.989	-318.039	108.911	217.832	-1.46002	0.144284	0.913424
chr10_62400728	-17.1914	32.964	83.1193	25.5895	1.28818	0.197682	0.947237		-52.2286	59.1944	170.617	56.8484	1.04127	0.297752	0.992897		-282.256	-71.1128	140.031	107.726	-0.660125	0.509174	0.998655		-259.248	-40.8409	177.566	111.432	-0.366509	0.713985	0.995206		-176.391	-61.8867	52.6177	58.4206	-1.05933	0.28945	1		-142.453	119.048	380.548	133.419	0.892287	0.372239	0.992771		-178.55	155.221	488.993	170.291	0.911504	0.36203	0.972018
chr2_161370087	-45.7191	-18.1288	9.46157	14.0767	-1.28786	0.197796	0.947237		-90.6895	-29.4059	31.8777	31.2672	-0.940472	0.346975	0.992897		-145.708	-29.6329	86.4422	59.222	-0.50037	0.616814	0.998655		-207.491	-87.4715	32.5479	61.2344	-1.42847	0.153157	0.962685		-156.857	-93.9111	-30.9648	32.1155	-2.92417	0.00345375	0.696945		-231.805	-88.1057	55.5936	73.316	-1.20173	0.22947	0.987756		-382.88	-199.322	-15.7642	93.652	-2.12833	0.0333099	0.818986
chr3_38346826	-12.8486	24.616	62.0806	19.1146	1.28781	0.197811	0.947237		-3.8482	79.3613	162.571	42.4538	1.86936	0.0615733	0.960318		-221.215	-63.5698	94.0754	80.4312	-0.790362	0.429316	0.994387		-6.64909	156.335	319.319	83.155	1.88004	0.0601026	0.923847		-119.758	-34.2802	51.1976	43.6111	-0.786043	0.431842	1		-276.994	-81.8604	113.273	99.558	-0.822238	0.410941	0.992771		-206.954	42.2547	291.463	127.147	0.332329	0.739641	0.996518
chr18_69054082	-63.3628	-25.119	13.1247	19.5121	-1.28736	0.19797	0.947237		-112.739	-27.7936	57.152	43.3396	-0.641299	0.521329	0.997031		-247.174	-86.2475	74.6792	82.1054	-1.05045	0.293512	0.980674		-115.132	51.2544	217.641	84.8913	0.603765	0.546	0.986659		-88.2575	-1.0031	86.2513	44.5176	-0.0225327	0.982023	1		-263.573	-64.3845	134.804	101.627	-0.633539	0.526381	0.992771		-530.584	-276.231	-21.8778	129.772	-2.12859	0.0332885	0.818986
chr21_46545832	-60.803	-24.1041	12.5948	18.7239	-1.28734	0.197976	0.947237		-91.7862	-10.2684	71.2494	41.5907	-0.246891	0.804993	0.997031		-115.193	39.2394	193.672	78.7922	0.498011	0.618476	0.998655		-197.968	-38.2991	121.37	81.4638	-0.470137	0.638257	0.992296		-46.929	36.8018	120.533	42.7198	0.861469	0.38898	1		-375.958	-184.829	6.29982	97.5147	-1.8954	0.0580399	0.955816		-134.735	109.375	353.485	124.546	0.878187	0.379842	0.976002
chr7_100562643	-86.4346	-34.2631	17.9084	26.6181	-1.28721	0.198021	0.947237		-151.183	-35.299	80.5853	59.1246	-0.597027	0.550489	0.997031		-200.315	19.2042	238.723	111.999	0.171467	0.863857	0.998925		-262.171	-35.1919	191.787	115.806	-0.303888	0.761213	0.996347		-108.328	10.7198	129.768	60.7389	0.176489	0.85991	1		-453.697	-182.015	89.6669	138.613	-1.31311	0.189145	0.985526		-536.904	-189.926	157.052	177.03	-1.07285	0.28334	0.961086
chr19_41904242	-36.5368	69.8861	176.309	54.2974	1.2871	0.19806	0.947237		-418.158	-181.796	54.5663	120.593	-1.50752	0.131678	0.992897		-153.375	294.447	742.268	228.48	1.28872	0.197496	0.975978		-113.62	349.395	812.41	236.232	1.47903	0.139132	0.962685		-160.697	82.1219	324.941	123.887	0.662876	0.50741	1		-144.141	410.134	964.409	282.793	1.4503	0.146976	0.977805		-263.291	444.593	1152.48	361.165	1.23099	0.218325	0.944729
chr17_75896672	-8.97763	17.1707	43.319	13.341	1.28706	0.198072	0.947237		-69.8539	-11.774	46.306	29.6326	-0.397331	0.691123	0.997031		-84.0457	25.9932	136.032	56.1423	0.462988	0.643373	0.998655		-120.04	-6.27572	107.489	58.043	-0.108122	0.913899	0.999509		-26.4152	33.2406	92.8964	30.4366	1.09213	0.274778	1		-87.9752	48.2143	184.404	69.4844	0.693886	0.487754	0.992771		-75.451	98.4745	272.4	88.7375	1.10973	0.267116	0.957548
chr8_27454277	-107.998	-42.7945	22.409	33.2671	-1.28639	0.198306	0.947237		-131.364	13.4685	158.301	73.8941	0.182268	0.855372	0.998905		-441.53	-167.189	107.151	139.97	-1.19447	0.232295	0.975978		-501.265	-217.607	66.0509	144.723	-1.50361	0.132683	0.962685		-254.181	-105.405	43.3722	75.9065	-1.38861	0.164951	0.984873		-603.524	-263.985	75.5543	173.234	-1.52386	0.127544	0.960275		-421.56	12.1049	445.77	221.258	0.0547094	0.95637	0.997474
chr4_174318406	-46.7508	-18.5233	9.7042	14.4018	-1.28618	0.19838	0.947237		-92.0422	-29.3458	33.3505	31.9879	-0.917403	0.358931	0.992897		-121.879	-3.10314	115.673	60.5999	-0.051207	0.959161	0.998925		-260.656	-137.879	-15.1027	62.6412	-2.2011	0.0277291	0.859824		-93.4441	-29.0399	35.3644	32.8593	-0.883764	0.376824	1		-233.033	-86.0209	60.9916	75.0064	-1.14685	0.251445	0.988678		-331.532	-143.792	43.9477	95.7857	-1.50119	0.133307	0.901929
chr20_38926680	-2.35839	4.49998	11.3584	3.49917	1.28601	0.198438	0.947237		-18.1592	-2.92505	12.3091	7.77254	-0.376331	0.706671	0.997031		-59.6696	-30.8125	-1.95545	14.723	-2.09282	0.0363656	0.932219		-22.397	7.44227	37.2816	15.2241	0.488847	0.62495	0.992296		-29.9363	-14.2897	1.3569	7.98297	-1.79003	0.0734499	0.967352		-35.24	0.482399	36.2048	18.2257	0.026468	0.978884	0.997567		-51.0547	-5.43393	40.1869	23.2759	-0.233457	0.815406	0.996518
chr19_38443539	-11.4078	21.7439	54.8955	16.9141	1.28555	0.198601	0.947237		-63.0479	10.5833	84.2146	37.567	0.281719	0.778159	0.997031		-207.614	-68.1204	71.3737	71.1705	-0.957144	0.338495	0.983881		-144.979	-0.765738	143.447	73.5781	-0.0104071	0.991696	1		-87.3684	-11.7355	63.8974	38.5882	-0.304121	0.761036	1		-131.132	41.5116	214.155	88.0835	0.471275	0.637444	0.992771		-344.825	-124.325	96.1745	112.5	-1.10511	0.26911	0.957729
chr3_161496963	-10.3297	19.689	49.7077	15.3157	1.28554	0.198602	0.947237		-74.5972	-7.91814	58.761	34.0199	-0.23275	0.815956	0.997031		-194.722	-68.4093	57.9029	64.445	-1.06151	0.288456	0.978447		-129.924	0.681931	131.288	66.6356	0.0102337	0.991835	1		-87.656	-19.1657	49.3245	34.944	-0.54847	0.583369	1		-144.967	11.3881	167.743	79.7731	0.142756	0.886483	0.994635		-244.245	-44.5651	155.114	101.877	-0.437439	0.661793	0.99009
chr7_843382	-117.516	-46.546	24.4239	36.2091	-1.28548	0.198626	0.947237		-145.685	11.9561	169.597	80.4292	0.148654	0.881827	0.998905		-312.668	-14.0522	284.563	152.355	-0.0922335	0.926513	0.998925		-390.27	-81.5073	227.255	157.532	-0.517402	0.604875	0.992296		-208.512	-46.5701	115.372	82.6235	-0.563642	0.572998	1		-596.227	-226.65	142.927	188.56	-1.20201	0.22936	0.987756		-870.02	-398.042	73.9365	240.805	-1.65296	0.0983387	0.888262
chr12_111453003	-26.3967	-10.4537	5.48934	8.1342	-1.28515	0.198739	0.947237		-28.2433	7.17069	42.5847	18.0684	0.396864	0.691467	0.997031		-115.903	-48.8143	18.2744	34.2289	-1.42611	0.153836	0.975978		-120.635	-51.2675	18.1003	35.3917	-1.44857	0.147457	0.962685		-69.4419	-33.0685	3.30491	18.5579	-1.78191	0.0747634	0.967352		-165.471	-82.4432	0.585048	42.3613	-1.94619	0.051632	0.955816		-188.187	-82.1431	23.9011	54.1042	-1.51824	0.128954	0.901929
chr3_142724600	-81.5867	-32.3095	16.9676	25.1414	-1.28511	0.198753	0.947237		-206.738	-97.2909	12.1561	55.8403	-1.74231	0.0814549	0.992897		-101.061	106.288	313.636	105.79	1.0047	0.315039	0.981574		-450.938	-236.573	-22.2081	109.37	-2.16306	0.0305369	0.862435		-75.4132	37.0162	149.446	57.362	0.64531	0.518726	1		-227.01	29.6536	286.318	130.951	0.226448	0.820853	0.992771		-400.19	-72.4064	255.377	167.236	-0.432959	0.665045	0.99009
chr16_67257628	-5.9443	11.3183	28.5808	8.80743	1.28508	0.198764	0.947237		-40.8917	-2.54507	35.8016	19.5646	-0.130086	0.896499	0.998905		-84.5324	-11.8822	60.768	37.0664	-0.320566	0.74854	0.998925		-20.9587	54.1557	129.27	38.3237	1.41311	0.157622	0.962685		-29.3579	10.0321	49.4221	20.0969	0.499184	0.61765	1		-18.3475	71.5594	161.466	45.8709	1.56002	0.118756	0.960275		18.8448	133.661	248.477	58.5797	2.28169	0.0225074	0.818772
chr12_111525100	-21.876	-8.66241	4.55114	6.74161	-1.28492	0.198821	0.947237		-43.7332	-14.3681	14.997	14.9822	-0.959012	0.337552	0.992897		-51.5215	4.09345	59.7084	28.375	0.144263	0.885293	0.998925		-62.8446	-5.37458	52.0955	29.3215	-0.183299	0.854564	0.999509		-26.8624	3.26171	33.3858	15.3694	0.212221	0.831935	1		-59.6893	9.08288	77.855	35.0878	0.258861	0.795742	0.992771		-98.3994	-10.5428	77.3138	44.8248	-0.2352	0.814053	0.996518
chr1_172543040	-4.59333	-1.81884	0.955654	1.41556	-1.28489	0.19883	0.947237		-6.48491	-0.324895	5.83512	3.14287	-0.103375	0.917665	0.998905		-17.937	-6.2656	5.40578	5.95478	-1.0522	0.29271	0.980674		-17.5896	-5.52302	6.54352	6.1564	-0.897119	0.369655	0.980709		-12.3141	-5.98872	0.336659	3.22724	-1.85568	0.0634989	0.967352		-14.0141	0.432021	14.8782	7.37049	0.058615	0.953259	0.996712		-18.165	0.273191	18.7114	9.40723	0.0290406	0.976832	0.999043
chr10_79347666	-10.6077	20.1881	50.984	15.7122	1.28487	0.198836	0.947237		-10.6196	57.7753	126.17	34.8954	1.65567	0.0977881	0.992897		-179.714	-50.1655	79.3829	66.0961	-0.758978	0.447866	0.995825		-55.2915	78.6675	212.627	68.3465	1.15101	0.249728	0.972944		-111.696	-41.4558	28.7846	35.837	-1.15679	0.247358	1		-192.06	-31.6993	128.661	81.8166	-0.387444	0.698428	0.992771		-151.735	53.0573	257.849	104.486	0.507795	0.611597	0.99009
chr1_100213275	-11.3688	21.6298	54.6284	16.836	1.28473	0.198886	0.947237		-25.6215	47.6529	120.927	37.3849	1.27466	0.202431	0.992897		-67.0502	71.7148	210.48	70.7985	1.01294	0.311088	0.981574		-178.299	-34.7672	108.764	73.2303	-0.474765	0.634954	0.992296		-39.7958	35.4522	110.7	38.3918	0.923431	0.355783	1		-233.653	-61.8409	109.971	87.6594	-0.705469	0.480519	0.992771		-247.439	-28.0113	191.417	111.953	-0.250205	0.802429	0.996518
chr11_2138193	-58.8726	-23.3096	12.2533	18.1444	-1.28468	0.198906	0.947237		-77.611	1.3779	80.3668	40.3004	0.0341908	0.972725	0.999311		-238.77	-89.1712	60.4275	76.3258	-1.1683	0.242687	0.975978		-256.431	-101.737	52.9575	78.9255	-1.28902	0.197391	0.969244		-58.8999	22.2163	103.332	41.3858	0.536809	0.591399	1		-168.166	17.0189	202.203	94.4819	0.180128	0.857052	0.992771		-272.248	-35.7534	200.741	120.66	-0.296314	0.76699	0.996518
chr8_141218391	-143.79	-56.9271	29.9355	44.3177	-1.28452	0.198959	0.947237		-249.59	-56.5973	136.396	98.4658	-0.574791	0.565432	0.997031		-220	145.466	510.931	186.462	0.780135	0.435311	0.994387		-481.719	-103.725	274.269	192.854	-0.537842	0.590686	0.992296		-151.269	47.0108	245.291	101.163	0.464703	0.642144	1		-477.088	-24.5346	428.019	230.894	-0.106259	0.915377	0.9965		-680.382	-102.561	475.261	294.807	-0.347891	0.727922	0.995501
chr11_10807350	-6.40291	12.1749	30.7526	9.47845	1.28448	0.198975	0.947237		-30.502	10.7595	52.021	21.0518	0.511096	0.609284	0.997031		-102.059	-23.9055	54.2475	39.874	-0.599527	0.548822	0.998655		-50.9124	29.906	110.724	41.2338	0.725277	0.468282	0.983059		-41.0018	1.37542	43.7526	21.621	0.0636151	0.949277	1		-31.457	65.2787	162.014	49.355	1.32264	0.185956	0.985526		-73.069	50.4746	174.018	63.0324	0.800772	0.423264	0.976002
chr16_57637333	-7.92496	15.0591	38.0431	11.7265	1.28419	0.199077	0.947237		-51.5815	-0.526193	50.5291	26.0486	-0.0202004	0.983884	0.999618		-164.304	-67.579	29.1459	49.3495	-1.3694	0.170875	0.975978		-105.774	-5.75987	94.2542	51.0276	-0.112878	0.910128	0.999509		-45.118	7.33044	59.7789	26.7594	0.273939	0.784132	1		-204.428	-84.7179	34.9917	61.0763	-1.38708	0.165416	0.982145		-103.493	49.4045	202.302	78.0088	0.63332	0.526525	0.985962
chr2_27493489	-3.57638	6.79431	17.165	5.29117	1.28408	0.199112	0.947237		-30.844	-7.81048	15.2231	11.7518	-0.664619	0.506294	0.997031		-10.3697	33.2485	76.8668	22.2542	1.49403	0.135167	0.975978		-42.4775	2.63482	47.7471	23.0165	0.114475	0.908861	0.999509		-17.2498	6.41234	30.0745	12.0725	0.531152	0.595313	1		-82.8604	-28.8804	25.0997	27.5408	-1.04864	0.294344	0.989775		-57.2423	11.715	80.6723	35.1823	0.33298	0.739149	0.996518
chr19_46493762	-1.86178	3.5323	8.92638	2.75208	1.2835	0.199316	0.947237		-2.97667	9.01169	21.0001	6.11651	1.47334	0.14066	0.992897		-8.20453	14.4995	37.2036	11.5837	1.25172	0.210672	0.975978		5.029	28.5069	51.9848	11.9785	2.37984	0.0173204	0.834976		-17.0635	-4.75009	7.56331	6.28235	-0.756101	0.449589	1		-34.424	-6.30778	21.8084	14.345	-0.43972	0.66014	0.992771		-5.83909	30.0559	65.9509	18.3138	1.64116	0.100763	0.888262
chr22_43412126	-13.8956	26.3478	66.5913	20.5324	1.28323	0.19941	0.947237		-57.5945	31.7955	121.185	45.6071	0.697161	0.485702	0.997031		-37.0894	132.248	301.586	86.3967	1.53071	0.125842	0.975978		-229.378	-54.2886	120.801	89.3315	-0.607721	0.543372	0.986659		-52.6575	39.1603	130.978	46.8459	0.83594	0.403189	1		-0.684421	208.903	418.49	106.932	1.9536	0.0507486	0.955816		166.45	434.062	701.673	136.536	3.17909	0.00147738	0.588996
chr2_37000551	-6.97677	13.2274	33.4316	10.3083	1.28319	0.199427	0.947237		-27.3834	17.4973	62.3779	22.8983	0.76413	0.44479	0.997031		-119.704	-34.6983	50.3071	43.3701	-0.800052	0.423681	0.994387		-110.235	-22.3263	65.582	44.8512	-0.497787	0.618634	0.992296		-15.4171	30.6756	76.7683	23.5167	1.30442	0.192091	0.988683		-127.466	-22.2408	82.9842	53.6863	-0.414274	0.678673	0.992771		-103.864	30.5154	164.895	68.5608	0.445085	0.656258	0.99009
chr20_63520948	-16.8372	-6.66056	3.51606	5.19215	-1.28281	0.199558	0.947237		-15.4448	7.15987	29.7645	11.533	0.620817	0.53472	0.997031		-62.9816	-20.1348	22.7121	21.8606	-0.921051	0.357024	0.988014		-83.3693	-39.0806	5.20819	22.5963	-1.72951	0.0837176	0.950869		-19.5366	3.69054	26.9177	11.8506	0.311423	0.755479	1		-119.726	-66.7537	-13.7815	27.0267	-2.46992	0.0135142	0.85966		-102.497	-34.8133	32.8708	34.5327	-1.00813	0.313394	0.967921
chr16_30112225	-7.2294	13.6854	34.6003	10.6708	1.28251	0.199664	0.947237		-64.5835	-18.1229	28.3377	23.7044	-0.764537	0.444547	0.997031		-14.1815	73.8329	161.847	44.9053	1.64419	0.100137	0.975978		-16.4467	74.5421	165.531	46.4228	1.60572	0.108335	0.958201		29.2681	76.9752	124.682	24.3404	3.16245	0.00156448	0.554417		21.2953	130.204	239.114	55.5659	2.34324	0.0191168	0.904935		-56.567	82.5387	221.644	70.9723	1.16297	0.244841	0.953942
chr19_48422025	-6.66865	12.6216	31.9119	9.84197	1.28243	0.199693	0.947237		-59.3954	-16.5751	26.2451	21.8471	-0.758689	0.448039	0.997031		-102.966	-21.8183	59.329	41.4017	-0.52699	0.5982	0.998655		-104.347	-20.4041	63.5389	42.828	-0.476418	0.633777	0.992296		-24.8549	19.1305	63.1158	22.4415	0.852459	0.393959	1		-89.0222	11.4031	111.828	51.2374	0.222554	0.823883	0.992771		-137.239	-8.98934	119.261	65.4336	-0.137381	0.89073	0.996518
chr1_53459890	-431.371	-170.604	90.1629	133.044	-1.28231	0.199734	0.947237		-467.394	111.792	690.978	295.503	0.378311	0.7052	0.997031		-1425.03	-328.056	768.915	559.679	-0.586151	0.557774	0.998655		-1257.26	-122.904	1011.45	578.753	-0.21236	0.831826	0.999509		-615.32	-20.5278	574.264	303.465	-0.0676447	0.946068	1		-2233.63	-875.819	481.989	692.759	-1.26425	0.206141	0.985526		-2077.24	-343.136	1390.96	884.745	-0.387836	0.698137	0.99271
chr20_1767349	-7.7996	14.7526	37.3048	11.5062	1.28214	0.199793	0.947237		-37.77	12.3233	62.4165	25.5578	0.482174	0.629683	0.997031		-48.7285	46.1721	141.073	48.4187	0.953601	0.340286	0.983881		-33.4377	64.68	162.798	50.0601	1.29205	0.196341	0.969244		-38.7172	12.7383	64.1938	26.2528	0.485216	0.627523	1		-57.6306	59.8344	177.299	59.9311	0.998386	0.318092	0.989998		-6.39776	143.602	293.603	76.5307	1.8764	0.0606	0.887332
chr16_982188	-9.4976	17.9599	45.4175	14.0089	1.28203	0.199831	0.947237		-14.3238	46.6634	107.651	31.1159	1.49966	0.133701	0.992897		-113.007	2.54228	118.091	58.9536	0.0431234	0.965603	0.998925		-131.554	-12.0797	107.395	60.9564	-0.19817	0.842912	0.999509		-70.3767	-7.72748	54.9217	31.9639	-0.241757	0.808969	1		-99.113	43.8953	186.904	72.9634	0.601607	0.547435	0.992771		-173.833	8.81161	191.457	93.1863	0.0945591	0.924665	0.997474
chr3_50365002	-7.93467	14.9953	37.9253	11.699	1.28176	0.199926	0.947237		9.69455	60.6179	111.541	25.9813	2.33314	0.019641	0.875755		-93.3163	3.17336	99.663	49.2294	0.0644606	0.948603	0.998925		-109.404	-9.63429	90.1353	50.9029	-0.189268	0.849883	0.999509		-44.7997	7.52032	59.8404	26.6939	0.281724	0.778155	1		-56.161	63.2703	182.702	60.9344	1.03834	0.299114	0.989775		-137.854	14.6765	167.207	77.8218	0.188591	0.850414	0.996518
chr14_58427533	-5.88156	11.113	28.1076	8.67071	1.28168	0.199957	0.947237		-31.2569	6.49321	44.2433	19.2603	0.33713	0.736019	0.997031		-96.3213	-24.8055	46.7104	36.4877	-0.679831	0.496612	0.998655		-66.5018	7.44407	81.39	37.7275	0.197312	0.843584	0.999509		-68.9522	-30.1787	8.59473	19.7824	-1.52554	0.127125	0.984873		-91.1574	-2.64303	85.8714	45.1604	-0.0585253	0.95333	0.996712		-59.5296	53.4981	166.526	57.6672	0.927704	0.353561	0.971403
chr1_77942121	-4.01227	7.57175	19.1558	5.91021	1.28113	0.200148	0.947237		-19.0645	6.66458	32.3936	13.1271	0.507698	0.611665	0.997031		-21.4021	27.3273	76.0566	24.8619	1.09916	0.271698	0.977059		-83.1332	-32.7443	17.6446	25.7086	-1.27367	0.202781	0.969244		-19.4895	6.9327	33.3549	13.4807	0.514269	0.607064	1		-20.7456	39.572	99.8897	30.7743	1.28588	0.198486	0.985526		-63.9248	13.109	90.1428	39.303	0.333536	0.73873	0.996518
chr9_34458140	-5.61517	10.5958	26.8067	8.27088	1.28109	0.200161	0.947237		-52.614	-16.6066	19.4009	18.3712	-0.903949	0.366022	0.992897		-72.7021	-4.49247	63.7172	34.8008	-0.129091	0.897286	0.998925		-67.624	2.90395	73.4319	35.9836	0.080702	0.935679	0.999744		-49.9794	-12.9889	24.0017	18.8727	-0.688234	0.491306	1		-54.9343	29.4868	113.908	43.072	0.684594	0.4936	0.992771		-94.7757	13.0421	120.86	55.0091	0.23709	0.812587	0.996518
chr11_33257263	-17.5505	33.1153	83.7811	25.8499	1.28106	0.200172	0.947237		-119.918	-7.38431	105.149	57.4152	-0.128613	0.897664	0.998905		-188.512	24.6265	237.765	108.744	0.226463	0.820841	0.998925		-279.707	-59.3088	161.09	112.448	-0.527432	0.597894	0.992296		-198.43	-82.8717	32.6869	58.9584	-1.4056	0.159844	0.984873		-412.754	-148.934	114.885	134.602	-1.10648	0.268517	0.989775		-354.376	-17.4471	319.482	171.903	-0.101494	0.919158	0.997474
chr1_201486937	-20.0023	-7.90564	4.19103	6.17177	-1.28094	0.200216	0.947237		-55.6911	-28.8419	-1.99266	13.6986	-2.10546	0.0352509	0.939756		-72.9956	-22.1736	28.6484	25.9296	-0.855145	0.392471	0.993989		-62.3737	-9.78664	42.8004	26.8301	-0.364763	0.715288	0.995206		-52.1579	-24.586	2.98591	14.0673	-1.74774	0.0805089	0.967352		-111.565	-48.613	14.3391	32.1184	-1.51356	0.130139	0.960275		-189.709	-109.311	-28.9126	41.0194	-2.66485	0.0077022	0.718586
chr1_147622289	-133.037	-52.5802	27.8761	41.0491	-1.28091	0.200225	0.947237		-201.013	-22.2605	156.492	91.2004	-0.244083	0.807166	0.997031		-421.726	-83.1796	255.367	172.728	-0.481565	0.630115	0.998655		-532.478	-182.403	167.672	178.61	-1.02124	0.307143	0.977449		-320.389	-136.83	46.7282	93.6523	-1.46105	0.144003	0.984873		-668.351	-249.281	169.789	213.811	-1.16589	0.243657	0.988678		-914.565	-379.458	155.648	273.014	-1.38989	0.164563	0.921033
chr1_12918043	-27.031	-10.6828	5.66537	8.34091	-1.28077	0.200273	0.947237		-72.7495	-36.4418	-0.134056	18.5243	-1.96724	0.0491559	0.94752		-40.6062	28.1694	96.945	35.0896	0.802785	0.422099	0.994387		-112.938	-41.8123	29.3134	36.2886	-1.15221	0.249233	0.972944		-63.4963	-26.2043	11.0878	19.0265	-1.37725	0.168436	0.984873		-80.0394	5.08583	90.211	43.4312	0.117101	0.90678	0.995997		-175.361	-66.6382	42.0847	55.4709	-1.20132	0.229628	0.945732
chr5_95541397	-16.9909	-6.71473	3.56146	5.24295	-1.28072	0.200294	0.947237		-10.4665	12.359	35.1845	11.6457	1.06125	0.288576	0.992897		-49.6068	-6.36676	36.8733	22.0612	-0.288595	0.772891	0.998925		-49.4401	-4.73494	39.9702	22.8088	-0.207593	0.835547	0.999509		-35.4835	-12.0366	11.4104	11.9627	-1.00617	0.314333	1		-81.8992	-28.3803	25.1385	27.3055	-1.03936	0.298636	0.989775		-131.917	-63.5732	4.77024	34.8691	-1.8232	0.0682737	0.888262
chr1_77779753	-10.5375	19.8623	50.2621	15.5101	1.2806	0.200332	0.947237		-56.5322	10.9884	78.5091	34.4493	0.318974	0.749746	0.997031		-111.172	16.7118	144.596	65.247	0.256131	0.797849	0.998925		-51.1415	81.0941	213.33	67.4672	1.20198	0.229372	0.972944		3.68653	73.0175	142.348	35.3729	2.06422	0.038997	0.967352		-29.8092	128.477	286.764	80.7585	1.59088	0.111636	0.960275		-49.2575	152.888	355.034	103.136	1.4824	0.138234	0.905164
chr16_4832231	-7.49708	14.126	35.749	11.0322	1.28043	0.200392	0.947237		-46.204	1.82717	49.8583	24.5057	0.074561	0.940564	0.998905		-38.6858	52.3066	143.299	46.4247	1.1267	0.25987	0.976723		-86.5324	7.55481	101.642	48.0037	0.15738	0.874946	0.999509		-39.333	10.0037	59.3404	25.1718	0.397418	0.691059	1		-114.529	-1.90709	110.714	57.46	-0.0331899	0.973523	0.997487		-90.8338	52.9985	196.831	73.3839	0.72221	0.470166	0.981999
chr22_39378374	-5.81901	-2.2992	1.2206	1.79582	-1.28031	0.200437	0.947237		-11.9673	-4.14903	3.66929	3.98894	-1.04013	0.298278	0.992897		-7.77467	7.03689	21.8484	7.55692	0.931185	0.351758	0.986263		-10.3515	4.96307	20.2776	7.81355	0.635188	0.525306	0.986659		-10.2451	-2.21391	5.81729	4.09755	-0.5403	0.58899	1		-21.2306	-2.89652	15.4376	9.35414	-0.309651	0.756826	0.992771		-30.4719	-7.05762	16.3567	11.9461	-0.590791	0.554661	0.986668
chr6_17764387	-16.6616	31.3687	79.3989	24.5052	1.28008	0.200517	0.947237		-125.743	-19.0568	87.6296	54.4318	-0.350103	0.726261	0.997031		-231.517	-29.4236	172.67	103.109	-0.285364	0.775365	0.998925		-342.685	-133.732	75.2206	106.608	-1.25442	0.209689	0.97007		-71.8302	37.7668	147.364	55.9168	0.67541	0.499415	1		-124.525	125.597	375.718	127.613	0.984197	0.325018	0.989998		-375.741	-56.2956	263.15	162.982	-0.345409	0.729787	0.995596
chr1_155795129	-7.90464	14.8777	37.66	11.6236	1.27995	0.200563	0.947237		-9.29361	41.3042	91.9021	25.8152	1.59999	0.1096	0.992897		-64.5858	31.2526	127.091	48.8972	0.63915	0.522725	0.998655		-39.3163	59.7844	158.885	50.5616	1.18241	0.237044	0.972944		-27.7895	24.1742	76.1379	26.5121	0.911818	0.361864	1		-62.6067	56.0231	174.653	60.5254	0.925613	0.354647	0.992771		-51.8803	99.6153	251.111	77.2936	1.28879	0.197471	0.944396
chr20_95937	-6.47117	12.1775	30.8262	9.51463	1.27987	0.20059	0.947237		-17.4529	23.9994	65.4518	21.1492	1.13477	0.256472	0.992897		-64.2654	14.2125	92.6905	40.0398	0.35496	0.72262	0.998925		-57.8906	23.2544	104.399	41.4005	0.561693	0.574325	0.990902		-41.7432	0.835203	43.4136	21.7237	0.0384466	0.969332	1		-48.7069	48.5204	145.748	49.6057	0.97812	0.328015	0.990114		-112.473	11.5669	135.607	63.2858	0.182773	0.854976	0.996518
chr17_38733214	-1.42145	2.67411	6.76966	2.08957	1.27974	0.200636	0.947237		-15.4269	-6.32876	2.76935	4.64189	-1.3634	0.172756	0.992897		-19.1667	-1.92852	15.3096	8.79497	-0.219276	0.826435	0.998925		-22.9808	-5.15757	12.6656	9.09347	-0.567173	0.570596	0.990089		-7.91935	1.42931	10.778	4.76972	0.299663	0.764435	1		-20.8355	0.497711	21.8309	10.8843	0.0457276	0.963527	0.996854		-6.04094	21.2069	48.4548	13.902	1.52546	0.127144	0.901929
chr16_28932628	-6.80041	12.7866	32.3736	9.99336	1.27951	0.200719	0.947237		-75.7508	-32.2344	11.282	22.2022	-1.45185	0.146543	0.992897		-102.362	-19.9282	62.5061	42.0583	-0.473822	0.635627	0.998655		-112.186	-26.9392	58.3076	43.4933	-0.619388	0.535661	0.986659		-21.6474	23.0507	67.7487	22.8051	1.01077	0.312128	1		-110.39	-8.3552	93.6798	52.0587	-0.160496	0.872491	0.992771		-148.817	-18.4983	111.82	66.4891	-0.278215	0.780847	0.996518
chr8_54759131	-1.23847	-0.48915	0.260168	0.382305	-1.27948	0.20073	0.947237		-2.3887	-0.724351	0.939994	0.849156	-0.853025	0.393645	0.992897		-4.25176	-1.0988	2.05417	1.60866	-0.683053	0.494573	0.998655		-3.31434	-0.0551581	3.20403	1.66285	-0.0331708	0.973538	1		-1.29838	0.411218	2.12082	0.872244	0.471449	0.63732	1		-6.74417	-2.84267	1.05883	1.99056	-1.42807	0.153271	0.980257		-4.63092	0.352022	5.33497	2.54232	0.138465	0.889873	0.996518
chr11_13372513	-30.8472	-12.1819	6.48345	9.52311	-1.27919	0.200831	0.947237		-25.162	16.3098	57.7817	21.1591	0.770818	0.440815	0.997031		-111.274	-32.7956	45.6831	40.0401	-0.819067	0.412748	0.994387		31.5195	112.702	193.884	41.4195	2.72098	0.00650881	0.75543		-53.1929	-10.6177	31.9574	21.722	-0.488801	0.624983	1		-95.4362	1.74926	98.9347	49.5844	0.0352784	0.971858	0.997487		-151.936	-27.8191	96.298	63.3251	-0.439306	0.66044	0.99009
chr1_51236861	-29.4053	55.2151	139.836	43.1737	1.27891	0.20093	0.947237		5.46957	193.397	381.324	95.8813	2.01705	0.0436908	0.94752		69.5541	425.473	781.391	181.591	2.34303	0.0191281	0.881096		-22.4771	345.591	713.659	187.79	1.84031	0.0657231	0.933829		-22.7167	170.28	363.276	98.4675	1.7293	0.0837558	0.972173		103.008	543.568	984.129	224.776	2.41827	0.0155946	0.883981		-74.2606	488.419	1051.1	287.081	1.70133	0.0888818	0.888262
chr16_68737364	-6.00508	11.2734	28.5519	8.81557	1.27881	0.200964	0.947237		-4.45676	33.8991	72.255	19.5693	1.73226	0.0832277	0.992897		-90.4462	-17.8032	54.8398	37.0628	-0.480354	0.630976	0.998655		-74.4106	0.700127	75.8109	38.3218	0.0182697	0.985424	1		-44.4668	-5.06413	34.3386	20.1034	-0.251904	0.801115	1		-91.3169	-1.38886	88.5392	45.8817	-0.0302705	0.975851	0.997487		-40.2609	74.6031	189.467	58.6041	1.273	0.203018	0.944729
chr6_36963408	-14.9135	27.9957	70.9049	21.8924	1.27878	0.200974	0.947237		-100.818	-5.50668	89.8049	48.6283	-0.11324	0.90984	0.998905		-145.09	35.4552	216.001	92.115	0.384902	0.70031	0.998925		-192.707	-6.02491	180.658	95.2462	-0.0632561	0.949563	1		-108.667	-10.7545	87.1583	49.9555	-0.215282	0.829548	1		-171.115	52.3433	275.802	114.009	0.459113	0.646153	0.992771		-187.308	98.0754	383.458	145.604	0.673578	0.50058	0.985682
chr9_129810336	-4.42408	-1.74666	0.930753	1.36603	-1.27864	0.201023	0.947237		-6.69533	-0.748033	5.19926	3.03433	-0.246523	0.805278	0.997031		-23.7814	-12.5173	-1.25319	5.74699	-2.17806	0.0294016	0.922966		-6.25161	5.39713	17.0459	5.94324	0.908113	0.363818	0.980709		-7.15571	-1.04589	5.06392	3.11725	-0.335518	0.737235	1		-20.0401	-6.09643	7.84729	7.11414	-0.856945	0.391475	0.992771		-18.1576	-0.349212	17.4591	9.08589	-0.0384346	0.969341	0.998377
chr19_46387318	-20.5304	38.5236	97.5777	30.1296	1.2786	0.201039	0.947237		-209.224	-78.0594	53.1054	66.9208	-1.16644	0.243435	0.992897		-125.689	122.807	371.303	126.784	0.968633	0.332728	0.983787		-189.122	67.8048	324.731	131.085	0.517258	0.604976	0.992296		-174.813	-40.081	94.6514	68.741	-0.583072	0.559845	1		-140.591	166.978	474.548	156.923	1.06408	0.287294	0.989775		-246.567	146.239	539.045	200.411	0.729693	0.465578	0.981999
chr7_134933338	-5.5868	10.4816	26.55	8.19818	1.27853	0.201062	0.947237		-1.49706	34.1909	69.879	18.2082	1.87778	0.0604112	0.960318		-69.9071	-2.29698	65.3131	34.4949	-0.066589	0.946909	0.998925		-60.2656	9.64224	79.5501	35.6673	0.270339	0.7869	0.99902		-32.5184	4.14751	40.8134	18.7071	0.221708	0.824541	1		-22.8416	60.8335	144.508	42.6913	1.42496	0.154169	0.980257		-29.7881	77.0756	183.939	54.5223	1.41365	0.157464	0.918585
chr16_69929557	-21.7959	-8.6038	4.58831	6.73067	-1.2783	0.201144	0.947237		-23.0047	6.31914	35.643	14.9611	0.42237	0.672755	0.997031		-8.85874	46.717	102.293	28.355	1.64758	0.0994395	0.975978		-47.5517	9.96634	67.4844	29.3459	0.339616	0.734146	0.995536		-24.1914	5.93937	36.0702	15.3729	0.386354	0.699234	1		-98.1	-29.3555	39.3889	35.0737	-0.836967	0.402611	0.992771		-49.8581	38.0298	125.918	44.8408	0.848108	0.396378	0.976002
chr3_179781813	-11.0945	20.7939	52.6824	16.2696	1.27808	0.20122	0.947237		-75.547	-4.71478	66.1174	36.1389	-0.130463	0.8962	0.998905		-195.275	-61.0942	73.0866	68.4596	-0.892413	0.372172	0.989805		-61.3478	77.3876	216.123	70.7833	1.0933	0.274261	0.972972		-77.6868	-4.93015	67.8265	37.1207	-0.132814	0.89434	1		-231.152	-65.0616	101.029	84.7401	-0.767778	0.442619	0.992771		-336.26	-124.151	87.9579	108.219	-1.14722	0.25129	0.954427
chr3_120602129	-51.174	-20.1941	10.7858	15.8061	-1.27762	0.201384	0.947237		-144.372	-75.5772	-6.78228	35.0994	-2.15323	0.0313006	0.936211		-200.343	-70.0622	60.2182	66.4696	-1.05405	0.291861	0.980674		-175.907	-41.2152	93.4762	68.7201	-0.599755	0.54867	0.986659		-139.194	-68.544	2.10644	36.0461	-1.90156	0.0572284	0.967352		-197.791	-36.4849	124.821	82.2992	-0.443321	0.657534	0.992771		-276.66	-70.6867	135.287	105.089	-0.67264	0.501177	0.985682
chr22_35381209	-34.8811	-13.7637	7.35368	10.7742	-1.27747	0.201436	0.947237		-38.4048	8.50237	55.4095	23.9322	0.355269	0.722388	0.997031		-71.2005	17.6638	106.528	45.3389	0.389595	0.696836	0.998925		-124.246	-32.3695	59.507	46.8758	-0.690537	0.489856	0.984936		-15.7779	32.4013	80.5804	24.5812	1.31813	0.187459	0.988504		-103.442	6.54941	116.541	56.1182	0.116707	0.907092	0.995997		-161.159	-20.6898	119.78	71.6681	-0.28869	0.772819	0.996518
chr11_125489484	-9.82831	18.3922	46.6127	14.3982	1.27739	0.201463	0.947237		-22.9275	39.7501	102.428	31.9784	1.24303	0.213856	0.992897		-150.62	-31.9039	86.8119	60.5693	-0.526734	0.598378	0.998655		-87.2968	35.4635	158.224	62.6328	0.566213	0.571249	0.990089		-53.509	10.86	75.229	32.8413	0.330681	0.740885	1		-67.6423	79.3036	226.249	74.9724	1.05777	0.29016	0.989775		-154.579	33.0875	220.754	95.7483	0.345567	0.729668	0.995596
chr16_58392655	-77.3516	-30.5206	16.3105	23.8934	-1.27737	0.201473	0.947237		-74.1415	29.883	133.908	53.0737	0.563047	0.573403	0.997031		-226.543	-29.4652	167.612	100.55	-0.293041	0.769491	0.998925		-187.121	16.652	220.425	103.966	0.160168	0.872749	0.999509		-212.524	-105.683	1.15826	54.5109	-1.93875	0.0525316	0.967352		-161.975	81.9364	325.848	124.445	0.658416	0.510271	0.992771		-260.306	51.2085	362.723	158.936	0.322196	0.747304	0.996518
chr19_54634313	-9.0646	16.9605	42.9855	13.2781	1.27733	0.201487	0.947237		-88.7436	-30.9445	26.8547	29.4894	-1.04934	0.29402	0.992897		-48.3289	61.2197	170.768	55.8922	1.09532	0.273377	0.977059		-79.6162	33.597	146.81	57.7618	0.581647	0.560805	0.988194		-105.777	-46.4205	12.936	30.284	-1.53284	0.125315	0.984873		-61.0111	74.5087	210.029	69.1428	1.07761	0.281209	0.989775		-130.633	42.6257	215.885	88.3975	0.482205	0.62966	0.99009
chr12_69895345	-0.499642	0.934129	2.3679	0.731516	1.27698	0.20161	0.947237		-1.50493	1.68049	4.86592	1.62522	1.03401	0.301131	0.992897		-6.78496	-0.754293	5.27637	3.07687	-0.245149	0.806341	0.998925		-7.59672	-1.35933	4.87806	3.18234	-0.427148	0.669271	0.99429		-3.6553	-0.38262	2.89006	1.66973	-0.22915	0.818752	1		-8.5895	-1.11779	6.35392	3.8121	-0.293221	0.769353	0.992771		-7.71066	1.8222	11.3551	4.8637	0.374652	0.707919	0.99343
chr3_33090611	-8.43067	15.76	39.9506	12.3422	1.27692	0.20163	0.947237		-26.41	27.3232	81.0564	27.4149	0.996656	0.318931	0.992897		-119.002	-17.2017	84.5982	51.9387	-0.331192	0.7405	0.998925		-126.719	-21.4587	83.802	53.7045	-0.399571	0.689473	0.99468		-88.3995	-33.2018	21.996	28.1621	-1.17895	0.238418	1		-88.2768	37.7277	163.732	64.288	0.586854	0.557302	0.992771		-252.717	-91.7977	69.1213	82.1015	-1.1181	0.263524	0.957548
chr22_39152470	-9.20828	17.2126	43.6335	13.4801	1.2769	0.201639	0.947237		-32.0282	26.6549	85.338	29.9404	0.890268	0.373322	0.992897		-98.0126	13.1619	124.336	56.7217	0.232044	0.816504	0.998925		-173.078	-58.1291	56.8202	58.6476	-0.991159	0.321608	0.977449		-56.3429	3.93559	64.2141	30.7543	0.127969	0.898174	1		-40.0582	97.5493	235.157	70.2079	1.38943	0.164701	0.981896		-227.626	-51.8882	123.85	89.6622	-0.578708	0.562786	0.986668
chr19_19915260	-90.7529	-35.7971	19.1588	28.0387	-1.2767	0.201707	0.947237		-113.825	8.24219	130.309	62.2792	0.132343	0.894713	0.998905		-285.429	-54.1729	177.083	117.988	-0.45914	0.646134	0.998655		-377.878	-138.789	100.3	121.984	-1.13776	0.255221	0.972972		-164.046	-38.6638	86.7184	63.9705	-0.6044	0.545578	1		-318.127	-31.8933	254.341	146.038	-0.218391	0.827125	0.992771		-563.335	-197.795	167.745	186.5	-1.06056	0.288888	0.963742
chr14_50590873	-5.64659	10.5472	26.741	8.26214	1.27657	0.201754	0.947237		-0.885985	35.098	71.082	18.3592	1.91174	0.0559094	0.954589		-49.0803	19.0721	87.2245	34.7717	0.548495	0.583352	0.998655		-22.4951	47.9873	118.47	35.9605	1.33445	0.182057	0.965674		-49.3109	-12.3677	24.5756	18.8486	-0.656158	0.511722	1		-5.93844	78.4552	162.849	43.058	1.82208	0.0684424	0.955816		-53.6478	54.105	161.858	54.9759	0.984158	0.325038	0.969316
chr7_2586405	-7.80524	-3.07823	1.64878	2.41174	-1.27635	0.201831	0.947237		-19.0123	-8.51103	1.99026	5.3578	-1.58853	0.112167	0.992897		-21.0977	-1.20297	18.6918	10.1504	-0.118514	0.90566	0.998925		-29.253	-8.68394	11.8851	10.4944	-0.827482	0.407964	0.980758		-10.5382	0.250881	11.0399	5.50462	0.0455765	0.963648	1		-34.237	-9.61564	15.0057	12.5619	-0.765459	0.443998	0.992771		-54.1181	-22.6737	8.77064	16.043	-1.41331	0.157566	0.918585
chr10_125745686	-39.2797	-15.491	8.29774	12.1371	-1.27633	0.201838	0.947237		-37.9284	14.9082	67.7447	26.9574	0.553026	0.580246	0.997031		-115.067	-14.9936	85.0794	51.0577	-0.293661	0.769017	0.998925		-112.497	-9.01464	94.468	52.7973	-0.170741	0.864428	0.999509		-50.3416	3.9189	58.1794	27.6839	0.141559	0.887428	1		-168.662	-44.7903	79.0812	63.1997	-0.70871	0.478504	0.992771		-94.4299	63.7628	221.955	80.7105	0.790018	0.429517	0.976002
chr16_15873641	-9.60189	17.9155	45.4329	14.0395	1.27608	0.201927	0.947341		-43.8926	17.231	78.3547	31.1855	0.552533	0.580583	0.997031		-88.9261	26.8741	142.674	59.0817	0.454863	0.649208	0.998655		-152.56	-32.826	86.908	61.0888	-0.537349	0.591026	0.992296		-80.81	-18.0247	44.7605	32.0333	-0.562687	0.573648	1		-141.882	1.43929	144.761	73.1233	0.0196831	0.984296	0.998203		-210.162	-27.1188	155.924	93.3892	-0.290385	0.771522	0.996518
chr6_138253937	-109.346	-43.1136	23.1184	33.7919	-1.27586	0.202006	0.947341		-174.936	-27.8193	119.297	75.0595	-0.37063	0.710913	0.997031		-117.752	160.917	439.587	142.178	1.1318	0.257719	0.976723		-252.932	35.219	323.37	147.016	0.239559	0.810672	0.999509		-118.139	32.9926	184.124	77.1079	0.427875	0.668742	1		-246.109	98.8069	443.723	175.978	0.561474	0.574474	0.992771		-212.067	228.425	668.917	224.741	1.01639	0.309442	0.966919
chr20_24584824	-16.4992	30.7355	77.9702	24.0993	1.27537	0.202179	0.947341		-135.473	-30.5533	74.3662	53.5304	-0.570766	0.568158	0.997031		-244.941	-46.1726	152.596	101.412	-0.455296	0.648896	0.998655		-143.867	61.6401	267.147	104.85	0.587886	0.556609	0.986659		-109.304	-1.53293	106.238	54.9852	-0.0278789	0.977759	1		-184.614	61.4099	307.434	125.522	0.489235	0.624675	0.992771		-266.283	47.9139	362.111	160.305	0.298893	0.765022	0.996518
chr14_24367036	-39.7908	-15.6843	8.42219	12.2992	-1.27523	0.202229	0.947341		-45.8949	7.65108	61.1971	27.3194	0.28006	0.779431	0.997031		-118.127	-16.678	84.7707	51.7596	-0.322221	0.747285	0.998925		-164.587	-59.691	45.205	53.5184	-1.11534	0.264706	0.972972		-94.2848	-39.2813	15.7223	28.063	-1.39975	0.161588	0.984873		-231.454	-105.905	19.6442	64.0556	-1.65333	0.0982645	0.955816		-332.585	-172.249	-11.913	81.8041	-2.10563	0.0352366	0.820318
chr4_5824484	-7.89328	-3.11089	1.67149	2.43999	-1.27496	0.202323	0.947341		-15.8348	-5.21266	5.4095	5.41947	-0.96184	0.33613	0.992897		-23.0751	-2.95183	17.1714	10.267	-0.287508	0.773724	0.998925		-15.941	4.86307	25.6671	10.6143	0.458161	0.646837	0.992296		-11.4305	-0.518698	10.3931	5.56724	-0.0931697	0.925769	1		-16.8935	8.0145	32.9224	12.7081	0.630659	0.528264	0.992771		-19.788	12.0211	43.8301	16.2291	0.740712	0.458868	0.980007
chr2_44321682	-14.0686	26.1789	66.4265	20.5345	1.27488	0.202352	0.947341		-26.2529	63.1392	152.531	45.6083	1.38438	0.166242	0.992897		-113.78	55.5815	224.943	86.4091	0.643236	0.520071	0.998655		-134.984	40.1211	215.227	89.3395	0.449086	0.65337	0.992296		-72.4617	19.3639	111.189	46.8498	0.413319	0.679373	1		-142.76	66.8648	276.489	106.951	0.625189	0.531847	0.992771		-34.5542	233.138	500.831	136.578	1.707	0.0878221	0.888262
chr19_56177134	-14.5061	26.988	68.4822	21.1705	1.27479	0.202382	0.947341		-133.58	-41.416	50.7482	47.0226	-0.880769	0.378443	0.992897		-284.472	-109.87	64.7313	89.0825	-1.23336	0.217443	0.975978		-272.488	-91.9629	88.5619	92.1045	-0.998462	0.318055	0.977449		-85.324	9.34623	104.016	48.3011	0.193499	0.846568	1		-207.902	8.21844	224.338	110.265	0.0745333	0.940586	0.996595		-438.755	-162.758	113.24	140.815	-1.15583	0.247753	0.954427
chr1_212797227	-4.60225	8.56163	21.7255	6.71627	1.27476	0.202394	0.947341		-7.3925	21.8483	51.089	14.9188	1.46448	0.143062	0.992897		-78.0476	-22.6736	32.7004	28.252	-0.802547	0.422236	0.994387		-101.148	-43.8769	13.3943	29.22	-1.50161	0.133199	0.962685		-39.0889	-9.0612	20.9665	15.3203	-0.591452	0.554218	1		-46.514	22.0299	90.5738	34.9714	0.629941	0.528733	0.992771		-98.1375	-10.5937	76.95	44.6652	-0.237181	0.812517	0.996518
chr11_47980978	-41.2263	-16.2465	8.73327	12.7448	-1.27476	0.202395	0.947341		-79.8494	-24.3681	31.1132	28.3068	-0.860856	0.389317	0.992897		-111.697	-6.61285	98.471	53.6142	-0.123341	0.901837	0.998925		-48.9811	59.6792	168.339	55.4389	1.07649	0.28171	0.973737		-91.2878	-34.313	22.6619	29.0688	-1.18041	0.237839	1		-125.827	4.24879	134.324	66.3651	0.0640215	0.948953	0.996595		-150.602	15.5141	181.63	84.7532	0.18305	0.854758	0.996518
chr3_9649599	-14.7893	27.5021	69.7935	21.5772	1.27459	0.202455	0.947343		-94.4068	-0.466543	93.4737	47.9287	-0.0097341	0.992233	0.999618		-310.696	-132.74	45.2164	90.7939	-1.46199	0.143744	0.975978		-131.421	52.5788	236.579	93.8776	0.560079	0.575426	0.991224		-156.75	-60.2618	36.2262	49.2286	-1.22412	0.220906	0.996717		-223.599	-3.32038	216.958	112.387	-0.0295442	0.976431	0.997487		-193.51	87.803	369.116	143.527	0.611753	0.540701	0.986668
chr19_58498754	-23.1894	43.0488	109.287	33.795	1.27382	0.202727	0.948338		-161.937	-14.8091	132.318	75.0651	-0.197283	0.843606	0.998905		-148.675	130.052	408.78	142.208	0.914523	0.360442	0.989055		-637.705	-349.569	-61.4325	147.008	-2.37788	0.0174123	0.834976		-236.365	-85.2461	65.8731	77.1016	-1.10563	0.268885	1		-384.633	-39.635	305.363	176.019	-0.225174	0.821844	0.992771		-542.187	-101.59	339.007	224.795	-0.451924	0.651324	0.99009
chr5_73580021	-79.2382	-31.2075	16.8232	24.5054	-1.27349	0.202843	0.948434		-117.942	-11.2582	95.4255	54.4305	-0.206836	0.836138	0.99803		-207.559	-5.45563	196.648	103.114	-0.0529087	0.957805	0.998925		-222.078	-13.1361	195.806	106.603	-0.123224	0.901929	0.999509		-141.194	-31.605	77.9838	55.9127	-0.565257	0.571899	1		-275.378	-25.2191	224.94	127.632	-0.197592	0.843364	0.992771		-458.072	-138.608	180.856	162.992	-0.850398	0.395104	0.976002
chr1_120558968	-16.5576	30.6834	77.9244	24.1026	1.27303	0.203006	0.948434		-152.36	-47.4405	57.4787	53.5302	-0.886239	0.375489	0.992897		-204.245	-5.51143	193.222	101.395	-0.0543562	0.956651	0.998925		-17.2192	188.265	393.75	104.839	1.79576	0.0725334	0.944336		-66.2787	41.4736	149.226	54.9757	0.754399	0.45061	1		-195.424	50.5619	296.548	125.503	0.402873	0.687041	0.992771		-125.419	188.713	502.845	160.271	1.17746	0.239012	0.949793
chr16_642266	-11.2278	20.8061	52.84	16.3438	1.27303	0.203009	0.948434		-15.2207	55.9308	127.082	36.3018	1.54072	0.123386	0.992897		-144.931	-10.1233	124.684	68.7792	-0.147185	0.882986	0.998925		-6.0211	133.351	272.724	71.1084	1.87533	0.060748	0.923847		-38.7176	34.3715	107.461	37.2904	0.921726	0.356672	1		-169.686	-2.84103	164.004	85.125	-0.0333748	0.973376	0.997487		-161.166	51.9192	265.004	108.717	0.477564	0.632961	0.99009
chr19_42903726	-1.03697	1.9186	4.87417	1.50795	1.27233	0.203257	0.948434		-1.53936	5.0251	11.5896	3.34921	1.50038	0.133515	0.992897		-21.0595	-8.62339	3.81268	6.34494	-1.3591	0.174115	0.975978		-3.8714	8.98759	21.8466	6.56071	1.36991	0.170715	0.965674		-11.3472	-4.6064	2.13435	3.43916	-1.3394	0.180441	0.985337		-13.2509	2.14412	17.5392	7.85463	0.272975	0.784872	0.992771		-12.241	7.42089	27.0827	10.0316	0.739755	0.459449	0.980061
chr10_51698891	-44.8904	-17.6654	9.55955	13.8903	-1.27178	0.203451	0.948434		-52.8807	7.58989	68.0605	30.8524	0.246007	0.805677	0.997031		-113.956	0.58192	115.119	58.4375	0.009958	0.992055	0.999198		-220.489	-102.054	16.3802	60.4257	-1.68892	0.0912348	0.955177		-64.4722	-2.36638	59.7394	31.6866	-0.0746808	0.940469	1		-152.488	-10.7143	131.06	72.3337	-0.148124	0.882245	0.993615		-234.231	-53.172	127.887	92.3768	-0.575598	0.564887	0.986668
chr19_46006539	-12.0326	22.2327	56.498	17.4823	1.27173	0.20347	0.948434		-67.0273	9.08226	85.1918	38.8314	0.233889	0.815071	0.997031		-219.222	-75.0362	69.1497	73.5642	-1.02001	0.307724	0.981574		-194.223	-45.1457	103.932	76.0601	-0.593552	0.552812	0.986659		-56.5202	21.6565	99.8332	39.8861	0.542958	0.587159	1		-140.46	38.0076	216.476	91.0551	0.417413	0.676377	0.992771		-261.256	-33.333	194.59	116.287	-0.286643	0.774385	0.996518
chr17_6755759	-27.001	49.8897	126.78	39.2299	1.27173	0.203471	0.948434		-97.4001	73.393	244.186	87.1394	0.842249	0.399649	0.992897		-419.844	-96.2698	227.304	165.089	-0.583139	0.559799	0.998655		-124.035	210.52	545.075	170.691	1.23334	0.21745	0.970263		37.4042	212.814	388.224	89.4948	2.37795	0.0174093	0.922676		-111.032	289.421	689.874	204.313	1.41656	0.156611	0.980257		75.8309	587.222	1098.61	260.914	2.25064	0.0244086	0.818986
chr2_240586832	-3.40382	6.28174	15.9673	4.94161	1.27119	0.20366	0.948434		19.0322	40.5395	62.0468	10.9731	3.69444	0.00022037	0.409054		10.0738	50.8265	91.5793	20.7922	2.4445	0.0145054	0.870305		12.4596	54.5924	96.7251	21.4963	2.53962	0.0110974	0.827169		5.83643	27.9303	50.0242	11.2724	2.47776	0.0132209	0.911921		18.1537	68.5884	119.023	25.732	2.66549	0.00768765	0.813066		20.6023	85.0148	149.427	32.8635	2.5869	0.00968428	0.730677
chr1_155764918	-8.39313	15.4892	39.3715	12.1848	1.27118	0.203664	0.948434		-33.7874	19.2895	72.3663	27.08	0.712314	0.47627	0.997031		-87.5701	12.9152	113.4	51.268	0.251915	0.801107	0.998925		-69.6324	34.316	138.264	53.0349	0.647045	0.517603	0.986659		-37.1113	17.3945	71.9003	27.8091	0.625497	0.531645	1		-175.298	-50.8365	73.6252	63.5008	-0.800564	0.423384	0.992771		-76.9077	81.9789	240.866	81.0646	1.01128	0.311883	0.96747
chr9_138217087	-0.402674	0.743	1.88867	0.584527	1.27111	0.203689	0.948434		-3.35641	-0.811623	1.73316	1.29836	-0.625115	0.531896	0.997031		-3.33616	1.48436	6.30488	2.45945	0.603535	0.546153	0.998655		-6.60909	-1.62474	3.35961	2.54304	-0.638899	0.522889	0.986659		-4.5778	-1.9637	0.650393	1.33372	-1.47235	0.140927	0.984873		-5.30309	0.663263	6.62962	3.04406	0.217888	0.827517	0.992771		-10.6361	-3.0164	4.60327	3.88759	-0.775905	0.437805	0.976617
chr19_35718307	-10.0411	18.515	47.0711	14.5695	1.27081	0.203797	0.948434		-59.1224	4.30737	67.7372	32.3621	0.133099	0.894115	0.998905		-139.886	-19.7192	100.447	61.3095	-0.321633	0.74773	0.998925		-69.8968	54.3466	178.59	63.3895	0.857344	0.391255	0.980758		-57.0073	8.14795	73.3032	33.2425	0.245107	0.806374	1		-112.978	35.7615	184.501	75.8877	0.471242	0.637468	0.992771		-204.363	-14.4046	175.554	96.9176	-0.148627	0.881848	0.996518
chr2_10080193	-14.9091	27.4857	69.8805	21.63	1.27072	0.203828	0.948434		-79.7425	14.4241	108.591	48.0442	0.300225	0.764005	0.997031		-228.896	-50.4983	127.9	91.0194	-0.554808	0.579026	0.998655		-168.344	16.1049	200.553	94.1064	0.171135	0.864117	0.999509		-120.389	-23.6642	73.0603	49.3492	-0.479525	0.631565	1		-249.648	-28.8373	191.973	112.658	-0.255971	0.797973	0.992771		-301.615	-19.6156	262.383	143.877	-0.136336	0.891556	0.996518
chr17_81834897	-25.4412	46.8802	119.202	36.8987	1.27051	0.203902	0.948434		-111.958	48.6798	209.317	81.958	0.59396	0.552539	0.997031		-383.677	-79.3469	224.983	155.27	-0.511024	0.609334	0.998655		-337.101	-22.4502	292.201	160.536	-0.139845	0.888783	0.999509		-196.333	-31.3304	133.672	84.1851	-0.372161	0.709773	1		-507.643	-130.966	245.711	192.182	-0.681468	0.495575	0.992771		-743.772	-262.725	218.321	245.432	-1.07046	0.284412	0.961806
chr9_36401199	-1.54691	2.8476	7.24211	2.2421	1.27006	0.204063	0.948434		-0.143838	9.61632	19.3765	4.97967	1.93111	0.0534688	0.94752		-25.6709	-7.18069	11.3095	9.43376	-0.76117	0.446556	0.995783		-18.8147	0.304282	19.4232	9.75456	0.0311939	0.975115	1		-8.16343	1.86419	11.8918	5.11614	0.364375	0.715578	1		-30.3793	-7.4941	15.3911	11.6761	-0.641832	0.520982	0.992771		-33.1077	-3.88007	25.3475	14.912	-0.260197	0.794712	0.996518
chr14_77616459	-12.7449	23.4587	59.6623	18.4712	1.27001	0.204081	0.948434		-123.946	-43.5301	36.886	41.0286	-1.06097	0.288704	0.992897		-109.012	43.3411	195.695	77.7314	0.557575	0.577135	0.998655		-243.845	-86.3199	71.2055	80.3701	-1.07403	0.282809	0.974036		-61.6803	20.9241	103.529	42.1451	0.496478	0.619557	1		-17.1206	171.424	359.969	96.1963	1.78202	0.0747453	0.955816		-177.371	63.4507	304.272	122.868	0.516414	0.605565	0.99009
chr5_181260428	-1.60015	2.93953	7.47921	2.31616	1.26914	0.204392	0.948434		-10.0277	0.056177	10.1401	5.14484	0.0109191	0.991288	0.999618		-23.3998	-4.29784	14.8041	9.74589	-0.44099	0.65922	0.998655		-20.6392	-0.889893	18.8594	10.0762	-0.0883167	0.929625	0.999509		-8.12299	2.23536	12.5937	5.28487	0.422973	0.672315	1		-14.456	9.18717	32.8304	12.0629	0.761608	0.446294	0.992771		-20.8869	9.30767	39.5022	15.4054	0.604183	0.545722	0.986668
chr17_42705952	-7.34139	13.4859	34.3132	10.6262	1.26912	0.204398	0.948434		-24.5914	21.671	67.9333	23.6032	0.918136	0.358548	0.992897		-57.3402	30.3056	117.951	44.7173	0.677716	0.497952	0.998655		-3.89437	86.7207	177.336	46.2322	1.87576	0.0606876	0.923847		-24.4055	23.1144	70.6343	24.2448	0.953375	0.3404	1		-30.3134	78.1569	186.627	55.342	1.41225	0.157875	0.980257		-74.1369	64.4008	202.939	70.6825	0.911128	0.362228	0.972018
chr11_47731477	-9.36878	17.2044	43.7777	13.5578	1.26897	0.204451	0.948434		-4.96988	54.0443	113.059	30.1093	1.79494	0.0726635	0.978462		-90.6544	21.1346	132.924	57.0352	0.370553	0.71097	0.998925		-61.6878	53.9117	169.511	58.9793	0.914078	0.360676	0.980709		-53.249	7.36627	67.9815	30.9262	0.238189	0.811735	1		-76.5435	61.8291	200.202	70.5982	0.875788	0.381146	0.992771		-39.8694	136.835	313.54	90.1555	1.51777	0.129072	0.901929
chr15_89324246	-52.294	-20.5458	11.2023	16.198	-1.26842	0.20465	0.948434		-90.6377	-20.1164	50.4049	35.9802	-0.559095	0.576097	0.997031		-27.1772	106.418	240.013	68.1608	1.56128	0.118458	0.975978		-164.668	-26.5248	111.619	70.4814	-0.376339	0.706665	0.995206		-131.103	-58.6692	13.7643	36.9559	-1.58755	0.112389	0.984873		-74.8493	90.502	255.853	84.3629	1.07277	0.283374	0.989775		-154.356	56.8278	268.012	107.747	0.527419	0.597903	0.989057
chr21_46567396	-229.529	-90.1747	49.18	71.0993	-1.26829	0.204694	0.948434		-358.998	-49.456	260.086	157.93	-0.313152	0.754165	0.997031		-546.004	40.4177	626.839	299.195	0.135088	0.892542	0.998925		-748.35	-142.049	464.253	309.338	-0.459202	0.646089	0.992296		-601.911	-283.988	33.9356	162.206	-1.75079	0.0799827	0.967352		-925.414	-199.581	526.253	370.323	-0.538936	0.589931	0.992771		-930.547	-3.58174	923.384	472.942	-0.00757332	0.993957	1
chr9_132903602	-65.9379	-25.9023	14.1334	20.4264	-1.26808	0.204769	0.948434		-70.5889	18.3393	107.268	45.3715	0.404203	0.686064	0.997031		-254.022	-85.5717	82.8786	85.944	-0.995668	0.319412	0.981626		-137.406	36.774	210.954	88.8672	0.413808	0.679015	0.99429		-142.382	-51.0299	40.3226	46.6084	-1.09486	0.273576	1		-207.343	1.15186	209.647	106.375	0.0108283	0.99136	0.999872		-312.724	-46.4501	219.824	135.854	-0.341912	0.732417	0.995631
chr20_2816492	-3.15208	-1.2382	0.675684	0.976471	-1.26804	0.204785	0.948434		-1.17715	3.07365	7.32445	2.16877	1.41723	0.156416	0.992897		-10.9677	-2.91433	5.139	4.10884	-0.709282	0.478149	0.997756		-9.30809	-0.980532	7.34703	4.24876	-0.230781	0.817485	0.999509		-6.64674	-2.28092	2.0849	2.22746	-1.024	0.305834	1		-21.3723	-11.4049	-1.43746	5.08543	-2.24266	0.0249185	0.92003		-26.6155	-13.887	-1.15846	6.49415	-2.13839	0.0324855	0.818986
chr4_88704322	-25.0664	-9.84466	5.37706	7.76618	-1.26763	0.204929	0.948434		-39.134	-5.32232	28.4894	17.2509	-0.308525	0.757683	0.997031		-52.5727	11.4784	75.5294	32.6791	0.351245	0.725405	0.998925		-82.9619	-16.7452	49.4716	33.7841	-0.495653	0.620139	0.992296		-65.7646	-31.0353	3.69407	17.719	-1.75152	0.0798564	0.967352		-50.6612	28.6144	107.89	40.4467	0.707459	0.479281	0.992771		-131.884	-30.637	70.6101	51.6567	-0.593089	0.553122	0.986668
chr19_19344973	-7.63061	13.9472	35.5251	11.0091	1.26688	0.205198	0.948434		-57.0934	-9.16407	38.7653	24.4537	-0.374751	0.707845	0.997031		1.87296	92.6641	183.455	46.322	2.00043	0.0454535	0.942245		-18.3159	75.5592	169.434	47.8955	1.57759	0.114661	0.958201		26.0327	75.2521	124.472	25.1119	2.99667	0.00272949	0.696945		19.7012	132.047	244.392	57.3192	2.30371	0.0212389	0.908936		119.002	262.473	405.943	73.1992	3.58573	0.000336135	0.491434
chr5_41794754	-10.5475	-4.1404	2.26666	3.26891	-1.2666	0.205298	0.948434		-12.2097	2.02139	16.2525	7.26075	0.278399	0.780706	0.997031		-19.6097	7.34968	34.3091	13.7548	0.534336	0.593109	0.998655		-44.2911	-16.4204	11.4503	14.2197	-1.15476	0.248189	0.972944		-21.2356	-6.61718	8.00123	7.45837	-0.887215	0.374963	1		-50.8818	-17.5128	15.8562	17.025	-1.02865	0.303643	0.989775		-74.8494	-32.2364	10.3767	21.7414	-1.48272	0.138149	0.905164
chr9_136392785	-56.1423	-22.0367	12.069	17.4009	-1.26641	0.205366	0.948434		-144.754	-69.0126	6.72899	38.6436	-1.78587	0.0741202	0.983357		-281.541	-138.04	5.46001	73.2145	-1.88542	0.0593726	0.975444		-166.595	-18.2092	130.177	75.7073	-0.240522	0.809926	0.999509		-159.246	-81.4218	-3.59756	39.7062	-2.0506	0.0403055	0.967352		-396	-218.426	-40.8532	90.5986	-2.41093	0.0159121	0.891196		-474.849	-248.037	-21.2254	115.72	-2.14342	0.0320794	0.818986
chr12_57695905	-20.2949	-7.96562	4.36363	6.29044	-1.26631	0.205403	0.948434		-19.4226	7.96415	35.3509	13.9728	0.569974	0.568695	0.997031		-87.1735	-35.2936	16.5862	26.4693	-1.33338	0.182408	0.975978		-42.0477	11.592	65.2316	27.3672	0.423572	0.671878	0.99429		-34.9452	-6.8152	21.3148	14.352	-0.474859	0.634887	1		-79.375	-15.1596	49.0557	32.7629	-0.462707	0.643574	0.992771		-104.535	-22.5359	59.4634	41.8364	-0.538668	0.590116	0.988777
chr17_28715375	-20.3394	-7.98249	4.37443	6.30455	-1.26615	0.20546	0.948434		-23.2076	4.23958	31.6868	14.0037	0.302748	0.762082	0.997031		-88.4148	-36.4104	15.5939	26.5328	-1.37228	0.169976	0.975978		-92.2012	-38.4227	15.3558	27.438	-1.40035	0.16141	0.962685		-35.583	-7.38129	20.8204	14.3886	-0.512995	0.607955	1		-27.6439	36.7301	101.104	32.8439	1.11832	0.263428	0.989775		-99.8358	-17.6283	64.5792	41.9426	-0.420296	0.674269	0.990099
chr11_130239814	-9.48057	17.2907	44.062	13.6588	1.2659	0.205549	0.948434		-55.2641	4.19747	63.659	30.3375	0.138359	0.889957	0.998905		-49.8455	62.7705	175.387	57.4572	1.09247	0.274624	0.977059		-181.332	-64.8794	51.5735	59.4147	-1.09197	0.274844	0.972972		-54.6576	6.40578	67.4692	31.1548	0.205612	0.837094	1		26.3883	165.77	305.151	71.1129	2.33108	0.0197493	0.904935		-188.064	-10.0339	167.996	90.8314	-0.110468	0.912039	0.997474
chr7_80827393	-0.988422	-0.387849	0.212723	0.306414	-1.26577	0.205596	0.948434		-1.49943	-0.165249	1.16893	0.680705	-0.242761	0.808191	0.997031		-3.10751	-0.585124	1.93726	1.28693	-0.454666	0.64935	0.998655		-2.25705	0.355147	2.96734	1.33275	0.266476	0.789873	0.99921		-1.99386	-0.624455	0.744953	0.698678	-0.893767	0.371446	1		-2.83039	0.297563	3.42551	1.59589	0.186456	0.852087	0.992771		-3.50767	0.485003	4.47768	2.03708	0.238087	0.811813	0.996518
chr1_45614111	-6.77441	12.3513	31.477	9.75801	1.26576	0.205599	0.948434		-11.3823	31.0854	73.5531	21.6672	1.43468	0.151379	0.992897		-54.6925	25.7519	106.196	41.0431	0.627436	0.530374	0.998655		-53.9489	29.2217	112.392	42.4339	0.688639	0.491051	0.985456		-62.6987	-19.1033	24.4922	22.2426	-0.858861	0.390417	1		-109.888	-10.3184	89.2514	50.8009	-0.203115	0.839045	0.992771		-49.316	77.852	205.02	64.8816	1.19991	0.230175	0.946094
chr2_159429167	-11.5628	-4.53602	2.49081	3.58512	-1.26524	0.205787	0.948434		-21.0633	-5.46126	10.1408	7.96022	-0.686069	0.49267	0.997031		-16.3638	13.2273	42.8185	15.0975	0.876126	0.380962	0.991371		-53.0151	-22.4205	8.17399	15.6095	-1.43634	0.150905	0.962685		-22.6788	-6.61349	9.45179	8.19657	-0.806861	0.419747	1		-18.7942	17.8288	54.4517	18.6852	0.954167	0.339999	0.992204		-75.3395	-28.552	18.2355	23.8712	-1.19609	0.231663	0.94696
chr12_114399415	-0.435879	0.793764	2.02341	0.627369	1.26523	0.20579	0.948434		-0.162008	2.5697	5.30141	1.39373	1.84376	0.0652182	0.965182		-3.49528	1.67294	6.84116	2.63685	0.634447	0.525789	0.998655		-6.98166	-1.63954	3.70258	2.72557	-0.60154	0.54748	0.986659		-2.51603	0.291901	3.09983	1.43262	0.203754	0.838546	1		2.45728	8.86159	15.2659	3.2675	2.71204	0.00668711	0.813066		-5.7292	2.43977	10.6087	4.16784	0.585379	0.558293	0.986668
chr16_67196030	-22.9113	-8.98704	4.93719	7.1042	-1.26503	0.20586	0.948434		-43.9998	-13.0707	17.8585	15.7802	-0.828298	0.407502	0.995166		-118.796	-60.2064	-1.6166	29.8928	-2.01408	0.0440011	0.942245		-53.2357	7.35198	67.9396	30.9121	0.237835	0.812009	0.999509		-30.4505	1.32011	33.0907	16.2095	0.0814408	0.935091	1		-118.567	-46.0477	26.4718	36.9998	-1.24454	0.2133	0.98746		-118.376	-25.7537	66.8681	47.256	-0.544983	0.585765	0.988668
chr12_118383996	-1.12003	2.0382	5.19643	1.61134	1.26491	0.205904	0.948434		-12.7137	-5.69853	1.31659	3.57914	-1.59215	0.111351	0.992897		-13.1912	0.0997854	13.3908	6.78111	0.0147152	0.988259	0.998925		-18.0611	-4.32024	9.42058	7.01062	-0.616242	0.537735	0.986659		-4.55701	2.64866	9.85433	3.67636	0.720457	0.471244	1		-14.0438	2.40206	18.8479	8.39075	0.286274	0.774668	0.992771		-15.7034	5.30578	26.3149	10.719	0.49499	0.620607	0.99009
chr1_203223474	-11.8571	21.5631	54.9834	17.0512	1.26461	0.20601	0.948434		-48.2274	26.0011	100.23	37.8717	0.686557	0.492362	0.997031		-165.636	-25.0462	115.544	71.7297	-0.349174	0.726958	0.998925		-147.873	-2.49244	142.888	74.1738	-0.0336027	0.973194	1		-92.886	-16.6571	59.5718	38.8923	-0.428288	0.668441	1		-200.079	-26.0531	147.973	88.789	-0.293427	0.769196	0.992771		-70.6725	151.561	373.795	113.384	1.3367	0.18132	0.932262
chr13_75310030	-10.8796	19.7767	50.4331	15.641	1.26442	0.206081	0.948434		-48.1072	19.9889	88.0849	34.7429	0.575337	0.565063	0.997031		-100.634	28.376	157.386	65.8213	0.431107	0.666391	0.998655		-128.744	4.64961	138.043	68.0578	0.0683185	0.945532	1		-80.7359	-10.7882	59.1595	35.6876	-0.302295	0.762427	1		-17.8462	141.81	301.465	81.457	1.74091	0.081699	0.955816		-106.803	97.1144	301.032	104.04	0.933436	0.350595	0.971403
chr17_9905216	-48.5961	-19.0544	10.4874	15.0723	-1.2642	0.20616	0.948434		-94.2902	-28.6775	36.9352	33.4759	-0.856663	0.391631	0.992897		-82.558	41.7511	166.06	63.423	0.658296	0.510348	0.998655		-169.599	-41.0536	87.4918	65.5844	-0.625967	0.531337	0.986659		-110.713	-43.3101	24.0931	34.3894	-1.2594	0.207885	0.991027		-182.582	-28.7132	125.155	78.5043	-0.365753	0.714549	0.992771		-319.258	-122.761	73.7361	100.254	-1.2245	0.220762	0.944729
chr6_32198384	-5.80758	-2.27694	1.2537	1.80135	-1.26402	0.206222	0.948434		-10.9098	-3.06652	4.77679	4.00169	-0.766307	0.443494	0.997031		-24.0357	-9.18128	5.67318	7.57881	-1.21144	0.225726	0.975978		-13.6398	1.72154	17.0829	7.83742	0.219656	0.826139	0.999509		-13.2488	-5.194	2.86085	4.10962	-1.26386	0.206279	0.991027		-29.538	-11.1534	7.23126	9.37991	-1.18907	0.234412	0.988224		-36.6696	-13.1872	10.2951	11.9808	-1.1007	0.271028	0.95818
chr13_32537033	-8.88198	16.1311	41.1441	12.7618	1.26402	0.206224	0.948434		-46.8751	8.67507	64.2253	28.3419	0.306086	0.759539	0.997031		-96.1617	9.04086	114.243	53.6748	0.168438	0.866239	0.998925		-66.4105	42.406	151.223	55.5186	0.763816	0.444977	0.980758		-32.9691	24.0543	81.0776	29.0935	0.826791	0.408355	1		-123.579	6.66856	136.916	66.4529	0.10035	0.920066	0.996595		-154.947	11.3772	177.702	84.8593	0.134072	0.893346	0.996518
chr10_38114878	-17.2098	31.2306	79.671	24.7145	1.26366	0.206354	0.948434		-179.83	-72.2445	35.3407	54.8904	-1.31616	0.188121	0.992897		-221.339	-17.5627	186.214	103.968	-0.168924	0.865856	0.998925		-300.125	-89.4098	121.305	107.508	-0.83166	0.405601	0.980758		-91.6819	18.8071	129.296	56.3719	0.333625	0.738663	1		-205.448	46.7917	299.031	128.693	0.363591	0.716164	0.992771		-207.523	114.603	436.728	164.35	0.69731	0.485609	0.984906
chr10_113158610	-40.6493	-15.9338	8.7817	12.61	-1.26359	0.206377	0.948434		-47.2386	7.6522	62.543	28.0055	0.273239	0.78467	0.997031		-124.735	-20.7725	83.1896	53.0419	-0.391624	0.695336	0.998925		-117.347	-9.84164	97.6634	54.8495	-0.17943	0.8576	0.999509		-49.1989	7.17705	63.553	28.7633	0.249521	0.802957	1		-122.784	5.921	134.626	65.6661	0.0901683	0.928153	0.996595		-131.23	33.1266	197.483	83.8555	0.395044	0.69281	0.99271
chr22_17832158	-29.3169	-11.4909	6.33506	9.09489	-1.26345	0.206428	0.948434		-27.0709	12.5255	52.1218	20.2022	0.620005	0.535254	0.997031		-108.659	-33.648	41.3633	38.2711	-0.879202	0.379292	0.991371		-57.3716	20.1862	97.7439	39.5703	0.510134	0.609957	0.992296		-63.4532	-22.7882	17.8769	20.7475	-1.09836	0.272048	1		-119.325	-26.4796	66.3658	47.3701	-0.558994	0.576166	0.992771		-104.655	13.922	132.499	60.4985	0.230122	0.817997	0.996518
chr2_111128604	-0.737276	1.33712	3.41152	1.05837	1.26338	0.206452	0.948434		-5.16841	-0.560736	4.04694	2.35086	-0.238524	0.811475	0.997031		3.43445	12.1614	20.8884	4.45255	2.73134	0.00630765	0.784727		-4.62031	4.40323	13.4268	4.60385	0.956423	0.338858	0.977449		-0.470193	4.26223	8.99464	2.4145	1.76526	0.0775196	0.967352		-5.83578	4.96856	15.7729	5.51242	0.901339	0.367408	0.992771		6.80798	20.6024	34.3968	7.03796	2.92732	0.00341893	0.649159
chr2_23703699	-54.7119	-21.4407	11.8306	16.9751	-1.26306	0.206566	0.948434		-78.7861	-4.88447	69.0171	37.7049	-0.129545	0.896927	0.998905		-195.99	-55.985	84.0196	71.4309	-0.783764	0.433179	0.994387		-265.138	-120.395	24.3477	73.8483	-1.6303	0.103038	0.955177		-123.648	-47.7417	28.1642	38.7275	-1.23276	0.217665	0.993904		-395.547	-222.289	-49.0311	88.397	-2.51467	0.0119144	0.85966		-538.76	-317.502	-96.243	112.887	-2.81256	0.00491489	0.697329
chr15_29710914	-36.8724	-14.4473	7.97788	11.4414	-1.26272	0.206691	0.948434		-64.6261	-14.8139	34.9984	25.4144	-0.582893	0.559965	0.997031		-178.441	-84.0786	10.2838	48.1441	-1.74639	0.0807424	0.975978		-114.939	-17.3618	80.2151	49.7841	-0.348742	0.727283	0.995536		-61.8983	-10.7317	40.435	26.1054	-0.41109	0.681006	1		-139.373	-22.5749	94.2236	59.591	-0.37883	0.704814	0.992771		-266.316	-117.157	32.0018	76.1016	-1.53949	0.123686	0.900646
chr17_76081899	-65.5814	118.745	303.071	94.0439	1.26265	0.206714	0.948434		-428.052	-18.5731	390.906	208.918	-0.0889014	0.92916	0.998905		-96.0289	679.746	1455.52	395.804	1.71738	0.0859093	0.975978		-1256.94	-454.941	347.058	409.183	-1.11183	0.266212	0.972972		-370.203	50.4407	471.084	214.614	0.23503	0.814185	1		-1052.6	-92.4502	867.699	489.872	-0.188723	0.85031	0.992771		-1111	115.283	1341.56	625.653	0.184261	0.853809	0.996518
chr2_240131061	-12.4173	22.4358	57.289	17.7822	1.2617	0.207056	0.948434		-59.6721	17.7452	95.1625	39.4986	0.449261	0.653243	0.997031		-207.69	-61.0264	85.6368	74.8282	-0.815554	0.414755	0.994387		-165.565	-13.9259	137.713	77.3668	-0.179998	0.857154	0.999509		-89.3239	-9.80294	69.718	40.5719	-0.241619	0.809076	1		-147.758	33.7769	215.311	92.6196	0.364684	0.715347	0.992771		-290.238	-58.402	173.434	118.283	-0.493747	0.621485	0.99009
chr19_55602255	-191.678	-75.0617	41.5547	59.4981	-1.26158	0.2071	0.948434		-230.47	28.5563	287.583	132.156	0.21608	0.828926	0.998003		-472.69	18.0377	508.765	250.371	0.0720439	0.942567	0.998925		-570.588	-63.2216	444.144	258.86	-0.244231	0.807052	0.999509		-243.8	22.2634	288.327	135.747	0.164007	0.869726	1		-984.914	-377.552	229.81	309.879	-1.21839	0.223077	0.98746		-893.448	-117.749	657.95	395.765	-0.297522	0.766068	0.996518
chr19_51065080	-1.47671	2.66738	6.81147	2.11433	1.26157	0.207102	0.948434		-8.06943	1.13912	10.3477	4.69824	0.242457	0.808426	0.997031		-7.54836	9.88146	27.3113	8.89277	1.11118	0.266491	0.977059		-5.22327	12.8161	30.8554	9.20374	1.39248	0.163776	0.962685		-5.96195	3.48043	12.9228	4.81754	0.722449	0.470019	1		-1.49958	20.0772	41.6539	11.0085	1.82378	0.0681853	0.955816		-2.21946	25.3329	52.8853	14.0573	1.80211	0.0715275	0.888262
chr8_144096037	-76.9755	-30.1422	16.6911	23.8945	-1.26147	0.20714	0.948434		-96.0958	7.93408	111.964	53.0765	0.149484	0.881172	0.998905		-137.319	59.7379	256.795	100.539	0.594174	0.552395	0.998655		-199.376	4.38859	208.153	103.961	0.0422136	0.966328	1		-170.966	-64.098	42.7705	54.5247	-1.17558	0.239764	1		-215.436	28.4719	272.38	124.443	0.228795	0.819028	0.992771		-251.227	60.2743	371.776	158.929	0.379252	0.704501	0.99271
chr2_214934024	-10.2418	-4.01034	2.22107	3.17929	-1.26139	0.207167	0.948434		-5.48987	8.34165	22.1732	7.0569	1.18206	0.237184	0.992897		-27.4561	-1.2587	24.9387	13.366	-0.0941716	0.924973	0.998925		-32.7052	-5.61738	21.4704	13.8203	-0.406459	0.684406	0.99429		-14.9674	-0.756252	13.4549	7.25058	-0.104302	0.91693	1		-31.3971	1.03667	33.4704	16.5478	0.0626468	0.950048	0.996595		-43.5099	-2.09756	39.3148	21.1287	-0.0992753	0.92092	0.997474
chr17_1615105	-3.56937	6.44214	16.4537	5.10791	1.26121	0.207234	0.948434		-15.4023	6.82349	29.0493	11.3397	0.601735	0.547351	0.997031		-9.88852	32.238	74.3645	21.4931	1.49992	0.133635	0.975978		-28.8665	14.6947	58.2559	22.2251	0.661175	0.5085	0.986659		-20.7236	2.12484	24.9733	11.6574	0.182274	0.855368	1		-0.283322	51.8483	103.98	26.5978	1.94935	0.0512539	0.955816		-33.8649	32.7058	99.2765	33.9646	0.962936	0.33558	0.969967
chr8_8703109	-73.1299	-28.6287	15.8724	22.7047	-1.26092	0.207338	0.948434		-89.9631	8.88438	107.732	50.4324	0.176164	0.860165	0.998905		-97.9161	89.3233	276.563	95.5303	0.935026	0.349775	0.98596		-133.444	60.1618	253.768	98.7786	0.609057	0.542487	0.986659		-64.4898	37.0539	138.598	51.808	0.715216	0.474476	1		-65.996	165.74	397.477	118.233	1.40181	0.160971	0.980257		-233.966	62.0065	357.979	151.007	0.410622	0.68135	0.991207
chr19_886211	-57.5545	-22.5297	12.495	17.8698	-1.26077	0.20739	0.948434		-102.769	-24.9734	52.8222	39.6916	-0.629185	0.529228	0.997031		-190.172	-42.7874	104.597	75.1962	-0.569011	0.569349	0.998655		-161.241	-8.8581	143.525	77.7466	-0.113936	0.909289	0.999509		-187.322	-107.429	-27.5358	40.7618	-2.63553	0.00840065	0.797266		-311.639	-129.225	53.1883	93.0681	-1.3885	0.164984	0.981896		-486.4	-253.457	-20.5136	118.849	-2.1326	0.0329573	0.818986
chr12_49898104	-8.72353	15.7217	40.1668	12.472	1.26055	0.20747	0.948434		-88.8931	-34.6092	19.6747	27.6959	-1.24962	0.21144	0.992897		-39.6412	63.1504	165.942	52.4447	1.20413	0.228538	0.975978		-77.8512	28.4779	134.807	54.2495	0.524943	0.599623	0.992296		-34.4804	21.2683	77.0171	28.4432	0.747748	0.454612	1		-12.3108	114.945	242.2	64.9263	1.77039	0.0766625	0.955816		-95.1717	67.3579	229.888	82.9233	0.812292	0.416624	0.976002
chr22_29342368	-16.4673	29.6733	75.8139	23.5411	1.26049	0.207493	0.948434		-17.6145	84.8628	187.34	52.2843	1.6231	0.104568	0.992897		-146.042	48.1375	242.317	99.0714	0.485887	0.627047	0.998655		145.4	346.094	546.787	102.395	3.37999	0.000724873	0.461189		-14.8788	90.3819	195.643	53.7045	1.68295	0.0923848	0.980657		-197.525	42.8037	283.132	122.616	0.349086	0.727025	0.992771		186.846	493.674	800.502	156.545	3.15356	0.00161293	0.609183
chr6_144781868	-9.51337	-3.72344	2.06648	2.95404	-1.26046	0.207505	0.948434		-12.1739	0.680791	13.5355	6.55853	0.103802	0.917326	0.998905		-22.5734	1.79362	26.1606	12.4321	0.144273	0.885285	0.998925		-23.5341	1.66739	26.8689	12.8579	0.129678	0.896821	0.999509		-13.5526	-0.363796	12.825	6.72898	-0.054064	0.956884	1		-24.7831	5.37743	35.5379	15.388	0.349456	0.726747	0.992771		-50.7233	-12.1905	26.3422	19.6596	-0.620082	0.535204	0.986308
chr2_215428357	-58.3379	-22.8296	12.6786	18.1164	-1.26016	0.207611	0.948434		-161.735	-82.8689	-4.00229	40.238	-2.05947	0.0394497	0.94752		-202.369	-52.9506	96.4673	76.2336	-0.694583	0.487316	0.99844		-206.116	-51.6177	102.88	78.8255	-0.654835	0.512574	0.986659		-119.336	-38.3171	42.7015	41.336	-0.926967	0.353944	1		-196.11	-11.1509	173.809	94.3671	-0.118165	0.905937	0.995997		-330.807	-94.6059	141.595	120.511	-0.78504	0.43243	0.976002
chr9_95508752	-7.95555	14.3211	36.5978	11.3657	1.26004	0.207656	0.948434		-35.7584	13.7229	63.2042	25.2456	0.543577	0.586733	0.997031		-138.486	-44.7561	48.9734	47.8212	-0.935905	0.349322	0.98596		-81.0938	15.8236	112.741	49.4477	0.320008	0.748962	0.995536		-18.1048	32.725	83.5548	25.9336	1.26188	0.206992	0.991027		-4.63802	111.361	227.359	59.1829	1.88163	0.0598859	0.955816		-108.305	39.8545	188.014	75.5916	0.527234	0.598031	0.989057
chr16_28888770	-8.80434	15.8457	40.4958	12.5766	1.25994	0.207691	0.948434		-72.2469	-17.4925	37.2619	27.9359	-0.626165	0.531206	0.997031		-75.4107	28.3227	132.056	52.9252	0.535146	0.592549	0.998655		-60.1041	47.152	154.408	54.7225	0.861657	0.388877	0.980758		-59.3005	-3.05698	53.1865	28.6957	-0.106531	0.915161	1		-110.065	18.3221	146.709	65.5036	0.279711	0.779699	0.992771		-234.88	-70.9137	93.0527	83.6563	-0.847678	0.396617	0.976002
chr14_55386100	-8.1506	14.6635	37.4776	11.6398	1.25977	0.207753	0.948434		-64.3333	-13.6628	37.0078	25.8523	-0.528492	0.597158	0.997031		-55.6174	40.3872	136.392	48.982	0.824533	0.409637	0.994387		-89.7269	9.54128	108.809	50.647	0.188388	0.850573	0.999509		-77.3889	-25.3386	26.7117	26.5563	-0.954147	0.340009	1		-155.472	-36.6493	82.174	60.6241	-0.604533	0.545489	0.992771		-163.869	-12.119	139.631	77.4233	-0.156529	0.875616	0.996518
chr22_50261486	-19.2237	34.5733	88.3703	27.4475	1.25962	0.207808	0.948434		21.4124	140.89	260.368	60.958	2.31126	0.0208182	0.875755		-322.378	-95.9989	130.381	115.5	-0.831161	0.405883	0.994387		-34.1659	199.874	433.915	119.408	1.67387	0.0941555	0.955177		-195.532	-72.7931	49.9454	62.6217	-1.16243	0.245062	1		-212.834	67.3695	347.573	142.961	0.471244	0.637467	0.992771		-194.825	163.015	520.856	182.572	0.892885	0.371919	0.973969
chr14_76812897	-17.9532	32.2557	82.4646	25.6168	1.25916	0.207972	0.948434		-121.787	-10.2589	101.27	56.9023	-0.18029	0.856925	0.998905		-153.746	57.5456	268.837	107.802	0.53381	0.593473	0.998655		-177.405	41.0649	259.535	111.464	0.368412	0.712566	0.995206		-67.7862	46.7721	161.33	58.4481	0.800234	0.423575	1		-181.364	80.1413	341.646	133.421	0.600665	0.548063	0.992771		-340.245	-6.25988	327.725	170.4	-0.0367363	0.970695	0.998523
chr14_21402523	-42.171	-16.4931	9.18471	13.1009	-1.25893	0.208057	0.948434		-69.8699	-12.8355	44.199	29.0992	-0.441093	0.659146	0.997031		46.3622	154.399	262.436	55.121	2.8011	0.00509287	0.784727		-97.1632	14.5733	126.31	57.0084	0.255634	0.798233	0.999509		-67.0164	-8.42972	50.157	29.8912	-0.282013	0.777933	1		-153.643	-19.8994	113.844	68.2364	-0.291624	0.770574	0.992771		-90.0038	80.8063	251.616	87.148	0.92723	0.353807	0.971403
chr22_21446082	-77.5368	-30.3226	16.8916	24.0889	-1.25878	0.20811	0.948434		-31.2793	73.5902	178.46	53.5049	1.37539	0.16901	0.992897		-266.009	-67.408	131.193	101.327	-0.665251	0.50589	0.998655		-147.237	58.1931	263.624	104.811	0.555218	0.578746	0.991482		-119.078	-11.3503	96.3777	54.9633	-0.206508	0.836394	1		-287.867	-41.9245	204.018	125.481	-0.33411	0.738296	0.992771		-245.06	68.9892	383.038	160.229	0.430566	0.666784	0.99009
chr1_37514761	-35.6862	-13.9545	7.77712	11.0876	-1.25857	0.208184	0.948434		-84.6141	-36.3492	11.9157	24.6249	-1.47611	0.139913	0.992897		-74.7963	16.623	108.042	46.6425	0.356393	0.721546	0.998925		-152.74	-58.2098	36.3203	48.2297	-1.20693	0.227459	0.972944		-86.5637	-36.9985	12.5667	25.2884	-1.46306	0.14345	0.984873		-136.796	-23.6353	89.5258	57.7352	-0.409374	0.682265	0.992771		-244.081	-99.5733	44.9348	73.7286	-1.35054	0.176843	0.925887
chr3_57352050	-7.87127	14.1195	36.1103	11.2198	1.25845	0.20823	0.948434		-21.7886	27.0463	75.8812	24.9158	1.08551	0.277697	0.992897		-110.342	-17.8056	74.7311	47.2126	-0.377136	0.706072	0.998925		-134.766	-39.0776	56.6105	48.8205	-0.800434	0.423459	0.980758		-58.4469	-8.26609	41.9147	25.6024	-0.322863	0.746799	1		-247.44	-132.883	-18.3258	58.4474	-2.27354	0.0229935	0.913588		-195.406	-49.088	97.2302	74.6521	-0.657557	0.510823	0.985682
chr15_75375805	-80.913	-31.6332	17.6466	25.1428	-1.25814	0.20834	0.948434		-119.665	-10.2006	99.264	55.8493	-0.182645	0.855076	0.998905		-392.05	-184.686	22.678	105.798	-1.74565	0.0808721	0.975978		-165.407	49.0201	263.447	109.402	0.448075	0.654099	0.992296		-206.359	-93.9273	18.5042	57.363	-1.63742	0.101543	0.984873		-453.192	-196.541	60.1097	130.944	-1.50095	0.133368	0.961829		-633.497	-305.726	22.0453	167.23	-1.82817	0.0675234	0.888262
chr1_28561322	-16.3957	29.3888	75.1733	23.3594	1.25811	0.208351	0.948434		-122.806	-21.1147	80.5765	51.8833	-0.406966	0.684033	0.997031		-404.575	-211.998	-19.421	98.2535	-2.15766	0.0309541	0.923377		-282.655	-83.4931	115.669	101.613	-0.821675	0.411262	0.980758		-176.011	-71.5859	32.8398	53.2784	-1.34362	0.179071	0.984873		-418.278	-179.883	58.5114	121.63	-1.47894	0.139157	0.970438		-527.21	-222.761	81.6878	155.331	-1.43411	0.151542	0.915511
chr15_67254970	-8.89499	15.9418	40.7785	12.6718	1.25805	0.208374	0.948434		-103.562	-48.3974	6.76765	28.1454	-1.71955	0.0855148	0.992897		-94.1656	10.351	114.868	53.3248	0.194112	0.846088	0.998925		-91.9604	16.1227	124.206	55.1444	0.292373	0.770002	0.996849		-70.5935	-13.9181	42.7572	28.916	-0.481329	0.630282	1		-86.3156	43.0566	172.429	66.0062	0.652312	0.5142	0.992771		-117.102	48.1353	213.373	84.3048	0.570967	0.568022	0.986668
chr19_47069144	-11.7691	21.0924	53.9538	16.766	1.25804	0.208377	0.948434		-4.7451	68.2388	141.223	37.2367	1.83257	0.0668667	0.965182		-182.532	-44.2507	94.0303	70.5515	-0.627211	0.530521	0.998655		-225.582	-82.6167	60.3492	72.9417	-1.13264	0.257366	0.972972		-60.6971	14.2769	89.251	38.2521	0.373233	0.708975	1		-176.242	-5.08544	166.071	87.3249	-0.0582358	0.953561	0.996712		-83.9349	134.641	353.217	111.518	1.20734	0.2273	0.945732
chr1_201069253	-4.49693	8.05842	20.6138	6.40579	1.25799	0.208396	0.948434		-37.3911	-9.47728	18.4365	14.2417	-0.665459	0.505757	0.997031		2.99213	55.8232	108.654	26.9546	2.07101	0.0383582	0.936941		-33.8579	20.7783	75.4145	27.8756	0.745393	0.456034	0.980758		-6.39438	22.2446	50.8835	14.6117	1.52238	0.127914	0.984873		-30.0067	35.3651	100.737	33.353	1.06033	0.288995	0.989775		9.81902	93.3435	176.868	42.6145	2.19042	0.0284941	0.818986
chr5_177992901	-74.5235	-29.1317	16.26	23.159	-1.2579	0.208428	0.948434		-90.7461	10.0813	110.909	51.4425	0.195972	0.844632	0.998905		-41.8837	149.102	340.087	97.4416	1.53017	0.125976	0.975978		-107.864	89.6019	287.068	100.748	0.889368	0.373806	0.980758		-101.992	1.58069	105.153	52.843	0.029913	0.976136	1		-129.191	107.213	343.617	120.614	0.888893	0.374061	0.992771		-177.182	124.727	426.635	154.035	0.809729	0.418096	0.976002
chr15_72474844	-5.99524	-2.34231	1.31062	1.86374	-1.25678	0.208833	0.948434		-16.4492	-8.33602	-0.222797	4.1394	-2.01382	0.0440281	0.94752		-21.0432	-5.67088	9.7014	7.843	-0.72305	0.469649	0.997756		-17.3913	-1.49651	14.3983	8.10957	-0.184536	0.853593	0.999509		-11.1617	-2.82702	5.50767	4.25239	-0.664807	0.506174	1		-25.9411	-6.91554	12.1101	9.70694	-0.712433	0.476197	0.992771		-36.9855	-12.6873	11.6108	12.397	-1.02342	0.306111	0.966919
chr11_63763379	-9.88401	17.6466	45.1773	14.0462	1.25632	0.208998	0.948434		-55.1317	6.01428	67.1603	31.1969	0.192784	0.847128	0.998905		-186.114	-70.3021	45.5096	59.0876	-1.18979	0.234127	0.975978		-4.28885	115.457	235.203	61.0949	1.8898	0.0587847	0.923847		-85.3632	-22.5648	40.2335	32.04	-0.704271	0.481264	1		-177.386	-34.0252	109.335	73.1431	-0.465187	0.641798	0.992771		-272.092	-89.0137	94.0649	93.4075	-0.952961	0.34061	0.969967
chr10_89215092	-14.5883	-5.6979	3.19253	4.53593	-1.25617	0.209055	0.948434		-37.5179	-17.7664	1.98514	10.0773	-1.76301	0.0778989	0.990888		-8.63088	28.7832	66.1972	19.0888	1.50786	0.131591	0.975978		-33.2677	5.42761	44.1229	19.7425	0.27492	0.783378	0.99836		-13.3258	6.95814	27.2421	10.3489	0.672352	0.50136	1		-22.2851	24.0145	70.3141	23.6222	1.0166	0.309342	0.989775		-52.5051	6.61355	65.7322	30.1626	0.219263	0.826445	0.996518
chr13_38688317	-10.4596	18.6595	47.7786	14.8567	1.25597	0.209127	0.948434		-99.0985	-34.3428	30.4129	33.0386	-1.03947	0.298584	0.992897		-83.3441	39.2879	161.92	62.5673	0.62793	0.53005	0.998655		-97.4995	29.2658	156.031	64.6762	0.452497	0.650911	0.992296		-71.4003	-4.88264	61.635	33.9376	-0.143871	0.885602	1		-136.569	15.3596	167.288	77.5145	0.198151	0.842927	0.992771		-111.119	82.6773	276.473	98.8754	0.836176	0.403056	0.976002
chr6_127515669	-161.724	-63.1552	35.4137	50.2902	-1.25581	0.209183	0.948434		-135.519	83.4559	302.431	111.722	0.746998	0.455065	0.997031		-280.246	134.558	549.362	211.635	0.635804	0.524904	0.998655		-365.858	63.033	491.924	218.822	0.288056	0.773304	0.996919		-209.235	15.7427	240.72	114.785	0.13715	0.890913	1		-387.132	126.214	639.56	261.911	0.481897	0.629879	0.992771		-877.099	-221.445	434.209	334.517	-0.661984	0.507982	0.985682
chr1_162355160	-60.8738	-23.7711	13.3317	18.93	-1.25574	0.209211	0.948434		14.7408	97.1362	179.532	42.0385	2.31065	0.0208522	0.875755		-59.4322	96.6428	252.718	79.6301	1.21365	0.224883	0.975978		-165.867	-4.46774	156.932	82.3467	-0.0542552	0.956732	1		-83.5615	1.06726	85.696	43.178	0.0247176	0.98028	1		-136.427	56.7732	249.974	98.5716	0.575959	0.564643	0.992771		-344.665	-97.9351	148.794	125.882	-0.777989	0.436576	0.976052
chr19_8910455	-14.2369	25.3576	64.9521	20.2013	1.25525	0.209389	0.948434		12.5321	100.466	188.399	44.864	2.23934	0.0251341	0.883305		-221.753	-55.1394	111.474	85.007	-0.648645	0.516568	0.998655		-64.9373	107.32	279.578	87.8865	1.22112	0.222039	0.972706		-58.68	31.6548	121.99	46.0892	0.686817	0.492198	1		-339.41	-133.195	73.0211	105.212	-1.26596	0.205526	0.985526		-246.224	17.1481	280.52	134.374	0.127615	0.898453	0.997474
chr4_3086937	-55.261	-21.574	12.113	17.1872	-1.25523	0.209394	0.948434		-61.8986	12.9135	87.7256	38.1694	0.33832	0.735122	0.997031		-166.914	-25.1636	116.587	72.3216	-0.347941	0.727885	0.998925		-128.733	17.8193	164.372	74.7718	0.238317	0.811636	0.999509		-80.7868	-3.9368	72.9132	39.2092	-0.100405	0.920023	1		-134.067	41.3522	216.771	89.4995	0.462038	0.644054	0.992771		-253.182	-29.1661	194.85	114.294	-0.255185	0.79858	0.996518
chr15_43048502	-7.07268	12.5907	32.254	10.0323	1.25501	0.209475	0.948434		-23.6768	19.9992	63.6752	22.2837	0.897483	0.369461	0.992897		-161.615	-78.8819	3.85094	42.2107	-1.86877	0.061655	0.975444		-85.6266	-0.056386	85.5138	43.6583	-0.00129153	0.99897	1		-54.3208	-9.47314	35.3745	22.8814	-0.41401	0.678867	1		-62.0059	40.3938	142.794	52.2448	0.773166	0.439424	0.992771		-95.7321	35.0467	165.825	66.7239	0.525249	0.59941	0.989057
chr5_32173882	-37.2618	-14.5447	8.17237	11.5904	-1.2549	0.209515	0.948434		-19.5108	30.9453	81.4014	25.7429	1.20209	0.229328	0.992897		-157.149	-61.5647	34.0195	48.7675	-1.26241	0.2068	0.975978		-130.023	-31.2014	67.6206	50.4194	-0.618837	0.536023	0.986659		-78.6837	-26.8526	24.9785	26.4444	-1.01544	0.309898	1		-170.187	-51.8713	66.4441	60.365	-0.859294	0.390178	0.992771		-130.471	20.629	171.729	77.0918	0.26759	0.789015	0.996518
chr19_15181743	-76.9057	-30.0174	16.871	23.9226	-1.25477	0.209563	0.948434		-109.663	-5.51517	98.6326	53.1366	-0.103792	0.917334	0.998905		-102.783	94.5209	291.824	100.665	0.938965	0.347749	0.985403		-193.648	10.3508	214.349	104.081	0.0994491	0.920782	0.999509		-135.435	-28.4585	78.5178	54.5797	-0.521411	0.60208	1		-100.81	143.395	387.601	124.595	1.1509	0.249775	0.988678		-316.063	-4.17378	307.715	159.127	-0.0262292	0.979075	0.999043
chr10_58513104	-4.79812	8.53476	21.8676	6.80249	1.25465	0.209605	0.948434		-32.0848	-2.47027	27.1443	15.1095	-0.163491	0.870132	0.998905		-65.4797	-9.38492	46.7099	28.6198	-0.327917	0.742974	0.998925		-37.2056	20.79	78.7855	29.5896	0.702611	0.482298	0.984936		-54.8608	-24.4483	5.96424	15.5166	-1.57562	0.115113	0.984873		-82.3236	-12.8932	56.5372	35.4236	-0.363972	0.715879	0.992771		-83.9906	4.67536	93.3414	45.2378	0.103351	0.917684	0.997474
chr11_65585397	-72.1932	-28.1654	15.8624	22.4632	-1.25385	0.209897	0.948434		-75.0038	22.8238	120.652	49.9121	0.457281	0.647469	0.997031		-142.085	43.3025	228.69	94.5854	0.457813	0.647087	0.998655		-239.172	-47.2794	144.614	97.9046	-0.482913	0.629157	0.992296		-144.613	-44.0471	56.5191	51.3092	-0.858462	0.390637	1		-296.046	-66.2934	163.46	117.221	-0.565543	0.571705	0.992771		-574.184	-281.107	11.9698	149.529	-1.87995	0.0601149	0.887332
chr1_213015516	-10.3562	18.3865	47.1291	14.6646	1.2538	0.209916	0.948434		-110.545	-46.7084	17.1278	32.5695	-1.43412	0.151539	0.992897		-91.7859	29.1265	150.039	61.69	0.472143	0.636825	0.998655		-97.8318	27.2002	152.232	63.7918	0.426391	0.669823	0.99429		-47.0896	18.4698	84.0293	33.4487	0.552184	0.580822	1		-183.583	-33.9146	115.754	76.3615	-0.444133	0.656947	0.992771		-234.449	-43.311	147.827	97.5195	-0.444127	0.656951	0.99009
chr1_184051961	-8.76534	15.5571	39.8795	12.4094	1.25365	0.209968	0.948434		-0.651706	53.3646	107.381	27.5593	1.93635	0.0528245	0.94752		-169.995	-67.682	34.6312	52.2006	-1.29657	0.194778	0.975978		-94.1387	11.6655	117.47	53.9817	0.216101	0.828909	0.999509		-39.2363	16.241	71.7182	28.3047	0.573791	0.566109	1		-102.767	23.8848	150.537	64.6183	0.369628	0.711659	0.992771		-191.433	-29.6886	132.055	82.5225	-0.359763	0.719024	0.993506
chr4_74281325	-1.11691	-0.435687	0.24554	0.347565	-1.25354	0.210009	0.948434		-1.49179	0.0207419	1.53327	0.7717	0.0268781	0.978557	0.999618		-3.18657	-0.321384	2.5438	1.46183	-0.219851	0.825988	0.998925		-3.95378	-0.989955	1.97387	1.51215	-0.654665	0.512683	0.986659		-0.62447	0.929395	2.48326	0.792789	1.17231	0.241072	1		-2.03753	1.51051	5.05856	1.81023	0.834433	0.404037	0.992771		-2.45404	2.07575	6.60553	2.31111	0.898158	0.369101	0.973513
chr10_29524431	-8.85043	15.6948	40.2401	12.5231	1.25327	0.210107	0.948434		-73.2122	-18.6957	35.8209	27.8146	-0.672154	0.501486	0.997031		-111.056	-7.80086	95.4548	52.6814	-0.148076	0.882283	0.998925		-50.2187	56.5514	163.322	54.4746	1.03812	0.299212	0.977449		-63.774	-7.78809	48.1978	28.5642	-0.272652	0.785121	1		-32.7972	95.0072	222.812	65.2063	1.45702	0.14511	0.977805		-29.1278	134.086	297.299	83.2723	1.61021	0.107352	0.889236
chr6_39105786	-7.97274	14.1382	36.2491	11.2811	1.25327	0.210109	0.948434		-30.1795	18.9332	68.0459	25.0575	0.755589	0.449895	0.997031		-157.174	-64.1444	28.885	47.464	-1.35143	0.176557	0.975978		-182.354	-86.1666	10.021	49.0753	-1.7558	0.079122	0.950278		-90.5814	-40.1311	10.3193	25.74	-1.5591	0.118974	0.984873		-192.49	-77.3484	37.7933	58.7458	-1.31666	0.187951	0.985526		-222.658	-75.6046	71.4493	75.0275	-1.00769	0.313602	0.967921
chr7_23106848	-0.608318	1.07858	2.76549	0.860664	1.2532	0.210133	0.948434		1.32609	5.07936	8.83263	1.91493	2.6525	0.00798985	0.773776		-3.89905	3.20694	10.3129	3.6255	0.884549	0.3764	0.990705		-3.49253	3.85101	11.1945	3.7467	1.02784	0.304026	0.977449		-2.9022	0.945019	4.79224	1.96287	0.481448	0.630198	1		-5.76103	3.03699	11.835	4.48878	0.676573	0.498677	0.992771		-2.12079	9.10803	20.3368	5.72899	1.58981	0.111877	0.890812
chr18_72794261	-14.9657	26.5337	68.0331	21.1732	1.25318	0.210141	0.948434		-75.4583	16.7192	108.897	47.0293	0.355506	0.722211	0.997031		3.42877	178.039	352.65	89.087	1.99849	0.0456638	0.944488		-6.75985	173.773	354.307	92.1089	1.88661	0.0592128	0.923847		12.8948	107.563	202.231	48.2999	2.22697	0.0259491	0.967352		10.4423	226.562	442.681	110.265	2.0547	0.0399078	0.944866		-6.51168	269.501	545.513	140.823	1.91376	0.0556509	0.885693
chr4_75805364	-1.06693	1.89029	4.84752	1.50879	1.25285	0.210259	0.948434		-5.62693	0.941126	7.50918	3.35105	0.280845	0.778829	0.997031		-11.7471	0.694102	13.1353	6.34754	0.10935	0.912925	0.998925		-16.4839	-3.61854	9.24685	6.56398	-0.551273	0.581447	0.991856		-9.24055	-2.49321	4.25412	3.44252	-0.724241	0.468918	1		-12.9712	2.42865	17.8285	7.85708	0.309103	0.757243	0.992771		-12.6106	7.06093	26.7325	10.0365	0.703525	0.481729	0.984781
chr1_172412042	-1.39115	2.46435	6.31985	1.96709	1.25279	0.210283	0.948434		-10.1733	-1.60995	6.95345	4.36908	-0.368487	0.71251	0.997031		-22.991	-6.77219	9.4466	8.2749	-0.818402	0.413127	0.994387		-24.964	-8.19279	8.57845	8.55676	-0.957465	0.338333	0.977449		-12.9549	-4.16099	4.63291	4.48668	-0.92741	0.353714	1		-9.36263	10.7132	30.789	10.2428	1.04593	0.295595	0.989775		-26.5527	-0.913548	24.7256	13.0812	-0.0698367	0.944324	0.997474
chr2_127590263	-10.1192	17.9197	45.9587	14.3056	1.25264	0.210337	0.948434		1.95903	64.233	126.507	31.7724	2.02166	0.0432117	0.94752		-193.829	-75.8436	42.1419	60.1967	-1.25993	0.207695	0.975978		26.5284	148.499	270.47	62.23	2.3863	0.017019	0.834976		-39.479	24.4936	88.4663	32.6391	0.750437	0.452991	1		-131.258	14.7848	160.827	74.5116	0.198422	0.842715	0.992771		-60.3942	126.106	312.607	95.1533	1.3253	0.185073	0.935463
chr11_126473520	-18.0502	-7.03779	3.9746	5.61857	-1.2526	0.210353	0.948434		-5.90849	18.5676	43.0437	12.4878	1.48686	0.137052	0.992897		0.95514	47.2855	93.6159	23.6379	2.00041	0.0454563	0.942245		-54.3546	-6.39368	41.5673	24.4699	-0.261288	0.793871	0.999509		0.174352	25.315	50.4556	12.8269	1.97359	0.0484281	0.967352		-10.8937	46.454	103.802	29.259	1.58768	0.112358	0.960275		-67.445	5.81162	79.0683	37.3758	0.155491	0.876434	0.996518
chr16_87317400	-9.21194	16.3067	41.8254	13.0197	1.25246	0.210401	0.948434		-13.6554	43.0251	99.7057	28.9187	1.4878	0.136804	0.992897		-73.5571	33.8312	141.219	54.7899	0.617471	0.536924	0.998655		-151.324	-40.2877	70.7485	56.6511	-0.711155	0.476988	0.983422		-71.1715	-12.9466	45.2784	29.7066	-0.435814	0.662972	1		-137.816	-4.90509	128.006	67.8118	-0.0723339	0.942336	0.996595		-109.169	60.5764	230.321	86.6046	0.699459	0.484265	0.984906
chr16_70657151	-28.7188	-11.1963	6.32616	8.94003	-1.25238	0.210432	0.948434		-24.519	14.4028	53.3247	19.8581	0.725289	0.468275	0.997031		-89.5429	-15.804	57.9348	37.6219	-0.420076	0.67443	0.998655		-72.7283	3.5161	79.7605	38.9002	0.0903877	0.927979	0.999509		-22.4573	17.5224	57.502	20.3978	0.859033	0.390322	1		-71.1038	20.1594	111.423	46.5629	0.432951	0.665051	0.992771		-125.516	-8.95879	107.599	59.4681	-0.150649	0.880253	0.996518
chr2_224896380	-24.1023	-9.39529	5.31175	7.50359	-1.25211	0.210531	0.948434		-25.6624	7.01532	39.693	16.6723	0.420777	0.673918	0.997031		-75.0367	-13.1553	48.7262	31.5722	-0.416672	0.676918	0.998925		-68.6328	-4.62924	59.3743	32.6549	-0.141763	0.887267	0.999509		-39.6893	-6.13924	27.4108	17.1174	-0.358656	0.719853	1		-144.365	-67.7275	8.90986	39.1007	-1.73213	0.0832504	0.955816		-116.033	-18.1588	79.7156	49.9359	-0.363642	0.716126	0.993506
chr17_30835516	-6.17213	10.9111	27.9942	8.71591	1.25186	0.210623	0.948434		-17.6422	20.302	58.2462	19.3593	1.0487	0.294317	0.992897		-25.506	46.3798	118.266	36.6764	1.26457	0.206026	0.975978		-55.1203	19.2129	93.546	37.9251	0.5066	0.612436	0.992296		-7.03639	31.9313	70.899	19.8815	1.60608	0.108256	0.984873		-14.5899	74.3753	163.34	45.3904	1.63857	0.101303	0.955816		-28.5451	85.0758	198.697	57.9699	1.46759	0.142216	0.909742
chr1_62597997	-8.42999	14.8887	38.2075	11.8973	1.25144	0.210775	0.948434		-0.643038	51.144	102.931	26.422	1.93566	0.052909	0.94752		-104.36	-6.26514	91.8295	50.0483	-0.125182	0.90038	0.998925		-100.584	0.854167	102.292	51.7542	0.0165043	0.986832	1		-33.6514	19.5357	72.7228	27.1363	0.71991	0.47158	1		-49.9322	71.4877	192.908	61.9489	1.15398	0.248509	0.988678		-217.212	-62.1491	92.9133	79.1135	-0.78557	0.43212	0.976002
chr7_111868024	-89.1044	-34.7217	19.6611	27.7463	-1.2514	0.210789	0.948434		-50.1931	70.5989	191.391	61.6285	1.14555	0.251979	0.992897		-177.508	51.3128	280.134	116.745	0.439528	0.660279	0.998655		-153.546	83.0503	319.646	120.712	0.688003	0.491451	0.985456		-173.818	-49.727	74.3643	63.3119	-0.78543	0.432202	1		-318.479	-35.2688	247.941	144.495	-0.244084	0.807166	0.992771		-323.347	38.3486	400.044	184.538	0.207808	0.835379	0.996518
chr2_38837950	-6.43144	11.3519	29.1353	9.07314	1.25116	0.210878	0.948434		-35.6256	3.86898	43.3636	20.1503	0.192006	0.847738	0.998905		-74.1844	0.645072	75.4745	38.1783	0.0168963	0.986519	0.998925		-76.4931	0.873832	78.2408	39.4729	0.0221375	0.982338	1		-43.5924	-3.04819	37.4961	20.6858	-0.147356	0.882851	1		-6.18978	86.419	179.028	47.2494	1.829	0.0674	0.955816		-34.7264	83.5865	201.899	60.3637	1.38471	0.16614	0.921033
chr16_15136625	-51.8471	-20.2006	11.4458	16.1461	-1.25111	0.210893	0.948434		-35.6815	34.6103	104.902	35.8632	0.965066	0.334512	0.992897		-290.079	-156.921	-23.7629	67.9378	-2.30977	0.0209007	0.884674		-146.829	-9.12026	128.589	70.2598	-0.129808	0.896719	0.999509		-54.9662	17.2445	89.4551	36.8422	0.468063	0.63974	1		-216.971	-52.1422	112.686	84.0961	-0.620031	0.535238	0.992771		-208.434	2.08021	212.594	107.405	0.0193679	0.984548	0.999421
chr9_124799441	-16.6759	29.4298	75.5356	23.5234	1.25109	0.210902	0.948434		-62.2787	40.1312	142.541	52.2499	0.768061	0.442451	0.997031		-205.609	-11.6133	182.383	98.9774	-0.117332	0.906597	0.998925		-102.111	98.4723	299.056	102.339	0.96222	0.335939	0.977449		-73.2245	31.9812	137.187	53.6764	0.595815	0.551299	1		-53.1868	186.903	426.992	122.495	1.5258	0.127059	0.960275		-175.376	131.264	437.904	156.449	0.839024	0.401456	0.976002
chr15_80948906	-4.8945	8.63467	22.1638	6.90263	1.25092	0.210962	0.948434		-33.5042	-3.45205	26.6001	15.3327	-0.225143	0.821868	0.997939		-86.0023	-29.0697	27.863	29.0473	-1.00077	0.316938	0.981574		-85.0816	-26.2143	32.653	30.0343	-0.872812	0.382765	0.980758		-58.5108	-27.6445	3.22181	15.7481	-1.75542	0.0791881	0.967352		-67.198	3.2671	73.7322	35.9516	0.0908748	0.927592	0.996595		-158.389	-68.4006	21.588	45.9125	-1.4898	0.136276	0.904939
chr11_3002575	-6.65005	11.7299	30.1098	9.37752	1.25085	0.210988	0.948434		-27.5276	13.2955	54.1186	20.8281	0.638345	0.523249	0.997031		-14.9833	62.3306	139.645	39.4459	1.58015	0.114071	0.975978		-68.0119	11.942	91.8959	40.7928	0.292748	0.769715	0.996744		-10.6433	31.2774	73.198	21.3881	1.46237	0.143639	0.984873		10.027	105.722	201.417	48.8239	2.16537	0.0303594	0.938443		-0.604597	121.608	243.821	62.3535	1.9503	0.0511399	0.871893
chr13_40941392	-7.15477	12.6188	32.3924	10.0886	1.2508	0.211006	0.948434		-72.5669	-28.6526	15.2617	22.4053	-1.27883	0.200955	0.992897		-106.846	-23.6494	59.5471	42.4472	-0.557149	0.577426	0.998655		-90.4709	-4.44375	81.5834	43.8914	-0.101244	0.919357	0.999509		-85.4771	-40.3676	4.742	23.0151	-1.75396	0.0794372	0.967352		-190.093	-87.1178	15.8574	52.5384	-1.65817	0.0972822	0.955816		-259.879	-128.39	3.09966	67.0863	-1.9138	0.0556462	0.885693
chr16_4513032	-13.5543	23.8977	61.3497	19.1082	1.25065	0.211061	0.948434		-94.8814	-11.6899	71.5017	42.4447	-0.275414	0.782998	0.997031		-87.9397	69.6649	227.27	80.4105	0.866366	0.38629	0.992614		-52.932	110.022	272.976	83.1398	1.32334	0.185723	0.965674		-32.5623	52.8872	138.337	43.5967	1.2131	0.225091	0.998691		15.9982	211.036	406.075	99.5093	2.12077	0.0339411	0.944866		-67.9185	181.193	430.305	127.098	1.42562	0.153978	0.917597
chr16_8764844	-3.46015	-1.34783	0.764495	1.07771	-1.25063	0.211068	0.948434		-6.86645	-2.17675	2.51296	2.39271	-0.909743	0.362958	0.992897		-6.61207	2.27409	11.1602	4.53375	0.50159	0.615956	0.998655		-18.3816	-9.19487	-0.0081542	4.6871	-1.96174	0.0497928	0.907664		-2.54552	2.27342	7.09235	2.45864	0.924664	0.355141	1		-2.90792	8.09238	19.0927	5.6124	1.44188	0.149338	0.980075		-12.9486	1.09765	15.1439	7.16645	0.153165	0.878268	0.996518
chr6_161098319	-2.39357	4.21812	10.8298	3.37331	1.25044	0.211139	0.948434		-12.7047	1.98136	16.6674	7.4929	0.264432	0.791447	0.997031		-43.9169	-16.0984	11.72	14.1931	-1.13424	0.256693	0.976723		-23.1862	5.57875	34.3437	14.676	0.380128	0.70385	0.995206		-14.4169	0.670079	15.757	7.69741	0.0870524	0.93063	1		-25.3097	9.12192	43.5535	17.5671	0.51926	0.603579	0.992771		-30.8075	13.166	57.1394	22.4354	0.586839	0.557312	0.986668
chr19_2276244	-82.9458	-32.3017	18.3425	25.8389	-1.25012	0.211255	0.948434		-117.871	-5.3806	107.109	57.3928	-0.0937503	0.925307	0.998905		-382.006	-168.908	44.1892	108.723	-1.55356	0.120289	0.975978		-237.768	-17.429	202.91	112.418	-0.155037	0.876792	0.999509		-133.038	-17.4926	98.0531	58.9519	-0.296727	0.766675	1		-241.927	21.8498	285.626	134.58	0.162355	0.871026	0.992771		-329.155	7.71574	344.587	171.873	0.0448921	0.964193	0.997749
chr13_20796260	-1.14672	2.01886	5.18444	1.61509	1.25	0.2113	0.948434		-3.14757	3.88236	10.9123	3.5867	1.08243	0.27906	0.992897		-19.8351	-6.51274	6.80958	6.7971	-0.958164	0.33798	0.983881		-17.6687	-3.89659	9.87554	7.0266	-0.554549	0.579203	0.991482		-8.3902	-1.16616	6.05788	3.68573	-0.316399	0.7517	1		-10.8512	5.62993	22.111	8.40873	0.669535	0.503155	0.992771		-19.1619	1.90187	22.9656	10.7468	0.176971	0.859531	0.996518
chr6_497564	-37.807	-14.7219	8.36315	11.7781	-1.24994	0.211322	0.948434		-29.1968	22.0811	73.359	26.1622	0.844007	0.398666	0.992897		-103.888	-6.76724	90.3534	49.5513	-0.13657	0.89137	0.998925		-69.4248	31.0089	131.443	51.2417	0.60515	0.545079	0.986659		-87.3656	-34.6877	17.9903	26.8765	-1.29063	0.196831	0.988683		-96.8154	23.4219	143.659	61.3455	0.381803	0.702608	0.992771		-200.371	-46.8291	106.713	78.3378	-0.597784	0.549984	0.986668
chr18_62716800	-72.7062	-28.3088	16.0886	22.6517	-1.24974	0.211395	0.948434		-63.9932	34.6313	133.256	50.3186	0.688241	0.491301	0.997031		-298.537	-111.698	75.1409	95.3259	-1.17175	0.241299	0.975978		-403.366	-210.218	-17.0707	98.5447	-2.13323	0.032906	0.868575		-148.838	-47.5253	53.7869	51.6899	-0.919432	0.35787	1		-231.149	0.102557	231.355	117.986	0.000869228	0.999306	1		-359.406	-64.0502	231.305	150.692	-0.425041	0.670806	0.990091
chr17_42207488	-2.03742	-0.79319	0.451037	0.63481	-1.24949	0.211485	0.948434		-4.74774	-1.98412	0.779505	1.41001	-1.40716	0.159379	0.992897		-5.7744	-0.538352	4.69769	2.67145	-0.20152	0.840292	0.998925		-4.63497	0.778799	6.19257	2.76213	0.281956	0.777977	0.996919		-3.76958	-0.930694	1.90819	1.44841	-0.642563	0.520508	1		-5.02861	1.45158	7.93177	3.30622	0.439045	0.660629	0.992771		-9.7437	-1.46746	6.80878	4.22257	-0.347527	0.728195	0.995501
chr3_66386201	-13.5022	23.7432	60.9886	19.0028	1.24946	0.211496	0.948434		-33.9985	48.7294	131.457	42.2081	1.1545	0.248294	0.992897		-77.7411	78.9797	235.7	79.9596	0.987745	0.323278	0.983787		-105.535	56.5098	218.555	82.676	0.68351	0.494285	0.98655		3.68167	88.6499	173.618	43.3511	2.04493	0.0408621	0.967352		-60.6463	133.339	327.323	98.9719	1.34724	0.177904	0.984276		-103.568	144.173	391.914	126.398	1.14062	0.254027	0.954427
chr15_99712505	-3.35214	-1.30495	0.742239	1.04448	-1.24937	0.211529	0.948434		-2.35407	2.1932	6.74048	2.32004	0.94533	0.34449	0.992897		-6.27271	2.34234	10.9574	4.39543	0.532903	0.594101	0.998655		-14.4399	-5.53247	3.37494	4.5446	-1.21737	0.223462	0.972706		-6.8006	-2.12969	2.54121	2.38312	-0.893659	0.371504	1		-11.7456	-1.08308	9.57946	5.44007	-0.199093	0.84219	0.992771		-11.9655	1.65218	15.2698	6.94779	0.2378	0.812036	0.996518
chr12_50143047	-54.2587	-21.1192	12.0202	16.9079	-1.24908	0.211637	0.948434		-67.0786	6.5218	80.1222	37.5512	0.173678	0.862119	0.998905		-148.601	-9.19175	130.218	71.1272	-0.12923	0.897176	0.998925		-238.779	-94.6272	49.5244	73.5467	-1.28663	0.198224	0.969244		-60.1566	15.4296	91.0159	38.5644	0.4001	0.689083	1		-266.615	-94.0702	78.4745	88.033	-1.06858	0.285259	0.989775		-167.16	53.2135	273.587	112.436	0.47328	0.636014	0.99009
chr19_1446250	-14.3496	25.2101	64.7698	20.1835	1.24904	0.211649	0.948434		-67.507	20.3618	108.231	44.831	0.45419	0.649692	0.997031		-234.665	-68.1988	98.2671	84.9316	-0.802985	0.421983	0.994387		1.15224	173.246	345.339	87.8027	1.97312	0.0484815	0.8962		-20.3068	69.9435	160.194	46.0461	1.51899	0.128765	0.984873		-122.178	83.8618	289.902	105.123	0.797753	0.425014	0.992771		-233.388	29.7518	292.892	134.255	0.221607	0.82462	0.996518
chr18_46560390	-13.8886	24.3585	62.6056	19.5138	1.24827	0.211933	0.948434		-89.4654	-4.51157	80.4422	43.3438	-0.104088	0.917099	0.998905		-182.449	-21.504	139.441	82.1149	-0.261877	0.793416	0.998925		-203.654	-37.252	129.15	84.8989	-0.43878	0.660821	0.994028		-1.61897	85.6331	172.885	44.5164	1.92363	0.0544007	0.967352		-37.3812	161.811	361.003	101.629	1.59218	0.111345	0.960275		-89.9635	164.434	418.831	129.794	1.26688	0.205199	0.944729
chr17_78828854	-8.80098	15.4327	39.6664	12.3641	1.24818	0.211964	0.948434		-51.6174	2.21111	56.0396	27.4635	0.0805107	0.935831	0.998905		-23.8	78.1693	180.138	52.0251	1.50253	0.13296	0.975978		-73.1516	32.2656	137.683	53.7843	0.599907	0.548568	0.986659		-74.4317	-19.1475	36.1368	28.2062	-0.678838	0.497241	1		-95.1196	31.104	157.328	64.3998	0.482982	0.629108	0.992771		-146.361	14.829	176.019	82.24	0.180314	0.856906	0.996518
chr11_89876031	-1.42704	2.50199	6.43101	2.00461	1.24812	0.211988	0.948434		-9.32158	-0.590741	8.14009	4.45451	-0.132616	0.894497	0.998905		-31.8202	-15.2951	1.23008	8.4312	-1.8141	0.0696617	0.975978		-21.0944	-3.99387	13.1067	8.72476	-0.457763	0.647123	0.992296		-5.95791	3.00712	11.9721	4.57399	0.657438	0.510899	1		-11.8647	8.60711	29.0789	10.4448	0.824057	0.409907	0.992771		-27.2488	-1.10721	25.0344	13.3375	-0.0830146	0.93384	0.997474
chr1_155212839	-62.3498	-24.2566	13.8366	19.4353	-1.24807	0.212006	0.948434		-4.11145	80.4717	165.055	43.1547	1.86473	0.0622196	0.960318		-137.65	22.5719	182.794	81.7459	0.276123	0.782454	0.998925		-101.783	63.8561	229.496	84.51	0.755605	0.449886	0.980758		-138.886	-51.9724	34.941	44.3436	-1.17204	0.241181	1		-98.5957	99.8039	298.204	101.224	0.985968	0.324149	0.989998		-110.122	143.135	396.391	129.212	1.10775	0.267971	0.957548
chr10_17961553	-26.245	-10.21	5.82504	8.18112	-1.24799	0.212035	0.948434		-49.3874	-13.774	21.8395	18.1701	-0.758056	0.448418	0.997031		-112.382	-44.9299	22.5218	34.4141	-1.30557	0.1917	0.975978		-65.0273	4.71373	74.4547	35.5821	0.132475	0.894609	0.999509		-43.1191	-6.55497	30.0092	18.6552	-0.351375	0.725307	1		-175.497	-92.0113	-8.52579	42.5946	-2.16016	0.0307602	0.940565		-188.165	-81.5608	25.0438	54.3901	-1.49955	0.13373	0.902234
chr19_4182598	-9.79355	17.1605	44.1145	13.7521	1.24785	0.212087	0.948434		-11.7597	48.1057	107.971	30.5436	1.57499	0.11526	0.992897		-62.2983	51.1229	164.544	57.868	0.883441	0.376998	0.990705		-88.0837	29.1852	146.454	59.8311	0.487793	0.625696	0.992296		-13.3574	48.1346	109.627	31.3735	1.53425	0.124969	0.984873		41.4329	181.794	322.155	71.6127	2.53857	0.0111307	0.85966		-42.089	137.19	316.468	91.4687	1.49985	0.133652	0.902234
chr9_129834774	-5.06804	8.88021	22.8285	7.11645	1.24784	0.212089	0.948434		-41.3291	-10.3333	20.6625	15.8142	-0.653422	0.513484	0.997031		-61.7362	-3.03339	55.6694	29.9504	-0.10128	0.919328	0.998925		-58.6547	2.03068	62.7161	30.9619	0.0655863	0.947707	1		-12.5865	19.2448	51.0761	16.2405	1.18499	0.236022	1		-16.0349	56.5935	129.222	37.0553	1.52727	0.126694	0.960275		-150.456	-57.669	35.118	47.3403	-1.21818	0.223156	0.944729
chr20_49159149	-5.68207	-2.21009	1.26188	1.77142	-1.24764	0.212163	0.948434		-13.7801	-6.06851	1.64309	3.93449	-1.54239	0.122979	0.992897		-26.6615	-12.0522	2.55717	7.45374	-1.61693	0.105894	0.975978		-22.0284	-6.92287	8.18263	7.70689	-0.89827	0.369041	0.980709		-10.3385	-2.41691	5.50468	4.04163	-0.598004	0.549837	1		-33.5873	-15.5048	2.57771	9.22576	-1.6806	0.0928413	0.955816		-20.8327	2.2623	25.3573	11.7831	0.191994	0.847747	0.996518
chr11_8625276	-52.0108	-20.2293	11.5522	16.215	-1.24756	0.212191	0.948434		-113.488	-42.8964	27.6951	36.0161	-1.19104	0.233639	0.992897		-144.261	-10.5673	123.126	68.211	-0.154921	0.876883	0.998925		-199.037	-60.7854	77.4658	70.5363	-0.86176	0.388819	0.980758		-59.8694	12.6258	85.1209	36.9873	0.341354	0.732837	1		-129.973	35.5095	200.992	84.4298	0.420581	0.674061	0.992771		-204.998	6.33201	217.662	107.821	0.0587269	0.95317	0.997474
chr12_47999901	-10.8875	19.064	49.0155	15.2814	1.24753	0.212203	0.948434		-81.7228	-15.2029	51.3169	33.9387	-0.447953	0.654187	0.997031		-148.948	-22.95	103.048	64.2847	-0.357006	0.721087	0.998925		-60.2016	70.0851	200.372	66.4728	1.05434	0.291726	0.976196		-51.7791	16.5358	84.8506	34.8545	0.474422	0.635199	1		-43.3304	112.612	268.554	79.5623	1.41539	0.156954	0.980257		17.7908	216.939	416.087	101.606	2.1351	0.0327532	0.818986
chr16_68737445	-15.1823	26.5676	68.3175	21.301	1.24725	0.212307	0.948434		-98.0172	-5.27866	87.4599	47.3156	-0.111563	0.91117	0.998905		-122.224	53.4687	229.162	89.6393	0.596488	0.550849	0.998655		-103.803	77.8565	259.516	92.6836	0.840024	0.400895	0.980758		-60.4668	34.7914	130.05	48.6011	0.715855	0.474081	1		-188.852	28.5977	246.047	110.944	0.257768	0.796586	0.992771		-302.401	-24.6854	253.03	141.692	-0.174219	0.861693	0.996518
chr10_110965076	-4.94403	8.64973	22.2435	6.93559	1.24715	0.212342	0.948434		-14.2907	15.8987	46.088	15.4027	1.0322	0.30198	0.992897		-55.4124	1.77426	58.961	29.1769	0.0608106	0.95151	0.998925		-40.1101	19.0218	78.1538	30.1694	0.630501	0.528367	0.986659		-20.4609	10.5456	41.5521	15.8196	0.666616	0.505018	1		4.82766	75.6052	146.383	36.111	2.09369	0.0362876	0.944866		-46.6392	43.7559	134.151	46.1199	0.948741	0.342752	0.970847
chr12_122835536	-13.1487	23.0035	59.1558	18.445	1.24714	0.212346	0.948434		-16.0655	64.2331	144.532	40.9687	1.56786	0.116914	0.992897		-57.097	95.0346	247.166	77.6182	1.22439	0.220807	0.975978		-140.001	17.3058	174.613	80.2586	0.215625	0.82928	0.999509		17.5203	99.994	182.468	42.0784	2.37637	0.0174837	0.922676		-107.09	81.2005	269.491	96.0668	0.84525	0.397971	0.992771		-59.8191	180.646	421.111	122.686	1.47242	0.140907	0.908463
chr6_33662817	-23.3934	-9.09605	5.20133	7.29458	-1.24696	0.212412	0.948434		-42.8806	-11.101	20.6786	16.2141	-0.684653	0.493563	0.997031		-36.3051	23.815	83.9351	30.6735	0.776403	0.437511	0.994581		-109.747	-47.5855	14.5762	31.7152	-1.5004	0.13351	0.962685		-44.2618	-11.6326	20.9966	16.6475	-0.698758	0.484703	1		-89.5398	-15.0952	59.3494	37.9819	-0.397431	0.69105	0.992771		-124.622	-29.6021	65.4178	48.4796	-0.61061	0.541458	0.986668
chr1_109479465	-14.1548	24.7474	63.6495	19.848	1.24684	0.212455	0.948434		-72.0688	14.3362	100.741	44.0842	0.3252	0.74503	0.997031		-290.823	-127.183	36.4572	83.4898	-1.52333	0.127675	0.975978		-134.149	35.0776	204.304	86.3399	0.406273	0.684542	0.99429		-95.8376	-7.10466	81.6283	45.2719	-0.156933	0.875298	1		-78.3204	124.243	326.806	103.349	1.20217	0.229297	0.987756		-65.5015	193.182	451.865	131.981	1.46371	0.143274	0.912439
chr14_73083472	-28.1178	-10.9323	6.25319	8.76811	-1.24683	0.212461	0.948434		-38.4764	-0.325744	37.8249	19.4646	-0.0167352	0.986648	0.999618		-81.1757	-8.9092	63.3573	36.8707	-0.241634	0.809064	0.998925		-87.1358	-12.4209	62.294	38.1198	-0.325839	0.744547	0.995536		-83.1362	-43.9553	-4.77435	19.9903	-2.19883	0.0278898	0.967352		-142.674	-53.2112	36.2516	45.6443	-1.16578	0.243704	0.988678		-183.278	-69.0526	45.1725	58.2781	-1.18488	0.236065	0.948272
chr17_59863902	-5.25601	9.18279	23.6216	7.36673	1.24652	0.212573	0.948434		-36.9756	-4.9318	27.112	16.3489	-0.301659	0.762912	0.997031		-101.732	-40.9983	19.735	30.9864	-1.32311	0.185799	0.975978		-64.3633	-1.58951	61.1843	32.0275	-0.0496297	0.960417	1		-32.5073	0.430411	33.3682	16.805	0.0256121	0.979567	1		-97.798	-22.6132	52.5715	38.3596	-0.589507	0.555521	0.992771		-80.7232	15.2718	111.267	48.977	0.311816	0.75518	0.996518
chr3_32570824	-7.68397	13.424	34.5319	10.7694	1.2465	0.212582	0.948434		-37.1455	9.7402	56.6259	23.9213	0.407177	0.683878	0.997031		-56.6704	32.1487	120.968	45.3158	0.709435	0.478054	0.997756		6.43413	98.2583	190.082	46.8491	2.09734	0.0359637	0.878016		-41.1354	7.02428	55.184	24.5713	0.285874	0.774975	1		-114.168	-4.22553	105.717	56.093	-0.0753308	0.939952	0.996595		-11.802	128.591	268.984	71.6292	1.79523	0.0726163	0.888262
chr3_42590979	-3.0039	-1.16754	0.668822	0.93692	-1.24615	0.21271	0.948434		-1.65209	2.42676	6.5056	2.08104	1.16612	0.243564	0.992897		-10.1384	-2.41127	5.3159	3.94243	-0.611619	0.54079	0.998655		-8.63126	-0.641628	7.348	4.07634	-0.157403	0.874927	0.999509		-6.47215	-2.28245	1.90724	2.1376	-1.06776	0.285627	1		-16.6159	-7.05169	2.51253	4.87971	-1.44511	0.148428	0.980075		-23.5547	-11.3407	0.873311	6.23162	-1.81986	0.0687806	0.888262
chr7_1555490	-60.058	-23.3426	13.3728	18.7323	-1.24611	0.212723	0.948434		-43.1564	38.3949	119.946	41.6078	0.922781	0.356121	0.992897		-242.651	-88.1723	66.3064	78.8157	-1.11872	0.263262	0.977059		-241.14	-81.4095	78.3208	81.4951	-0.99895	0.317819	0.977449		-94.2788	-10.4997	73.2794	42.7444	-0.245638	0.805962	1		-206.336	-15.132	176.072	97.5528	-0.155116	0.87673	0.993544		-310.511	-66.3221	177.867	124.586	-0.532338	0.594492	0.988815
chr17_8047542	-6.76539	11.8087	30.3828	9.47659	1.24609	0.21273	0.948434		-45.8684	-4.56305	36.7423	21.0741	-0.216524	0.82858	0.998003		-52.9238	25.3185	103.561	39.9196	0.634238	0.525926	0.998655		-23.9781	56.9099	137.798	41.2694	1.37898	0.167899	0.965674		-47.024	-4.56574	37.8925	21.6624	-0.210768	0.833068	1		-143.258	-46.3082	50.6419	49.4643	-0.936193	0.349174	0.992771		-180.431	-56.7364	66.958	63.1094	-0.899017	0.368644	0.973513
chr4_78446077	-8.19083	14.2956	36.7821	11.4727	1.24606	0.212743	0.948434		-1.51781	48.4216	98.361	25.4793	1.90043	0.0573768	0.960318		-58.9794	35.6401	130.26	48.2752	0.738269	0.460351	0.99744		-50.2629	47.5536	145.37	49.9064	0.952856	0.340663	0.977449		-17.4698	33.8298	85.1295	26.1733	1.29253	0.196173	0.988683		-20.4777	96.6273	213.732	59.7474	1.61726	0.105821	0.955816		-25.5822	123.975	273.533	76.3048	1.62474	0.104219	0.888262
chr6_79025900	-18.9009	-7.34553	4.20984	5.8956	-1.24593	0.212789	0.948434		-37.7993	-12.1305	13.5383	13.0963	-0.926256	0.354313	0.992897		-46.9765	1.64079	50.2581	24.8047	0.0661482	0.94726	0.998925		-70.4508	-20.1606	30.1296	25.6583	-0.785736	0.432022	0.980758		-39.4615	-13.0837	13.2941	13.458	-0.972185	0.330958	1		-43.7007	16.4965	76.6938	30.7129	0.537121	0.591184	0.992771		-87.75	-10.8706	66.0087	39.2242	-0.277141	0.781672	0.996518
chr10_95410789	-37.7894	-14.6862	8.4171	11.7874	-1.24592	0.212793	0.948434		-22.5388	28.7743	80.0874	26.1801	1.09909	0.271729	0.992897		-152.038	-54.8535	42.3308	49.5838	-1.10628	0.268606	0.977059		-60.631	39.8511	140.333	51.2664	0.777335	0.436961	0.980758		-34.0785	18.6216	71.3217	26.8878	0.692568	0.488581	1		-113.256	7.06357	127.383	61.3873	0.115066	0.908393	0.996227		-142.363	11.2826	164.928	78.3905	0.143928	0.885557	0.996518
chr10_93626626	-3.73285	6.51173	16.7563	5.22683	1.24583	0.212827	0.948434		-16.9824	5.784	28.5504	11.6155	0.497954	0.618516	0.997031		-16.8938	26.1967	69.2872	21.9849	1.19158	0.233428	0.975978		-59.3822	-14.8274	29.7275	22.7321	-0.652266	0.51423	0.986659		-28.5304	-5.2195	18.0914	11.8933	-0.43886	0.660763	1		-66.2845	-12.9356	40.4133	27.2188	-0.475244	0.634613	0.992771		-55.9122	12.1776	80.2673	34.7397	0.350537	0.725935	0.995485
chr13_49792545	-1.83798	3.20567	8.24933	2.57329	1.24575	0.212857	0.948434		-0.364712	10.8415	22.0478	5.71748	1.89621	0.0579321	0.960318		-30.0449	-8.81589	12.4131	10.8311	-0.813941	0.415679	0.994387		-1.0546	20.8731	42.8008	11.1876	1.86573	0.0620785	0.923847		-13.9822	-2.4693	9.0436	5.87393	-0.420383	0.674206	1		-31.1405	-4.852	21.4365	13.4125	-0.361751	0.717538	0.992771		-44.2422	-10.6661	22.91	17.1307	-0.622634	0.533525	0.986308
chr22_32234826	-2.26228	3.94481	10.1519	3.16688	1.24564	0.212895	0.948434		-21.0762	-7.28917	6.49784	7.03419	-1.03625	0.300086	0.992897		-17.3085	8.82194	34.9524	13.3319	0.661717	0.508152	0.998655		-40.1235	-13.1082	13.9072	13.7833	-0.951016	0.341596	0.977449		-7.76021	6.40565	20.5715	7.22748	0.886291	0.375461	1		-28.9261	3.41004	35.7462	16.498	0.206694	0.836249	0.992771		-21.2187	20.0734	61.3656	21.0674	0.952818	0.340682	0.969967
chr7_140176678	-6.66024	11.6117	29.8836	9.3224	1.24557	0.212924	0.948434		-13.7825	26.8027	67.3879	20.7067	1.2944	0.195528	0.992897		-137.662	-60.7815	16.099	39.2248	-1.54957	0.121245	0.975978		-53.8676	25.6103	105.088	40.55	0.631574	0.527665	0.986659		-1.66688	40.0254	81.7177	21.2716	1.88164	0.0598851	0.967352		-59.4739	35.683	130.84	48.5494	0.734983	0.46235	0.992771		-87.9778	33.5497	155.077	62.0038	0.54109	0.588445	0.988777
chr18_22975243	-12.2641	-4.76537	2.73341	3.82591	-1.24555	0.212928	0.948434		-30.5193	-13.8658	2.78759	8.49665	-1.63192	0.102697	0.992897		-41.6511	-10.0928	21.4655	16.1012	-0.626837	0.530766	0.998655		-58.7479	-26.1224	6.50316	16.6457	-1.56932	0.116574	0.958201		-34.5618	-17.454	-0.346254	8.72845	-1.99967	0.045536	0.967352		-48.6435	-9.58268	29.4781	19.929	-0.480842	0.630629	0.992771		-89.3077	-39.4258	10.4561	25.45	-1.54915	0.121346	0.896012
chr21_31663896	-27.1431	-10.5462	6.05066	8.46778	-1.24545	0.212967	0.948434		-44.3489	-7.46849	29.4119	18.8165	-0.396912	0.691433	0.997031		-76.2599	-6.42536	63.4092	35.6299	-0.180336	0.856888	0.998925		-176.066	-103.891	-31.7153	36.8241	-2.82126	0.00478349	0.75543		-44.1596	-6.2934	31.5728	19.3195	-0.325754	0.744611	1		-163.593	-77.1756	9.24187	44.0905	-1.75039	0.0800512	0.955816		-238.424	-128.038	-17.6521	56.3194	-2.27343	0.0230004	0.818986
chr1_155917585	-3.47074	6.04761	15.566	4.8563	1.24531	0.213017	0.948434		-26.6209	-5.4795	15.6619	10.7864	-0.508	0.611453	0.997031		-77.3933	-37.3547	2.68392	20.4279	-1.82861	0.0674574	0.975978		-54.872	-13.4658	27.9404	21.1256	-0.637415	0.523855	0.986659		-34.4749	-12.7645	8.94599	11.0768	-1.15236	0.249171	1		-95.4657	-45.906	3.65381	25.2856	-1.8155	0.0694474	0.955816		-81.4993	-18.2005	45.0983	32.2953	-0.563564	0.573051	0.986668
chr17_49158964	-6.14671	10.7043	27.5553	8.59745	1.24505	0.213112	0.948434		-23.2888	14.1527	51.5942	19.1028	0.74087	0.458772	0.997031		-27.6079	43.3652	114.338	36.2108	1.19758	0.231081	0.975978		-19.726	53.6455	127.017	37.4345	1.43305	0.151843	0.962685		-26.8001	11.5659	49.9319	19.5745	0.590868	0.554609	1		-35.4202	52.4236	140.267	44.8182	1.16969	0.242124	0.988678		40.488	152.639	264.791	57.2201	2.66758	0.00763987	0.718586
chr2_97028214	-5.16362	-2.00569	1.15224	1.61119	-1.24485	0.213187	0.948434		-13.6127	-6.59905	0.414579	3.57838	-1.84414	0.0651622	0.965182		-24.6803	-11.3928	1.89462	6.77932	-1.68053	0.0928543	0.975978		-30.6447	-16.9077	-3.17073	7.00867	-2.4124	0.0158478	0.834976		-9.1731	-1.96789	5.23731	3.67612	-0.535318	0.59243	1		-26.491	-10.0437	6.40353	8.39147	-1.1969	0.231346	0.987756		-34.8345	-13.8297	7.17516	10.7167	-1.29047	0.196887	0.944396
chr1_229499607	-18.9517	-7.36134	4.22902	5.91345	-1.24485	0.213188	0.948434		8.4489	34.1856	59.9223	13.131	2.60343	0.00922952	0.791308		-32.1861	16.5393	65.2648	24.8599	0.6653	0.505858	0.998655		-47.6478	2.69378	53.0354	25.6845	0.10488	0.916471	0.999509		-37.7091	-11.3192	15.0707	13.4642	-0.840687	0.400523	1		-54.8397	5.47852	65.7967	30.7746	0.178021	0.858707	0.992771		-98.2869	-21.2436	55.7998	39.3078	-0.540441	0.588893	0.988777
chr10_12172766	-7.73352	13.4605	34.6546	10.8133	1.24481	0.2132	0.948434		-15.5475	31.5127	78.573	24.0103	1.31247	0.189363	0.992897		-73.0551	16.076	105.207	45.4751	0.353512	0.723704	0.998925		-77.2251	14.9526	107.13	47.0294	0.317942	0.750529	0.995536		-40.9197	7.44428	55.8083	24.6755	0.301687	0.76289	1		-72.8508	37.3751	147.601	56.2377	0.664591	0.506312	0.992771		-128.583	12.2949	153.173	71.8765	0.171056	0.86418	0.996518
chr20_3190926	-6.5822	11.4553	29.4928	9.2028	1.24476	0.21322	0.948434		-61.1873	-21.1379	18.9114	20.4333	-1.03448	0.300911	0.992897		-51.3762	24.5155	100.407	38.7203	0.633143	0.52664	0.998655		-76.4892	1.94973	80.3887	40.0199	0.048719	0.961143	1		-47.5536	-6.31766	34.9183	21.0387	-0.300287	0.763958	1		-105.134	-11.1285	82.8769	47.962	-0.232029	0.816516	0.992771		-160.074	-40.1315	79.8109	61.1951	-0.655796	0.511955	0.985682
chr7_149090726	-8.20306	14.27	36.7431	11.4659	1.24457	0.213291	0.948434		-11.1476	38.7719	88.6913	25.4691	1.52231	0.127931	0.992897		-169.414	-74.8531	19.7078	48.2454	-1.55151	0.12078	0.975978		-140.215	-42.4381	55.3388	49.8862	-0.850698	0.394937	0.980758		-55.7358	-4.44775	46.8403	26.1674	-0.169973	0.865031	1		-203.714	-86.6757	30.3629	59.7136	-1.45152	0.146634	0.977805		-145.137	4.3178	153.772	76.2522	0.0566253	0.954844	0.997474
chr1_111762785	-0.474662	0.825527	2.12571	0.663361	1.24446	0.21333	0.948434		-2.28014	0.60895	3.49804	1.47402	0.413121	0.679518	0.997031		-1.44956	4.0157	9.48097	2.7884	1.44015	0.149826	0.975978		-4.67204	0.980419	6.63288	2.88391	0.339962	0.733885	0.995536		-2.06711	0.896154	3.85942	1.51187	0.592746	0.553351	1		-2.90844	3.86136	10.6312	3.45398	1.11794	0.263591	0.989775		-5.70969	2.93049	11.5707	4.40826	0.664773	0.506195	0.985682
chr19_10420518	-3.45791	6.01279	15.4835	4.83199	1.24437	0.213363	0.948434		-29.2183	-8.17942	12.8595	10.7341	-0.762	0.44606	0.997031		-0.238084	39.6046	79.4473	20.3279	1.94829	0.0513805	0.96525		-38.074	3.11027	44.2945	21.0124	0.148021	0.882326	0.999509		-12.9523	8.64891	30.2501	11.021	0.784764	0.432592	1		-50.1908	-0.854925	48.4809	25.1714	-0.0339642	0.972906	0.997487		-14.6986	48.257	111.213	32.1202	1.50239	0.132997	0.901929
chr7_135748474	-10.4927	18.239	46.9707	14.659	1.24422	0.21342	0.948434		-33.0485	30.7722	94.5929	32.5616	0.945046	0.344635	0.992897		-103.652	17.2446	138.141	61.6821	0.279572	0.779806	0.998925		-4.08864	120.898	245.884	63.7686	1.89588	0.0579755	0.923847		-25.8136	39.7461	105.306	33.4488	1.18827	0.234728	1		-3.66715	145.949	295.566	76.335	1.91196	0.0558814	0.955816		-92.0295	99.0622	290.154	97.4957	1.01607	0.309598	0.966919
chr1_31289206	-25.7294	-9.98876	5.75183	8.03091	-1.24379	0.213577	0.948434		-68.3982	-33.4363	1.52559	17.8377	-1.87447	0.0608652	0.960318		-109.437	-43.24	22.9571	33.774	-1.28027	0.200449	0.975978		-117.195	-48.738	19.7188	34.9269	-1.39543	0.162887	0.962685		-21.8048	14.0654	49.9356	18.3011	0.768555	0.442158	1		-114.545	-32.6015	49.3417	41.8077	-0.779795	0.435512	0.992771		-179.289	-74.6519	29.9851	53.3862	-1.39834	0.162012	0.920749
chr20_63979550	-6.79465	11.7939	30.3825	9.48396	1.24356	0.21366	0.948434		-9.90857	31.3786	72.6658	21.0649	1.48962	0.136325	0.992897		-98.9144	-20.6922	57.53	39.9093	-0.518481	0.604123	0.998655		-40.2303	40.6424	121.515	41.2616	0.984994	0.324627	0.977449		-38.5958	3.81585	46.2275	21.6386	0.176345	0.860023	1		-93.9282	2.8916	99.7114	49.3979	0.058537	0.953321	0.996712		-89.9501	33.6968	157.344	63.0851	0.534147	0.59324	0.988777
chr19_45179398	-59.3863	-23.0455	13.2954	18.5413	-1.24293	0.213894	0.948434		23.0894	103.794	184.498	41.1756	2.52075	0.0117104	0.843672		-111.216	41.7067	194.629	78.0218	0.534552	0.59296	0.998655		-167.018	-8.90929	149.2	80.6679	-0.110444	0.912057	0.999509		-67.0654	15.8469	98.7592	42.3022	0.374611	0.70795	1		-159.235	30.0437	219.322	96.5706	0.311107	0.75572	0.992771		-159.602	82.1246	323.851	123.33	0.665895	0.505478	0.985682
chr12_120369015	-11.0654	19.1796	49.4246	15.4311	1.24292	0.213898	0.948434		-109.791	-42.6117	24.5679	34.2753	-1.24322	0.213787	0.992897		-200.758	-73.4844	53.7896	64.9357	-1.13165	0.257782	0.976723		-175.661	-44.0595	87.5418	67.1435	-0.656199	0.511696	0.986659		-68.6054	0.40375	69.4129	35.2087	0.0114673	0.990851	1		-248.835	-91.314	66.2073	80.368	-1.1362	0.255873	0.989775		-282.235	-81.0521	120.13	102.644	-0.789642	0.429737	0.976002
chr8_22579174	-15.7985	27.3763	70.5512	22.028	1.2428	0.213942	0.948434		-46.0333	49.8622	145.758	48.9263	1.01913	0.308141	0.992897		-138.955	42.7111	224.377	92.6869	0.460811	0.644934	0.998655		-150.794	37.0536	224.902	95.8408	0.386616	0.699041	0.995206		-112.122	-13.5975	84.927	50.2676	-0.270502	0.786774	1		-76.3825	148.454	373.29	114.712	1.29414	0.195618	0.985526		-163.855	123.299	410.453	146.507	0.84159	0.400018	0.976002
chr17_1583315	-52.867	-20.514	11.839	16.5066	-1.24277	0.213951	0.948434		-100.392	-28.5283	43.3357	36.6653	-0.778073	0.436526	0.997031		-101.264	34.885	171.034	69.4638	0.502204	0.615524	0.998655		-174.535	-33.7606	107.014	71.8238	-0.470048	0.638321	0.992296		-100.112	-26.2944	47.5235	37.6622	-0.698165	0.485074	1		-154.725	13.7818	182.289	85.9728	0.160305	0.872641	0.992771		-302.161	-86.9566	128.248	109.798	-0.791967	0.42838	0.976002
chr16_57055530	-30.372	-11.7842	6.80361	9.48357	-1.24259	0.214019	0.948434		-52.6193	-11.3309	29.9576	21.0656	-0.537886	0.590656	0.997031		-90.1968	-11.9746	66.2476	39.9093	-0.300045	0.764143	0.998925		-133.625	-52.7487	28.1273	41.2632	-1.27835	0.201128	0.969244		-49.3752	-6.96407	35.4471	21.6383	-0.321839	0.747574	1		-84.2615	12.5507	109.363	49.394	0.254094	0.799423	0.992771		-193.546	-69.9069	53.7325	63.0813	-1.1082	0.267774	0.957548
chr9_14313785	-21.6282	37.454	96.5361	30.144	1.2425	0.214051	0.948434		-204.323	-73.0922	58.1383	66.9543	-1.09167	0.274977	0.992897		-255.038	-6.44233	242.153	126.834	-0.0507932	0.95949	0.998925		-75.1934	181.836	438.866	131.138	1.38661	0.165562	0.964166		-89.3063	45.5089	180.324	68.7833	0.661627	0.50821	1		-178.967	128.71	436.388	156.978	0.819923	0.41226	0.992771		-436.877	-43.9268	349.024	200.485	-0.219103	0.82657	0.996518
chr3_121632147	-48.4543	-18.7987	10.8569	15.1304	-1.24244	0.214073	0.948434		-51.551	14.3209	80.1929	33.6081	0.426115	0.670024	0.997031		-236.369	-111.592	13.184	63.6614	-1.7529	0.0796185	0.975978		-161.109	-32.0845	96.9399	65.8288	-0.487394	0.625979	0.992296		-99.8247	-32.1644	35.4958	34.5205	-0.931748	0.351467	1		-292.102	-137.653	16.796	78.8005	-1.74685	0.0806626	0.955816		-365.266	-168.018	29.2296	100.637	-1.66955	0.0950079	0.888262
chr5_72193834	-6.87303	11.9003	30.6736	9.57823	1.24243	0.214077	0.948434		-44.8913	-3.19195	38.5074	21.2752	-0.150031	0.88074	0.998905		-73.9594	5.03563	84.0307	40.3036	0.124942	0.900569	0.998925		-117.239	-35.5694	46.0997	41.6679	-0.85364	0.393304	0.980758		-39.4592	3.37753	46.2142	21.8555	0.15454	0.877184	1		-108.717	-10.9349	86.8476	49.889	-0.219184	0.826507	0.992771		-80.4597	44.4141	169.288	63.7111	0.697117	0.485729	0.984906
chr9_131291070	-60.89	-23.621	13.648	19.0148	-1.24224	0.214147	0.948434		-134.913	-52.1335	30.6458	42.2343	-1.23439	0.217059	0.992897		-207.854	-51.0418	105.77	80.0061	-0.637974	0.52349	0.998655		-255.779	-93.6413	68.496	82.7231	-1.13198	0.257641	0.972972		-182.684	-97.6541	-12.6246	43.3824	-2.25101	0.024385	0.960312		-346.174	-152.101	41.9717	99.0168	-1.53612	0.12451	0.960275		-403.321	-155.459	92.403	126.46	-1.22931	0.218955	0.944729
chr6_36326973	-16.988	-6.59008	3.80787	5.30508	-1.24222	0.214155	0.948434		-29.0801	-5.98205	17.1159	11.7847	-0.507612	0.611725	0.997031		-54.751	-10.9869	32.7772	22.3286	-0.492055	0.62268	0.998655		-35.2425	10.0158	55.2741	23.091	0.433755	0.664466	0.994179		-42.5815	-18.8332	4.91504	12.1165	-1.55435	0.120101	0.984873		-102.331	-48.1919	5.94737	27.6221	-1.74469	0.0810392	0.955816		-126.684	-57.4927	11.6985	35.3016	-1.62861	0.103395	0.888262
chr14_105420016	-146.097	-56.6662	32.7643	45.6278	-1.24192	0.214265	0.948434		-305.71	-107.066	91.5784	101.349	-1.05641	0.290782	0.992897		-354.485	21.8629	398.211	192.014	0.113861	0.909348	0.998925		-542.55	-153.423	235.704	198.534	-0.772779	0.439653	0.980758		-313.343	-109.298	94.7463	104.104	-1.04989	0.293768	1		-394.319	71.4687	537.256	237.647	0.300735	0.763617	0.992771		-605.07	-10.188	584.695	303.511	-0.033567	0.973222	0.999043
chr21_33722545	-1.1036	1.90792	4.91945	1.53649	1.24174	0.214333	0.948434		-4.93988	1.74959	8.43906	3.41299	0.512626	0.608213	0.997031		-4.24907	8.41945	21.088	6.46353	1.30261	0.192709	0.975978		0.613433	13.7094	26.8055	6.68164	2.05181	0.0401882	0.884525		-5.14572	1.72415	8.59401	3.50503	0.491906	0.622785	1		-18.1822	-2.49841	13.1854	8.00194	-0.312225	0.75487	0.992771		3.98627	24.0118	44.0374	10.2171	2.35016	0.0187655	0.791677
chr6_148990349	-13.1962	22.8071	58.8104	18.369	1.24161	0.214382	0.948434		-92.9177	-12.9481	67.0214	40.8008	-0.31735	0.750978	0.997031		-141.53	9.95532	161.44	77.2882	0.128808	0.89751	0.998925		-14.6271	141.99	298.607	79.9065	1.77695	0.075577	0.944833		-90.0048	-7.85047	74.3038	41.9155	-0.187293	0.851431	1		-212.879	-25.3876	162.104	95.659	-0.265397	0.790704	0.992771		-274.706	-35.264	204.178	122.164	-0.28866	0.772841	0.996518
chr1_113881039	-8.91293	15.3966	39.7061	12.4028	1.24138	0.214466	0.948434		-41.8627	12.1307	66.1241	27.5477	0.440352	0.659682	0.997031		-102.008	0.252979	102.514	52.1741	0.00484875	0.996131	0.999836		-108.138	-2.39155	103.355	53.9523	-0.044327	0.964644	1		-25.4758	29.9708	85.4174	28.2891	1.05945	0.289396	1		-57.5837	68.9968	195.577	64.5819	1.06836	0.285357	0.989775		-67.207	94.4448	256.097	82.4754	1.14513	0.252157	0.954427
chr19_5788218	-6.00213	-2.32714	1.34785	1.875	-1.24115	0.214552	0.948434		-3.8009	4.3648	12.5305	4.16618	1.04768	0.294788	0.992897		-23.7672	-8.29061	7.18597	7.89621	-1.04995	0.293742	0.980674		-24.4028	-8.39498	7.6128	8.16724	-1.02788	0.304004	0.977449		-8.58643	-0.195415	8.1956	4.28113	-0.0456456	0.963593	1		-20.764	-1.59363	17.5768	9.78082	-0.162934	0.870571	0.992771		-45.9018	-21.4416	3.01868	12.4797	-1.71811	0.085776	0.888262
chr1_71078602	-36.6021	-14.19	8.22207	11.4347	-1.24096	0.214622	0.948434		-8.93211	40.8421	90.6163	25.395	1.60827	0.107775	0.992897		-87.1748	7.07312	101.321	48.0857	0.147094	0.883058	0.998925		-98.172	-0.700697	96.7706	49.7302	-0.0140899	0.988758	1		-102.492	-51.3807	-0.269158	26.0773	-1.97032	0.0488015	0.967352		-96.6168	20.0805	136.778	59.5394	0.337263	0.735918	0.992771		-171.034	-22.0095	127.015	76.0329	-0.289474	0.772219	0.996518
chr14_21057923	-11.4382	19.739	50.9161	15.9067	1.24092	0.214636	0.948434		-86.9859	-17.733	51.52	35.3331	-0.501879	0.615752	0.997031		-191.044	-59.8453	71.3534	66.9381	-0.894039	0.371301	0.98959		-234.176	-98.5247	37.1262	69.2097	-1.42357	0.154571	0.962685		-76.6531	-5.51699	65.6191	36.2939	-0.152009	0.87918	1		-235.751	-73.3719	89.007	82.8464	-0.885638	0.375813	0.992771		-328.742	-121.363	86.0161	105.806	-1.14704	0.251367	0.954427
chr4_7382013	-10.4247	17.9796	46.3838	14.492	1.24066	0.214732	0.948434		-87.9863	-24.898	38.1903	32.1879	-0.773521	0.439214	0.997031		-119.997	-0.494501	119.008	60.9707	-0.00811046	0.993529	0.999525		-116.324	7.21855	130.762	63.0322	0.114522	0.908824	0.999509		-101.024	-36.2179	28.5881	33.0643	-1.09538	0.273351	1		-30.7294	117.2	265.13	75.4744	1.55285	0.120459	0.960275		-30.8956	158.019	346.934	96.3851	1.63946	0.101118	0.888262
chr4_73258799	-6.48753	11.1889	28.8653	9.01858	1.24065	0.214736	0.948434		-26.5712	12.6904	51.9521	20.0314	0.633526	0.52639	0.997031		-91.9103	-17.5322	56.846	37.948	-0.462004	0.644078	0.998655		-43.5595	33.334	110.228	39.2314	0.849677	0.395505	0.980758		-13.1446	27.1848	67.5142	20.5762	1.32117	0.186443	0.98743		-73.9813	18.0827	110.147	46.9714	0.384972	0.700258	0.992771		-20.4414	97.1219	214.685	59.9813	1.6192	0.105403	0.889236
chr3_177051456	-9.73187	16.7818	43.2955	13.5274	1.24058	0.214761	0.948434		-53.4419	5.44253	64.327	30.0431	0.181158	0.856244	0.998905		-56.2995	55.222	166.744	56.8987	0.970531	0.331782	0.983787		-20.1996	95.1191	210.438	58.8361	1.61668	0.105947	0.955177		-50.5211	9.96659	70.4543	30.8611	0.32295	0.746733	1		-28.2213	109.889	248	70.4646	1.5595	0.118879	0.960275		-69.9075	106.449	282.806	89.9779	1.18306	0.236786	0.948272
chr1_202158350	-21.6651	-8.39671	4.87168	6.76959	-1.24036	0.214843	0.948434		-37.9374	-8.4624	21.0126	15.0383	-0.562725	0.573622	0.997031		-72.5133	-16.7007	39.1118	28.4758	-0.586489	0.557547	0.998655		-77.3367	-19.6455	38.0456	29.4342	-0.667439	0.504492	0.986659		-50.7091	-20.4298	9.84942	15.4486	-1.32244	0.186022	0.98743		-111.62	-42.5231	26.5734	35.2533	-1.20621	0.227735	0.98746		-132.997	-44.7521	43.4924	45.0227	-0.993989	0.320228	0.968711
chr10_1737219	-6.17461	10.6386	27.4518	8.57817	1.24019	0.214903	0.948434		-29.6898	7.67528	45.0403	19.0638	0.40261	0.687235	0.997031		-36.7509	34.0106	104.772	36.1028	0.94205	0.346167	0.985403		-63.1301	9.98661	83.1033	37.3044	0.267705	0.788926	0.99921		-49.9495	-11.5866	26.7764	19.5729	-0.59197	0.553871	1		-46.8302	40.7564	128.343	44.6871	0.91204	0.361748	0.992771		-115.53	-3.72806	108.074	57.042	-0.0653564	0.94789	0.997474
chr3_171128888	-0.346837	0.597277	1.54139	0.481691	1.23996	0.21499	0.948434		-1.17368	0.923341	3.02036	1.06991	0.86301	0.388132	0.992897		-4.94612	-0.974134	2.99785	2.02653	-0.480692	0.630735	0.998655		-1.69193	2.41349	6.51891	2.0946	1.15224	0.249222	0.972944		-0.563483	1.58986	3.74321	1.09865	1.44711	0.147866	0.984873		-5.5971	-0.680388	4.23632	2.50852	-0.27123	0.786214	0.992771		-4.45074	1.82817	8.10709	3.20353	0.570675	0.56822	0.986668
chr1_34985177	-10.9304	18.8173	48.5649	15.1774	1.23982	0.21504	0.948434		-29.0553	37.0145	103.084	33.7091	1.09806	0.272179	0.992897		-102.076	23.0639	148.204	63.847	0.361237	0.717923	0.998925		-11.7103	117.682	247.073	66.0162	1.78262	0.0746489	0.944336		-73.1012	-5.24907	62.6031	34.6185	-0.151626	0.879482	1		-74.4286	80.469	235.367	79.0294	1.01822	0.308575	0.989775		-141.407	56.4136	254.234	100.929	0.558945	0.576199	0.986668
chr16_75530590	-59.6613	-23.1159	13.4296	18.6456	-1.23975	0.215069	0.948434		-71.1156	10.0488	91.2133	41.4104	0.242664	0.808266	0.997031		-191.604	-37.8231	115.958	78.4595	-0.482071	0.629755	0.998655		-233.175	-74.2131	84.7493	81.1032	-0.915045	0.360168	0.980709		-189.318	-105.913	-22.507	42.5539	-2.48891	0.0128137	0.909815		-119.289	71.0598	261.408	97.1166	0.731696	0.464354	0.992771		-309.161	-66.1058	176.95	124.008	-0.533077	0.59398	0.988815
chr7_27173610	-17.5165	30.1081	77.7327	24.2983	1.2391	0.215307	0.948434		-52.3519	53.4267	159.205	53.9687	0.989958	0.322195	0.992897		-74.284	126.097	326.478	102.235	1.2334	0.217426	0.975978		-44.6222	162.558	369.738	105.704	1.53786	0.124084	0.960098		-29.4648	79.2076	187.88	55.4451	1.42858	0.153126	0.984873		16.3618	264.35	512.339	126.525	2.08932	0.0366792	0.944866		-127.333	189.409	506.151	161.603	1.17206	0.241172	0.951948
chr22_20122724	-1.15483	-0.447239	0.260349	0.361015	-1.23884	0.215405	0.948434		-0.859666	0.712032	2.28373	0.801887	0.887946	0.37457	0.992897		-2.24709	0.730507	3.7081	1.51918	0.480856	0.630619	0.998655		-2.59092	0.487647	3.56621	1.5707	0.310465	0.756207	0.995752		-0.310924	1.30339	2.9177	0.82363	1.5825	0.113536	0.984873		-0.8358	2.84947	6.53474	1.88024	1.51548	0.12965	0.960275		-4.0783	0.628452	5.3352	2.4014	0.261702	0.793551	0.996518
chr1_90716905	-134.58	-52.1181	30.3434	42.0722	-1.23878	0.215428	0.948434		-182.95	0.204829	183.359	93.4462	0.00219195	0.998251	0.999893		-678.359	-331.501	15.3564	176.968	-1.87323	0.0610373	0.975444		-703.753	-345.079	13.5957	182.997	-1.88571	0.0593347	0.923847		-220.988	-32.9003	155.188	95.9633	-0.342843	0.731717	1		-901.588	-472.253	-42.9188	219.048	-2.15593	0.0310889	0.942076		-966.81	-418.478	129.855	279.762	-1.49584	0.134696	0.902427
chr12_56021021	-7.47808	-2.89594	1.68621	2.33783	-1.23873	0.215446	0.948434		-21.6507	-11.474	-1.2972	5.19222	-2.20983	0.0271167	0.887945		-21.7849	-2.50206	16.7808	9.83819	-0.254321	0.799247	0.998925		-36.9161	-16.9798	2.95654	10.1716	-1.66933	0.0950514	0.955177		-11.4621	-1.00711	9.44784	5.33416	-0.188804	0.850247	1		-26.7475	-2.882	20.9835	12.1763	-0.236689	0.812898	0.992771		-37.3875	-6.9077	23.572	15.5509	-0.4442	0.656898	0.99009
chr16_70142419	-1.14185	1.95939	5.06062	1.58226	1.23835	0.215588	0.948434		-10.5024	-3.61283	3.27677	3.5151	-1.0278	0.304043	0.992897		-5.00506	8.04594	21.0969	6.65867	1.20834	0.226917	0.975978		-1.13946	12.3543	25.8481	6.88458	1.79449	0.0727348	0.944336		-1.78137	5.29524	12.3718	3.61052	1.46662	0.142481	0.984873		-8.6064	7.54866	23.7037	8.24238	0.915835	0.359754	0.992771		2.57511	23.2024	43.8296	10.5241	2.20469	0.0274761	0.818986
chr10_96422478	-30.8795	-11.9557	6.96818	9.65501	-1.23828	0.215611	0.948434		-48.86	-6.82612	35.2077	21.4459	-0.318296	0.750261	0.997031		-75.8164	3.75358	83.3235	40.5969	0.0924598	0.926333	0.998925		-178.105	-95.9153	-13.7257	41.9335	-2.28732	0.0221771	0.851446		-34.2859	8.85597	51.9978	22.0111	0.40234	0.687434	1		-92.7289	5.7306	104.19	50.2344	0.114077	0.909177	0.996422		-155.859	-30.1571	95.5447	64.1335	-0.470223	0.638196	0.99009
chr19_38567707	-12.6212	21.6532	55.9276	17.4869	1.23825	0.215624	0.948434		-46.0917	30.0367	106.165	38.841	0.773324	0.439331	0.997031		-79.5039	64.7209	208.946	73.5841	0.87955	0.379103	0.991371		-69.0569	80.0566	229.17	76.0783	1.05229	0.292666	0.977066		-23.3989	54.7946	132.988	39.8946	1.37348	0.169602	0.984873		-80.5611	97.9484	276.458	91.0763	1.07545	0.282171	0.989775		-152.667	75.3137	303.295	116.317	0.647488	0.517316	0.985962
chr15_68946335	-11.9149	20.4343	52.7834	16.5047	1.23809	0.215682	0.948434		-69.6388	2.21793	74.0747	36.6616	0.0604974	0.95176	0.998905		-148.219	-12.0849	124.049	69.456	-0.173994	0.861871	0.998925		-54.4039	86.3488	227.101	71.8126	1.20242	0.229201	0.972944		-32.4819	41.3256	115.133	37.6569	1.09743	0.272455	1		-198.622	-30.1358	138.35	85.9624	-0.35057	0.725911	0.992771		-180.878	34.3046	249.487	109.787	0.312466	0.754687	0.996518
chr1_202449281	-0.958669	1.64359	4.24586	1.32768	1.23794	0.215739	0.948434		-3.0504	2.727	8.5044	2.94765	0.925142	0.354892	0.992897		-7.87852	3.05457	13.9877	5.57811	0.547599	0.583967	0.998655		0.718552	12.0094	23.3002	5.76063	2.08474	0.0370934	0.878016		-0.258686	5.66524	11.5892	3.02241	1.87441	0.0608739	0.967352		-6.52169	7.02108	20.5639	6.90958	1.01614	0.309564	0.989775		8.90912	26.1908	43.4724	8.81716	2.97043	0.00297383	0.649159
chr15_34893608	-0.546719	-0.211637	0.123446	0.17096	-1.23793	0.215743	0.948434		-1.21786	-0.472647	0.272564	0.38021	-1.24312	0.213823	0.992897		-2.23075	-0.821077	0.588594	0.71922	-1.14162	0.253611	0.975978		-1.9419	-0.484572	0.972751	0.743532	-0.651716	0.514584	0.986659		-0.705848	0.0596557	0.825159	0.390563	0.152743	0.878601	1		-2.41666	-0.671723	1.07321	0.890274	-0.754513	0.450541	0.992771		-2.46831	-0.238674	1.99096	1.13757	-0.20981	0.833816	0.996518
chr4_37590899	-12.6484	21.6737	55.9959	17.5113	1.2377	0.215827	0.948434		-17.849	58.3807	134.61	38.8927	1.50107	0.133337	0.992897		-79.3735	65.0435	209.461	73.6821	0.882758	0.377367	0.990705		-107.173	42.1325	191.438	76.1763	0.553092	0.5802	0.991482		-86.0008	-7.68941	70.6219	39.9548	-0.192453	0.847388	1		-205.003	-26.2431	152.517	91.2042	-0.28774	0.773546	0.992771		-86.538	141.742	370.021	116.469	1.21699	0.223609	0.944729
chr1_183127422	-48.1989	-18.6557	10.8876	15.0731	-1.23768	0.215834	0.948434		-44.828	20.7894	86.4069	33.4783	0.620982	0.534611	0.997031		-93.4694	30.8105	155.091	63.4081	0.485908	0.627032	0.998655		-128.535	-0.020236	128.495	65.5689	-0.000308621	0.999754	1		-78.9808	-11.595	55.7907	34.3805	-0.337256	0.735924	1		-117.362	36.4748	190.312	78.4883	0.464716	0.642135	0.992771		-237.224	-40.7617	155.7	100.236	-0.406658	0.684259	0.992153
chr1_210400615	-6.55143	11.2226	28.9966	9.06837	1.23755	0.215883	0.948434		-37.2494	2.22828	41.706	20.1417	0.11063	0.91191	0.998905		-79.6637	-4.89307	69.8776	38.1483	-0.128264	0.89794	0.998925		-52.0595	25.2576	102.575	39.4475	0.640284	0.521988	0.986659		-33.313	7.22806	47.7691	20.6842	0.349448	0.726753	1		-15.826	76.7197	169.265	47.2172	1.62483	0.1042	0.955816		-96.9168	21.2801	139.477	60.3045	0.352877	0.724181	0.99489
chr14_23393795	-11.6151	19.8942	51.4035	16.0762	1.23749	0.215904	0.948434		-49.3774	20.6131	90.6036	35.7094	0.577245	0.563774	0.997031		-57.6592	74.9354	207.53	67.6503	1.10769	0.267997	0.977059		78.9567	216.022	353.086	69.931	3.08906	0.00200788	0.667075		-67.8004	4.09345	75.9873	36.6806	0.111597	0.911143	1		-130.606	33.5056	197.617	83.7305	0.40016	0.689038	0.992771		-36.1552	173.425	383.004	106.928	1.62187	0.10483	0.888262
chr2_97757076	-68.5835	-26.5396	15.5043	21.4509	-1.23722	0.216004	0.948434		-175.25	-81.8682	11.5136	47.6438	-1.71834	0.0857345	0.992897		-321.079	-144.167	32.7448	90.2611	-1.59722	0.110216	0.975978		-367.504	-184.601	-1.69856	93.3177	-1.9782	0.0479059	0.8962		-167.69	-71.7691	24.152	48.9393	-1.46649	0.142515	0.984873		-277.704	-58.7179	160.268	111.728	-0.525545	0.599205	0.992771		-543.529	-263.889	15.7503	142.673	-1.84961	0.0643704	0.888262
chr11_540624	-5.8611	10.032	25.9251	8.10872	1.23719	0.216018	0.948434		-42.0976	-6.80588	28.4858	18.006	-0.377979	0.705446	0.997031		-15.6575	51.1727	118.003	34.097	1.50079	0.133409	0.975978		-46.8947	22.2352	91.3652	35.2704	0.630422	0.528418	0.986659		-18.5472	17.7008	53.9487	18.4939	0.957117	0.338508	1		-18.4806	64.2753	147.031	42.2224	1.5223	0.127933	0.960275		-150.063	-44.3817	61.2995	53.919	-0.823119	0.410441	0.976002
chr1_62578975	-0.776357	1.32828	3.43291	1.07379	1.237	0.216089	0.948434		-2.40383	2.26638	6.93659	2.38276	0.951156	0.341525	0.992897		-11.4574	-2.61225	6.23294	4.51285	-0.578846	0.562693	0.998655		-3.85413	5.29498	14.4441	4.66791	1.13434	0.256654	0.972972		-3.67596	1.11906	5.91407	2.44644	0.457423	0.647367	1		0.784318	11.742	22.6997	5.59065	2.10029	0.0357032	0.944866		-11.1279	2.86423	16.8564	7.13884	0.401217	0.68826	0.992472
chr4_118889176	-8.80633	15.0632	38.9326	12.1783	1.23688	0.21613	0.948434		-20.9164	32.0993	85.1149	27.0488	1.18672	0.235339	0.992897		-3.1186	97.2985	197.716	51.2332	1.89913	0.0575475	0.973656		4.17567	107.996	211.817	52.9697	2.03883	0.0414669	0.884525		-8.02331	46.432	100.887	27.7833	1.67122	0.0946785	0.980753		-26.6617	97.6448	221.951	63.4217	1.53961	0.123655	0.960275		-70.7265	88.0241	246.775	80.9952	1.08678	0.277133	0.95917
chr20_33018908	-8.64194	14.7666	38.175	11.9431	1.23641	0.216307	0.948434		-69.7351	-17.7359	34.2632	26.5302	-0.668519	0.503802	0.997031		-67.9277	30.5706	129.069	50.2542	0.608318	0.542976	0.998655		-167.185	-65.4275	36.3297	51.9169	-1.26023	0.207585	0.969462		-36.0579	17.3341	70.726	27.2408	0.636328	0.524563	1		-87.3033	34.5736	156.451	62.1821	0.556006	0.578207	0.992771		-122.575	33.0986	188.773	79.4255	0.416726	0.676879	0.990293
chr16_55488474	-29.3131	-11.3379	6.63733	9.17103	-1.23627	0.216358	0.948434		-65.9408	-26.001	13.9388	20.3774	-1.27597	0.201966	0.992897		-104.878	-29.2098	46.4586	38.6064	-0.756607	0.449286	0.995834		-63.2768	14.8597	92.9961	39.8655	0.372744	0.709339	0.995206		-64.3089	-23.2928	17.7233	20.9266	-1.11307	0.265678	1		-149.291	-55.6896	37.912	47.7559	-1.16613	0.243562	0.988678		-215.575	-96.0162	23.5422	60.9992	-1.57406	0.115474	0.890812
chr16_22437432	-3.65123	6.23489	16.121	5.04393	1.23612	0.216416	0.948434		-23.9277	-1.97221	19.9833	11.2018	-0.176062	0.860245	0.998905		-54.3307	-12.7367	28.8572	21.2214	-0.600184	0.548384	0.998655		-57.7289	-14.7208	28.2873	21.9429	-0.670868	0.502305	0.986659		-13.5393	9.01639	31.5721	11.508	0.783488	0.433341	1		-72.6115	-21.142	30.3274	26.2599	-0.805106	0.420758	0.992771		-52.733	13.0258	78.7845	33.5504	0.388245	0.697835	0.99271
chr19_45940370	-15.6276	26.6784	68.9843	21.5847	1.23599	0.216463	0.948434		-27.2038	66.7598	160.723	47.9406	1.39255	0.163755	0.992897		-119.338	58.6849	236.708	90.828	0.64611	0.518208	0.998655		-227.349	-43.2887	140.772	93.9083	-0.460968	0.644822	0.992296		-90.8493	5.67272	102.195	49.2459	0.115192	0.908293	1		-341.751	-121.411	98.9284	112.418	-1.08	0.280144	0.989775		-194.451	86.953	368.357	143.574	0.605634	0.544758	0.986668
chr2_70835614	-31.5873	-12.2149	7.15738	9.88384	-1.23585	0.216514	0.948434		-60.4912	-17.4611	25.5689	21.9541	-0.795348	0.426411	0.997031		-78.5229	2.99794	84.5188	41.5923	0.0720793	0.942539	0.998925		-93.5741	-9.28926	74.9956	43.0025	-0.216017	0.828975	0.999509		-27.8224	16.3768	60.576	22.5506	0.726223	0.467702	1		-27.9644	72.9315	173.827	51.4775	1.41676	0.156552	0.980257		-100.902	27.9582	156.819	65.7452	0.425251	0.670654	0.990091
chr19_20198115	-6.11516	10.4359	26.987	8.44443	1.23584	0.21652	0.948434		-35.32	1.44998	38.2199	18.7602	0.0772904	0.938393	0.998905		-35.6822	33.9489	103.58	35.5261	0.955605	0.339272	0.983881		-54.322	17.6704	89.6629	36.7308	0.481078	0.630461	0.992296		-32.0848	5.66285	43.4105	19.259	0.294036	0.76873	1		-30.4299	55.7627	141.955	43.9758	1.26803	0.204787	0.985526		-68.7612	41.3151	151.391	56.1614	0.735649	0.461944	0.980657
chr17_50661160	-7.85429	13.4005	34.6554	10.8443	1.23572	0.216562	0.948434		-41.5784	5.63665	52.8517	24.0893	0.233989	0.814993	0.997031		22.9753	112.403	201.83	45.6262	2.46355	0.0137567	0.870305		-19.8128	72.6758	165.164	47.1881	1.54013	0.123529	0.959741		-1.50803	46.9881	95.4841	24.7429	1.89905	0.0575576	0.967352		21.9239	132.617	243.31	56.4761	2.3482	0.0188645	0.904935		-51.2274	90.1758	231.579	72.1445	1.24993	0.211324	0.944729
chr11_101483225	-20.4525	-7.90713	4.63823	6.40069	-1.23535	0.216698	0.948434		-13.9848	13.875	41.7348	14.2142	0.976135	0.328997	0.992897		-47.8932	4.85466	57.6025	26.9122	0.180389	0.856847	0.998925		-87.0917	-32.5642	21.9633	27.8201	-1.17053	0.241789	0.972944		-57.3247	-28.7216	-0.118629	14.5934	-1.96813	0.0490532	0.967352		-29.7674	35.5255	100.818	33.3127	1.06643	0.286231	0.989775		-120.97	-37.5941	45.7822	42.5389	-0.883758	0.376827	0.976002
chr7_89327301	-8.1841	13.9505	36.0852	11.2932	1.23531	0.216716	0.948434		-22.5205	26.6126	75.7456	25.0679	1.06162	0.288408	0.992897		-112.024	-18.9662	74.0916	47.4785	-0.39947	0.689547	0.998925		-49.5193	46.7514	143.022	49.1177	0.951824	0.341186	0.977449		-24.3327	26.1429	76.6184	25.7528	1.01515	0.310036	1		-114.46	0.770753	116.002	58.7912	0.01311	0.98954	0.999381		-13.8236	133.315	280.454	75.0709	1.77586	0.075756	0.888262
chr20_62322469	-9.90663	16.8723	43.6512	13.6627	1.23491	0.216862	0.948434		-77.9896	-18.5051	40.9795	30.3493	-0.609737	0.542036	0.997031		-58.452	54.2391	166.93	57.4955	0.943364	0.345495	0.985403		-20.3218	96.1762	212.674	59.4377	1.6181	0.105641	0.955177		-71.4609	-10.3598	50.7413	31.174	-0.332322	0.739646	1		-49.2608	90.2198	229.7	71.1636	1.26778	0.204876	0.985526		-100.725	77.4014	255.528	90.8808	0.851681	0.394391	0.976002
chr6_132320605	-5.47095	9.31708	24.1051	7.54492	1.23488	0.216874	0.948434		-34.2875	-1.44256	31.4024	16.7576	-0.0860837	0.9314	0.998905		-50.7983	11.3944	73.587	31.7309	0.359093	0.719525	0.998925		-42.2467	22.0783	86.4032	32.8188	0.672731	0.501118	0.986659		-18.1636	15.5785	49.3206	17.2154	0.904918	0.365509	1		-90.7755	-13.7648	63.2458	39.2912	-0.350329	0.726092	0.992771		-111.795	-13.4446	84.9053	50.1785	-0.267935	0.788749	0.996518
chr5_462295	-14.0138	23.8656	61.7451	19.3262	1.23488	0.216875	0.948434		-118.84	-34.7054	49.4291	42.9257	-0.808498	0.418804	0.997031		-19.887	139.487	298.862	81.3135	1.71543	0.0862667	0.975978		-84.7007	80.0764	244.853	84.0699	0.952497	0.340845	0.977449		-64.7832	21.6441	108.071	44.0956	0.490845	0.623536	1		-97.5293	99.7529	297.035	100.654	0.991045	0.321663	0.989998		-46.3776	205.554	457.485	128.536	1.59919	0.109779	0.890812
chr12_121021064	-13.2015	22.4775	58.1564	18.2035	1.23479	0.21691	0.948434		-136.556	-57.3031	21.9497	40.4351	-1.41716	0.156436	0.992897		-187.251	-37.0876	113.076	76.614	-0.484084	0.628326	0.998655		-63.1723	92.0879	247.348	79.2144	1.16251	0.245026	0.972944		-96.2909	-14.8767	66.5375	41.5379	-0.358149	0.720232	1		-45.0785	140.743	326.564	94.8068	1.48452	0.13767	0.968879		-146.541	90.8122	328.165	121.098	0.749904	0.453312	0.980007
chr22_20994035	-12.0929	20.5836	53.2601	16.6717	1.23465	0.216962	0.948434		-67.9502	4.64778	77.2458	37.0398	0.125481	0.900143	0.998905		-45.0855	92.4458	229.977	70.169	1.31747	0.18768	0.975978		-245.564	-103.384	38.7963	72.541	-1.42518	0.154105	0.962685		-53.6469	20.9253	95.4976	38.0471	0.549985	0.58233	1		-141.569	28.6507	198.871	86.847	0.329898	0.741477	0.992771		-212.405	4.99447	222.394	110.918	0.0450284	0.964085	0.997749
chr5_83580284	-86.7712	-33.5302	19.7108	27.1638	-1.23437	0.217064	0.948434		-159.818	-41.5568	76.7041	60.3372	-0.688743	0.490985	0.997031		-234.035	-10.0081	214.019	114.299	-0.0875604	0.930226	0.998925		-213.014	18.6034	250.22	118.172	0.157427	0.874908	0.999509		-91.1725	30.3088	151.79	61.9802	0.489008	0.624836	1		-268.284	9.00563	286.295	141.474	0.0636556	0.949244	0.996595		-324.657	29.4641	383.586	180.674	0.163079	0.870456	0.996518
chr2_29014576	-12.8502	21.8505	56.5512	17.7044	1.23418	0.217135	0.948434		-86.4362	-9.3597	67.7168	39.3247	-0.23801	0.811873	0.997031		-213.761	-67.7429	78.2756	74.4992	-0.909311	0.363186	0.989582		-44.8991	106.066	257.03	77.0228	1.37707	0.168492	0.965674		-104.201	-25.0315	54.1381	40.3927	-0.619704	0.535452	1		-322.859	-142.136	38.5873	92.2057	-1.54151	0.123193	0.960275		-68.5078	162.299	393.105	117.758	1.37823	0.168131	0.921033
chr16_85088223	-19.7473	-7.62853	4.4902	6.18302	-1.23379	0.217283	0.948434		-45.5144	-18.5818	8.3508	13.7411	-1.35228	0.176287	0.992897		-57.4128	-6.40608	44.6007	26.0239	-0.246162	0.805557	0.998925		-54.1179	-1.42122	51.2755	26.8861	-0.0528608	0.957843	1		-15.3454	12.291	39.9275	14.1002	0.871689	0.383378	1		-72.2319	-9.13142	53.9691	32.1941	-0.283636	0.776689	0.992771		-82.8487	-2.25755	78.3336	41.1179	-0.0549043	0.956215	0.997474
chr1_179860485	-16.4654	27.9734	72.4123	22.6729	1.23378	0.217284	0.948434		-15.1384	83.5533	182.245	50.3529	1.65935	0.0970445	0.992897		-228.027	-41.0809	145.865	95.3804	-0.430706	0.666682	0.998655		-200.734	-7.41056	185.913	98.6346	-0.0751314	0.94011	0.999868		-93.6202	7.74789	109.116	51.7184	0.149809	0.880915	1		-332.737	-101.334	130.069	118.063	-0.858307	0.390723	0.992771		-404.121	-108.601	186.919	150.776	-0.720282	0.471352	0.981999
chr17_18245916	-15.2769	25.9519	67.1807	21.0351	1.23374	0.217299	0.948434		-166.862	-75.2654	16.3312	46.7329	-1.61054	0.107279	0.992897		-120.645	52.8204	226.286	88.5028	0.596821	0.550627	0.998655		-283.314	-103.91	75.4935	91.5326	-1.13523	0.25628	0.972972		-86.2747	7.84039	101.955	48.0179	0.163281	0.870298	1		-148.54	66.2783	281.097	109.601	0.604723	0.545363	0.992771		-383.361	-109.139	165.083	139.909	-0.780068	0.435351	0.976002
chr12_49955350	-7.2747	12.3573	31.9893	10.0163	1.23372	0.217309	0.948434		-30.3648	13.2365	56.8377	22.2455	0.595017	0.551832	0.997031		-24.0398	58.564	141.168	42.1448	1.38959	0.164653	0.975978		-16.2087	69.1406	154.49	43.5456	1.58778	0.112337	0.958201		-21.592	23.2235	68.039	22.865	1.01568	0.309783	1		-74.8824	27.3746	129.632	52.172	0.5247	0.599792	0.992771		-9.03752	121.579	252.196	66.6412	1.82439	0.0680938	0.888262
chr3_38896892	-5.81582	9.87784	25.5715	8.00697	1.23366	0.217331	0.948434		-44.1685	-9.3093	25.5499	17.7853	-0.523427	0.600677	0.997031		-113.407	-47.3738	18.6598	33.6906	-1.40614	0.159682	0.975978		-113.616	-45.3401	22.9363	34.8349	-1.30157	0.193063	0.967986		-37.8104	-2.00387	33.8027	18.2686	-0.109689	0.912656	1		-60.6216	21.1192	102.86	41.7045	0.506402	0.612575	0.992771		-106.856	-2.46388	101.928	53.2611	-0.0462603	0.963103	0.997749
chr10_110297601	-27.3399	46.4312	120.202	37.6383	1.23362	0.217346	0.948434		-102.218	61.6315	225.481	83.5968	0.737248	0.460972	0.997031		-10.1278	300.175	610.477	158.318	1.89603	0.0579563	0.973656		130.402	451.238	772.073	163.692	2.75663	0.00583998	0.75543		80.7645	248.988	417.212	85.8284	2.901	0.00371975	0.705082		-207.626	176.507	560.64	195.986	0.900611	0.367795	0.992771		45.4741	535.985	1026.5	250.261	2.14171	0.0322171	0.818986
chr1_220690532	-21.9147	37.1927	96.3001	30.1568	1.23331	0.21746	0.948434		-90.7205	40.5609	171.842	66.9803	0.605565	0.544804	0.997031		-136.421	112.222	360.866	126.859	0.884621	0.376361	0.990705		-353.653	-96.5358	160.581	131.182	-0.735892	0.461796	0.982441		-148.577	-13.7578	121.062	68.7855	-0.200011	0.841472	1		-85.4747	222.292	530.058	157.024	1.41566	0.156876	0.980257		-385.51	7.55467	400.619	200.543	0.0376711	0.96995	0.998377
chr14_77751538	-5.16541	8.76013	22.6857	7.10487	1.23298	0.217585	0.948434		-33.6128	-2.68728	28.2383	15.7783	-0.170314	0.864763	0.998905		-0.46367	58.1222	116.708	29.8907	1.94449	0.0518367	0.965478		-80.0937	-19.5081	41.0775	30.911	-0.631106	0.527971	0.986659		-13.6084	18.0984	49.8053	16.177	1.11878	0.263235	1		-43.0926	29.4274	101.947	37	0.795335	0.426419	0.992771		-49.8418	42.7583	135.359	47.245	0.905034	0.365447	0.972432
chr2_158795346	-77.5863	-29.9534	17.6795	24.3025	-1.23252	0.217754	0.948434		-74.7746	31.0291	136.833	53.9815	0.57481	0.56542	0.997031		-450.617	-250.209	-49.8006	102.249	-2.44705	0.014403	0.870305		-244.936	-37.6961	169.544	105.735	-0.356515	0.721455	0.995536		-225.709	-117.044	-8.37934	55.4411	-2.11114	0.0347603	0.967352		-590.381	-342.336	-94.2923	126.553	-2.70508	0.00682879	0.813066		-539.76	-222.932	93.8951	161.647	-1.37913	0.167854	0.921033
chr16_57115506	-21.1259	35.7686	92.6631	29.0278	1.23222	0.217868	0.948434		-67.148	59.2279	185.604	64.4775	0.918582	0.358314	0.992897		-91.5007	147.916	387.333	122.151	1.21092	0.225925	0.975978		-271.705	-24.1436	223.417	126.307	-0.191151	0.848407	0.999509		-75.314	54.498	184.31	66.2306	0.822852	0.410592	1		-318.681	-22.3529	273.975	151.188	-0.147848	0.882462	0.993615		-184.405	194.039	572.484	193.084	1.00495	0.314921	0.967983
chr2_173090981	-7.45922	12.6207	32.7007	10.2449	1.23191	0.217984	0.948434		-73.3899	-28.7893	15.8112	22.7554	-1.26517	0.205812	0.992897		-184.046	-99.5607	-15.0756	43.1047	-2.30974	0.0209024	0.884674		-109.837	-22.4735	64.8897	44.573	-0.504194	0.614125	0.992296		-52.5652	-6.75084	39.0635	23.3747	-0.28881	0.772727	1		-93.2623	11.3254	115.913	53.3611	0.21224	0.83192	0.992771		-133.864	-0.29567	133.273	68.1471	-0.0043387	0.996538	1
chr14_21087298	-14.2447	24.0939	62.4326	19.5605	1.23176	0.218038	0.948434		-29.5118	55.6451	140.802	43.4474	1.28075	0.200283	0.992897		-46.5241	114.806	276.135	82.3111	1.39478	0.163083	0.975978		-109.686	57.1317	223.95	85.1113	0.671259	0.502055	0.986659		-14.8296	72.6396	160.109	44.6271	1.6277	0.103589	0.984873		24.0516	223.705	423.358	101.864	2.19611	0.0280837	0.92003		-88.7709	166.241	421.253	130.108	1.27771	0.20135	0.944729
chr5_34925208	-3.10586	-1.19857	0.708721	0.973108	-1.23169	0.218064	0.948434		-5.95364	-1.71952	2.5146	2.16027	-0.795976	0.426046	0.997031		-13.7776	-5.75791	2.26175	4.09166	-1.40723	0.15936	0.975978		-3.6166	4.67806	12.9727	4.23197	1.10541	0.268982	0.972972		-3.85255	0.497763	4.84807	2.21955	0.224263	0.822552	1		-13.7641	-3.83157	6.10091	5.0676	-0.756093	0.449593	0.992771		-10.4292	2.2558	14.9408	6.47192	0.348552	0.727426	0.995501
chr5_172684179	-29.4674	-11.3694	6.72859	9.23368	-1.2313	0.218211	0.948434		-57.7437	-17.541	22.6616	20.5115	-0.855179	0.392452	0.992897		-206.737	-130.605	-54.4735	38.8427	-3.36241	0.00077265	0.473902		-136.239	-57.5197	21.1996	40.1629	-1.43216	0.152098	0.962685		-67.0115	-25.7179	15.5757	21.0682	-1.2207	0.222199	0.996717		-151.558	-57.3091	36.9399	48.0862	-1.1918	0.23334	0.987756		-266.778	-146.434	-26.0901	61.4	-2.38492	0.0170828	0.782815
chr11_117986616	-9.71051	16.4044	42.5194	13.3239	1.2312	0.218249	0.948434		-25.4827	32.5188	90.5203	29.5926	1.09888	0.271819	0.992897		-180.12	-70.2664	39.5871	56.0477	-1.25369	0.209955	0.975978		-115.485	-1.88369	111.718	57.96	-0.0324998	0.974073	1		-35.3747	24.1904	83.7555	30.3904	0.795991	0.426038	1		-133.688	2.29825	138.284	69.3806	0.0331252	0.973575	0.997487		-74.8824	98.7756	272.434	88.601	1.11484	0.264921	0.957548
chr19_34399875	-13.5249	22.8456	59.2161	18.5564	1.23115	0.218268	0.948434		-90.8711	-10.0857	70.6996	41.217	-0.244699	0.80669	0.997031		-169.844	-16.7957	136.253	78.0859	-0.215092	0.829695	0.998925		-239.675	-81.4418	76.7914	80.7312	-1.0088	0.31307	0.977449		-84.6547	-1.67447	81.3057	42.3368	-0.0395512	0.968451	1		-172.863	16.5705	206.003	96.6495	0.171449	0.86387	0.992771		-326.236	-84.3129	157.61	123.43	-0.683082	0.494555	0.984906
chr18_12429408	-46.3771	-17.8918	10.5935	14.5333	-1.23109	0.21829	0.948434		-83.0552	-19.7891	43.4769	32.2786	-0.613073	0.539828	0.997031		-155.33	-35.4641	84.4017	61.156	-0.579896	0.561985	0.998655		-176.831	-52.9013	71.0284	63.2295	-0.836656	0.402786	0.980758		-101.654	-36.6676	28.3186	33.1562	-1.1059	0.268768	1		-92.1036	56.2572	204.618	75.6943	0.743216	0.457351	0.992771		-221.434	-31.9551	157.524	96.6728	-0.330549	0.740985	0.996518
chr12_123323691	-89.5179	-34.5296	20.4586	28.0552	-1.23077	0.218407	0.948434		-156.634	-34.4903	87.6531	62.3181	-0.553456	0.579951	0.997031		-121.837	109.562	340.961	118.061	0.928013	0.353401	0.987361		-117.215	122.045	361.304	122.071	0.999784	0.317415	0.977449		-143.09	-17.6251	107.84	64.0126	-0.275337	0.783057	1		-247.416	38.9828	325.382	146.122	0.266783	0.789636	0.992771		-358.328	7.44704	373.222	186.62	0.0399048	0.968169	0.998377
chr1_42850704	-11.4782	19.3704	50.2189	15.7391	1.23072	0.218427	0.948434		-111.298	-42.7818	25.7339	34.957	-1.22384	0.221012	0.992897		-104.92	24.8522	154.625	66.2105	0.375351	0.707399	0.998925		-150.262	-16.0632	118.136	68.469	-0.234605	0.814516	0.999509		-81.9933	-11.6263	58.7406	35.9015	-0.323839	0.74606	1		-241.814	-81.1751	79.4636	81.9585	-0.990441	0.321958	0.989998		-198.389	6.76498	211.919	104.671	0.0646311	0.948468	0.997474
chr1_114611063	-24.2621	40.9395	106.141	33.2661	1.23067	0.218448	0.948434		-152.437	-7.61905	137.199	73.8869	-0.103118	0.91787	0.998905		191.609	465.803	739.997	139.895	3.32966	0.000869505	0.513409		-200.748	82.8803	366.508	144.708	0.572741	0.56682	0.990089		-51.2291	97.4833	246.196	75.8737	1.28481	0.198859	0.988683		-84.9902	254.506	594.002	173.212	1.46933	0.141743	0.974225		-372.894	60.6952	494.285	221.219	0.274367	0.783803	0.996518
chr6_168319467	-10.3904	17.5321	45.4546	14.2462	1.23065	0.218453	0.948434		-18.8466	43.1723	105.191	31.6423	1.36438	0.172446	0.992897		-119.436	-1.94904	115.538	59.9426	-0.0325151	0.974061	0.998925		-89.2605	32.219	153.699	61.9793	0.519835	0.603179	0.992296		-22.8844	40.8277	104.54	32.5062	1.256	0.209117	0.991027		-68.8572	76.5509	221.959	74.1878	1.03185	0.302141	0.989775		-171.906	13.8044	199.515	94.7502	0.145692	0.884164	0.996518
chr2_1635540	-7.96062	13.4306	34.8217	10.9139	1.2306	0.218474	0.948434		-0.152291	47.3567	94.8657	24.2393	1.95372	0.0507347	0.94752		-56.082	33.8964	123.875	45.9073	0.738366	0.460292	0.99744		-84.8181	8.23744	101.293	47.4773	0.173503	0.862256	0.999509		-37.3586	11.4548	60.2682	24.9048	0.459944	0.645556	1		11.5036	122.903	234.301	56.8362	2.1624	0.0305874	0.940565		-64.6981	77.573	219.844	72.5873	1.06869	0.285211	0.962799
chr12_6839342	-14.6509	24.7098	64.0705	20.082	1.23045	0.21853	0.948434		-121.448	-34.0327	53.3831	44.5998	-0.763067	0.445424	0.997031		-233.478	-67.9009	97.6762	84.4781	-0.803769	0.42153	0.994387		-103.811	67.4068	238.625	87.3563	0.771631	0.440333	0.980758		-55.3195	34.4552	124.23	45.8034	0.752241	0.451906	1		-101.149	103.788	308.725	104.56	0.992623	0.320894	0.989998		-244.106	17.6394	279.385	133.544	0.132087	0.894915	0.996571
chr8_11692665	-10.013	16.8866	43.7862	13.7243	1.23042	0.218542	0.948434		-47.7322	12.0178	71.7677	30.4847	0.394223	0.693416	0.997031		-155.407	-42.2259	70.9556	57.7457	-0.731239	0.464633	0.997756		-73.2536	43.7746	160.803	59.7083	0.733142	0.463472	0.982441		-53.3895	7.99138	69.3723	31.3168	0.255179	0.798585	1		-232.409	-92.3308	47.7478	71.4687	-1.29191	0.19639	0.985526		-239.307	-60.4021	118.503	91.278	-0.661738	0.508139	0.985682
chr8_143275172	-55.0024	-21.2112	12.5801	17.2404	-1.23032	0.218579	0.948434		-134.807	-59.7104	15.3863	38.3147	-1.55842	0.119133	0.992897		-212.946	-70.7705	71.4049	72.5385	-0.975627	0.329249	0.983787		-193.943	-46.8764	100.19	75.0341	-0.624735	0.532145	0.986659		-87.3132	-10.1636	66.986	39.362	-0.258208	0.796246	1		-195.607	-19.5372	156.532	89.8313	-0.217487	0.827829	0.992771		-369.785	-144.961	79.863	114.706	-1.26376	0.206316	0.944729
chr1_198744221	-18.6238	-7.18076	4.26228	5.83829	-1.22994	0.218719	0.948434		-14.8422	10.5602	35.9627	12.9604	0.814804	0.415184	0.997031		-69.3374	-21.2353	26.8669	24.5419	-0.865265	0.386894	0.993456		-43.225	6.51138	56.2477	25.3757	0.256599	0.797488	0.999509		-28.2295	-2.126	23.9775	13.3181	-0.159633	0.873171	1		-60.0748	-0.506522	59.0618	30.392	-0.0166663	0.986703	0.998411		-102.311	-26.236	49.8394	38.814	-0.675941	0.499078	0.985667
chr7_20700038	-6.63423	11.1731	28.9805	9.0854	1.22979	0.218775	0.948434		-11.7658	27.787	67.3399	20.18	1.37696	0.168525	0.992897		-16.4667	58.4463	133.359	38.2209	1.52917	0.126222	0.975978		-12.686	64.7734	142.233	39.5201	1.639	0.101214	0.955177		-12.4393	28.1916	68.8224	20.73	1.35994	0.173849	0.984873		-13.0698	79.6502	172.37	47.3061	1.68372	0.0922359	0.955816		12.1388	130.546	248.953	60.4117	2.16093	0.0307004	0.818986
chr11_108325986	-1.38315	2.32923	6.04162	1.89407	1.22975	0.218792	0.948434		-13.0557	-4.81178	3.43213	4.20607	-1.14401	0.252621	0.992897		-23.0872	-7.48794	8.11135	7.95882	-0.940835	0.346789	0.985403		-11.8313	4.30146	20.4342	8.23098	0.522594	0.601257	0.992296		-6.40462	2.05624	10.5171	4.31677	0.476339	0.633833	1		-29.4092	-10.0902	9.22884	9.85663	-1.02369	0.30598	0.989775		-40.5882	-15.9188	8.75052	12.5864	-1.26476	0.205956	0.944729
chr1_37701797	-13.9623	23.509	60.9803	19.118	1.22968	0.218817	0.948434		-16.5933	66.6356	149.864	42.4637	1.56924	0.116593	0.992897		-141.333	16.2957	173.925	80.423	0.202624	0.839429	0.998925		-107.024	56.0043	219.033	83.1778	0.673308	0.500751	0.986659		-21.6384	63.832	149.302	43.6074	1.46379	0.143251	0.984873		-249.036	-53.9167	141.203	99.5506	-0.541601	0.588094	0.992771		-228.881	20.3053	269.492	127.136	0.159713	0.873107	0.996518
chr10_21173852	-15.8757	26.7084	69.2925	21.7266	1.2293	0.21896	0.948434		-157.348	-62.7701	31.8082	48.2542	-1.30082	0.19332	0.992897		-272.809	-93.6746	85.46	91.3952	-1.02494	0.305391	0.981574		-135.258	49.984	235.226	94.5112	0.528869	0.596896	0.992296		-167.457	-70.3314	26.7938	49.5537	-1.4193	0.155812	0.984873		-240.618	-18.8734	202.871	113.135	-0.166822	0.86751	0.992771		-203.418	79.7639	362.946	144.481	0.552074	0.580898	0.987219
chr1_206110283	-74.4689	-28.7022	17.0646	23.3504	-1.2292	0.218999	0.948434		-121.217	-19.5654	82.0862	51.8631	-0.377251	0.705987	0.997031		-222.342	-29.8141	162.714	98.2287	-0.303517	0.761496	0.998925		-310.271	-111.189	87.8916	101.572	-1.09469	0.273654	0.972972		-121.117	-16.7266	87.6637	53.2603	-0.314053	0.753481	1		-434.72	-196.421	41.8771	121.581	-1.61556	0.106189	0.955816		-572.528	-268.206	36.1158	155.266	-1.72739	0.0840968	0.888262
chr4_2437089	-10.1462	17.0636	44.2733	13.8825	1.22914	0.219019	0.948434		-13.3184	47.1188	107.556	30.8353	1.52808	0.126493	0.992897		-54.6391	59.8578	174.355	58.4168	1.02467	0.30552	0.981574		-140.755	-22.4017	95.9515	60.3843	-0.370985	0.710649	0.995206		-27.0153	35.0664	97.1481	31.6743	1.10709	0.268254	1		-73.5746	68.1309	209.836	72.2987	0.942353	0.346012	0.992771		-115.184	65.7792	246.743	92.3283	0.712449	0.476187	0.98242
chr7_2658305	-16.2104	27.2521	70.7146	22.1747	1.22897	0.219082	0.948434		-76.8108	19.729	116.269	49.255	0.400548	0.688753	0.997031		-211.806	-28.9334	153.94	93.3026	-0.310102	0.756483	0.998925		-1.2947	187.773	376.84	96.463	1.94658	0.0515853	0.909276		-76.4434	22.731	121.906	50.5992	0.449237	0.653261	1		-146.671	79.6659	306.003	115.478	0.689878	0.490271	0.992771		-75.3379	213.709	502.757	147.473	1.44914	0.147298	0.913424
chr15_52587066	-10.7769	18.1117	47.0003	14.7391	1.22882	0.219138	0.948434		-52.0931	12.0765	76.2461	32.7396	0.368867	0.712227	0.997031		-22.9699	98.5917	220.153	62.0212	1.58964	0.111915	0.975978		-137.036	-11.3347	114.366	64.1331	-0.176738	0.859715	0.999509		-6.49141	59.4167	125.325	33.6266	1.76696	0.0772356	0.967352		-56.3644	94.0917	244.548	76.7633	1.22574	0.220297	0.98746		-55.286	136.866	329.019	98.0369	1.39607	0.162693	0.921033
chr19_5896885	-5.19715	8.73397	22.6651	7.10772	1.2288	0.219146	0.948434		-75.3222	-44.3811	-13.4399	15.7863	-2.81137	0.00493313	0.715169		-124.011	-65.423	-6.83529	29.8917	-2.18867	0.0286209	0.916502		-66.5309	-5.91673	54.6975	30.9256	-0.191321	0.848274	0.999509		-40.4715	-8.68495	23.1016	16.2176	-0.535526	0.592286	1		-149.409	-76.9284	-4.44827	36.9797	-2.08029	0.037499	0.944866		-175.02	-82.4218	10.1764	47.244	-1.7446	0.0810547	0.888262
chr16_53693	-38.9731	-15.0161	8.9409	12.223	-1.22852	0.219253	0.948434		-83.9349	-30.7216	22.4917	27.1496	-1.13157	0.257817	0.992897		-183.635	-82.8258	17.9837	51.4334	-1.61035	0.107322	0.975978		-174.5	-70.2629	33.974	53.1821	-1.32118	0.186443	0.965674		-118.084	-63.4304	-8.77698	27.8844	-2.27476	0.0229202	0.960312		-230.89	-106.123	18.6438	63.6565	-1.66712	0.0954908	0.955816		-311.98	-152.638	6.7047	81.2971	-1.87753	0.0604457	0.887332
chr21_45277175	-26.4882	44.4651	115.418	36.2006	1.22829	0.219336	0.948434		-244.801	-87.2013	70.3983	80.4079	-1.08449	0.278149	0.992897		-99.5985	198.965	497.529	152.328	1.30616	0.191498	0.975978		-397.178	-88.4782	220.222	157.5	-0.561767	0.574275	0.990902		-193.775	-31.8889	129.997	82.595	-0.386087	0.699432	1		-128.779	240.767	610.313	188.544	1.27698	0.201609	0.985526		-254.438	217.519	689.476	240.794	0.903339	0.366346	0.973029
chr7_108571699	-6.03311	10.1245	26.2821	8.24367	1.22815	0.21939	0.948434		-28.5966	7.29407	43.1847	18.3115	0.398331	0.690386	0.997031		-61.1904	6.77961	74.7496	34.6786	0.195498	0.845003	0.998925		-48.7524	21.5463	91.8451	35.8667	0.600734	0.548017	0.986659		-34.1115	2.75604	39.6236	18.81	0.14652	0.883511	1		-76.0497	8.11139	92.2725	42.9393	0.188903	0.850169	0.992771		-175.629	-68.136	39.3564	54.8431	-1.24238	0.214096	0.944729
chr5_37183535	-26.5553	-10.2295	6.09633	8.32951	-1.2281	0.219408	0.948434		-28.2125	8.04952	44.3115	18.501	0.435086	0.6635	0.997031		-123.876	-55.1857	13.5047	35.0461	-1.57466	0.115335	0.975978		-54.8831	16.1364	87.1559	36.2344	0.445333	0.656079	0.992296		-58.7117	-21.4632	15.7853	19.0043	-1.12939	0.258735	1		-143.792	-58.7665	26.2588	43.3803	-1.35468	0.175518	0.982544		-148.941	-40.3539	68.2337	55.4018	-0.728385	0.466378	0.981999
chr17_30379044	-36.7934	61.7373	160.268	50.2708	1.2281	0.219411	0.948434		-121.156	97.704	316.564	111.663	0.874989	0.38158	0.992897		-281.748	132.891	547.529	211.55	0.628175	0.529889	0.998655		-575.284	-146.559	282.165	218.737	-0.670026	0.502841	0.986659		-172.353	52.4604	277.274	114.701	0.457368	0.647407	1		-292.392	220.782	733.957	261.824	0.843248	0.39909	0.992771		-599.8	55.6145	711.029	334.395	0.166314	0.86791	0.996518
chr5_126593309	-1.80388	-0.694876	0.414123	0.565816	-1.2281	0.219411	0.948434		-4.8119	-2.34878	0.11435	1.2567	-1.86901	0.0616218	0.960318		-4.12454	0.541889	5.20831	2.38083	0.227605	0.819953	0.998925		-6.0676	-1.2431	3.58141	2.46148	-0.505019	0.613545	0.992296		-3.9479	-1.41754	1.11282	1.291	-1.09802	0.272196	1		-7.04779	-1.27194	4.50391	2.94686	-0.431625	0.666014	0.992771		-14.0195	-6.6439	0.731697	3.76306	-1.76556	0.0774701	0.888262
chr3_122402717	-9.00541	-3.46889	2.06762	2.82475	-1.22803	0.219434	0.948434		-5.79488	6.50255	18.8	6.2742	1.03639	0.300018	0.992897		-9.61468	13.6823	36.9792	11.8862	1.15111	0.249689	0.975978		-16.4471	7.64154	31.7302	12.2901	0.621763	0.534098	0.986659		-25.4989	-12.8678	-0.236714	6.44442	-1.99673	0.0458543	0.967352		-26.9685	1.87001	30.7085	14.7135	0.127095	0.898865	0.995514		-28.5922	8.23656	45.0653	18.7902	0.438344	0.661137	0.99009
chr6_27472182	-5.21054	8.74012	22.6908	7.11768	1.22795	0.219468	0.948434		11.8312	42.8109	73.7905	15.8059	2.70853	0.00675819	0.773776		-36.0722	22.6324	81.337	29.9513	0.755638	0.449866	0.995834		-38.4403	22.2506	82.9416	30.9648	0.718579	0.4724	0.983341		-5.10296	26.7317	58.5663	16.2422	1.64582	0.0998007	0.982878		-34.8988	37.742	110.383	37.0617	1.01836	0.308508	0.989775		-79.4353	13.3548	106.145	47.3419	0.282093	0.777872	0.996518
chr7_107372771	-12.1907	20.441	53.0726	16.6488	1.22778	0.219531	0.948434		-89.8373	-17.3611	55.1151	36.9777	-0.469502	0.638711	0.997031		-139.005	-1.72395	135.557	70.0413	-0.0246133	0.980363	0.998925		-170.317	-28.3401	113.637	72.4372	-0.391237	0.695622	0.995206		-47.063	27.3778	101.819	37.98	0.720848	0.471003	1		-134.951	34.9952	204.941	86.7073	0.403602	0.686505	0.992771		-64.311	152.729	369.769	110.735	1.37923	0.167823	0.921033
chr17_64629	-3.63925	6.10137	15.842	4.96971	1.22771	0.219555	0.948434		-21.0939	0.574643	22.2432	11.0554	0.0519785	0.958546	0.998928		-31.3056	9.70167	50.709	20.9221	0.463704	0.64286	0.998655		-47.1027	-4.67447	37.7537	21.647	-0.21594	0.829034	0.999509		-12.3177	9.91525	32.1482	11.3433	0.874104	0.382062	1		-51.3448	-0.590588	50.1636	25.895	-0.022807	0.981804	0.99795		-55.5031	9.34209	74.1873	33.0843	0.282372	0.777658	0.996518
chr22_39149754	-17.2317	28.8752	74.9822	23.524	1.22748	0.219642	0.948434		-157.396	-54.9841	47.4278	52.251	-1.05231	0.292658	0.992897		-219.467	-25.4443	168.579	98.9913	-0.257035	0.797152	0.998925		-350.392	-149.803	50.7862	102.341	-1.46376	0.14326	0.962685		-114.995	-9.79728	95.4003	53.6723	-0.182539	0.85516	1		-184.274	55.876	296.026	122.525	0.456036	0.648364	0.992771		-421.043	-114.352	192.338	156.475	-0.730805	0.464898	0.981999
chr14_45242530	-29.3065	-11.2834	6.73963	9.19544	-1.22707	0.219797	0.948434		-59.6245	-19.5912	20.442	20.4251	-0.959174	0.337471	0.992897		-123.294	-47.4517	28.3906	38.6951	-1.2263	0.220086	0.975978		-145.371	-66.9555	11.4604	40.0081	-1.67355	0.0942192	0.955177		-54.4192	-13.297	27.8252	20.9807	-0.633773	0.526229	1		-129.066	-35.1963	58.6731	47.8925	-0.7349	0.4624	0.992771		-195.521	-75.6393	44.2425	61.1642	-1.23666	0.216213	0.944729
chr5_148451278	-21.286	35.6307	92.5473	29.0391	1.22699	0.219826	0.948434		-190.456	-64.0322	62.3912	64.5017	-0.992721	0.320846	0.992897		-433.643	-194.168	45.3066	122.181	-1.58918	0.112019	0.975978		-197.447	50.1594	297.766	126.33	0.397051	0.691329	0.995206		-195.466	-65.6004	64.2647	66.2577	-0.99008	0.322135	1		-367.04	-70.6087	225.822	151.24	-0.466864	0.640597	0.992771		-340.591	37.9785	416.548	193.147	0.196629	0.844117	0.996518
chr18_23370195	-3.47013	-1.33586	0.798403	1.08891	-1.22679	0.219902	0.948434		-5.34539	-0.603865	4.13765	2.41914	-0.24962	0.802882	0.997031		-12.1897	-3.20876	5.77215	4.58209	-0.700282	0.483751	0.99844		-10.5433	-1.25539	8.03249	4.73872	-0.264922	0.791069	0.999509		-1.41244	3.45651	8.32545	2.48416	1.39142	0.164098	0.984873		-11.444	-0.331377	10.7813	5.66972	-0.0584468	0.953393	0.996712		-10.5743	3.62434	17.823	7.24423	0.500307	0.616859	0.99009
chr15_64381386	-11.357	18.9975	49.3521	15.487	1.22668	0.219944	0.948434		-77.5622	-10.1362	57.2897	34.401	-0.29465	0.768261	0.997031		-59.0646	68.671	196.407	65.1712	1.0537	0.29202	0.980674		-92.3146	39.7637	171.842	67.3869	0.590081	0.555137	0.986659		-46.2562	23.002	92.2602	35.3358	0.650953	0.515077	1		-53.1544	104.935	263.025	80.6581	1.30099	0.193262	0.985526		-172.649	29.2654	231.18	103.018	0.284081	0.776348	0.996518
chr6_135300547	-47.4644	-18.2706	10.9232	14.8948	-1.22664	0.219957	0.948434		-55.4633	9.38278	74.2288	33.0847	0.283599	0.776718	0.997031		-264.202	-141.384	-18.5669	62.662	-2.2563	0.0240517	0.892833		-148.731	-21.7205	105.29	64.8015	-0.335185	0.737486	0.995536		-66.2094	0.406653	67.0227	33.9878	0.0119647	0.990454	1		-187.195	-35.1629	116.869	77.5675	-0.45332	0.650319	0.992771		-152.671	41.4939	235.659	99.0637	0.418861	0.675318	0.99028
chr17_59220527	-32.3764	-12.4624	7.45153	10.1602	-1.2266	0.219975	0.948434		-40.204	4.02841	48.2608	22.5676	0.178505	0.858327	0.998905		-114.698	-30.9144	52.8688	42.7465	-0.723203	0.469555	0.997756		-103.596	-16.9563	69.683	44.2037	-0.383594	0.701279	0.995206		-40.3806	5.05118	50.483	23.1795	0.217916	0.827495	1		-71.5294	32.1677	135.865	52.9067	0.608009	0.543182	0.992771		-224.552	-92.1118	40.3281	67.5714	-1.36318	0.172827	0.92196
chr9_132296053	-7.68207	12.8418	33.3656	10.4714	1.22637	0.220059	0.948434		-42.0291	3.55718	49.1435	23.2583	0.152942	0.878444	0.998905		-29.6378	56.724	143.086	44.0621	1.28736	0.197968	0.975978		-78.8614	10.4323	99.726	45.558	0.22899	0.818877	0.999509		-38.7795	8.052	54.8835	23.8936	0.336994	0.736122	1		-123.165	-16.2889	90.587	54.5285	-0.298723	0.765151	0.992771		9.82479	146.305	282.786	69.633	2.10109	0.0356327	0.824116
chr9_69174308	-9.06804	15.1567	39.3814	12.3595	1.22631	0.220081	0.948434		-12.0826	41.7223	95.5272	27.4515	1.51986	0.128547	0.992897		-96.3095	5.61877	107.547	52.0042	0.108045	0.91396	0.998925		-66.0946	39.2963	144.687	53.7709	0.730809	0.464896	0.982441		-77.1025	-21.8263	33.4499	28.2021	-0.773924	0.438976	1		-18.7317	107.413	233.558	64.3596	1.66895	0.0951268	0.955816		-119.707	41.4081	202.523	82.2017	0.503738	0.614445	0.99009
chr10_71677749	-5.84206	9.75715	25.3564	7.95878	1.22596	0.220214	0.948434		-20.8102	13.8723	48.5549	17.6952	0.78396	0.433063	0.997031		-81.7641	-16.1354	49.4933	33.484	-0.481883	0.629889	0.998655		-48.3404	19.4424	87.2251	34.583	0.562194	0.573984	0.990834		-48.9181	-13.3077	22.3027	18.1686	-0.732457	0.46389	1		-19.0586	62.1289	143.316	41.4222	1.49989	0.133642	0.961829		-65.5262	38.2158	141.958	52.9296	0.722011	0.470288	0.981999
chr5_137498267	-1.84387	-0.709444	0.424983	0.578789	-1.22574	0.220297	0.948434		-2.41622	0.105329	2.62688	1.2865	0.0818726	0.934748	0.998905		-7.25529	-2.48339	2.28852	2.43465	-1.02002	0.307719	0.981574		-7.6465	-2.70772	2.23105	2.51979	-1.07459	0.28256	0.973936		-3.03086	-0.442556	2.14574	1.32056	-0.335128	0.737529	1		-9.77805	-3.87202	2.03401	3.01328	-1.28499	0.198797	0.985526		-13.4168	-5.87118	1.67439	3.84978	-1.52507	0.127242	0.901929
chr2_167239830	-12.3191	20.5439	53.4069	16.7668	1.22527	0.220473	0.948434		-63.1025	9.89435	82.8912	37.2433	0.265668	0.790495	0.997031		-131.845	6.44646	144.738	70.5567	0.0913657	0.927202	0.998925		-220.59	-77.6148	65.3604	72.9465	-1.064	0.287331	0.974894		-103.525	-28.5463	46.4326	38.2546	-0.74622	0.455535	1		-170.377	0.792142	171.961	87.3311	0.00907056	0.992763	1		-302.186	-83.5905	135.004	111.528	-0.749502	0.453554	0.980007
chr2_263909	-5.41066	9.02183	23.4543	7.36351	1.22521	0.220497	0.948434		-49.573	-17.5484	14.4763	16.3391	-1.07401	0.282818	0.992897		-76.605	-15.9173	44.7703	30.9631	-0.514074	0.6072	0.998655		-60.298	2.48053	65.259	32.0298	0.0774444	0.93827	0.999772		-39.8464	-6.91863	26.0092	16.7999	-0.411826	0.680467	1		-111.498	-36.348	38.8023	38.342	-0.947995	0.343132	0.992771		-188.719	-92.7754	3.16848	48.9509	-1.89527	0.0580563	0.887332
chr11_118909876	-8.24856	13.7538	35.7561	11.2257	1.22521	0.220497	0.948434		-81.6818	-32.8152	16.0514	24.9319	-1.31619	0.18811	0.992897		-90.0666	2.49155	95.0497	47.2235	0.0527608	0.957923	0.998925		-86.2208	9.49061	105.202	48.8324	0.194351	0.845901	0.999509		-54.7729	-4.58722	45.5984	25.6049	-0.179154	0.857817	1		-67.4857	47.0829	161.652	58.4534	0.805478	0.420544	0.992771		-80.2966	66.0157	212.328	74.6491	0.884346	0.376509	0.976002
chr14_88263479	-77.4171	-29.776	17.8651	24.3067	-1.22501	0.220571	0.948434		-52.5596	53.2618	159.083	53.9905	0.986503	0.323886	0.992897		-170.563	29.9225	230.408	102.289	0.29253	0.769881	0.998925		-263.555	-56.2598	151.036	105.763	-0.531942	0.594766	0.992296		-126.824	-18.1227	90.5783	55.4597	-0.326772	0.74384	1		-349.659	-101.531	146.597	126.596	-0.802008	0.422548	0.992771		-418.848	-101.948	214.951	161.683	-0.630544	0.528339	0.985962
chr19_50263328	-127.757	-49.1351	29.487	40.1133	-1.22491	0.22061	0.948434		-240.835	-66.2042	108.427	89.0974	-0.743054	0.457449	0.997031		-131.691	199.14	529.971	168.791	1.1798	0.23808	0.975978		-384.864	-42.8015	299.261	174.522	-0.24525	0.806263	0.999509		-231.137	-51.7607	127.616	91.5186	-0.565575	0.571683	1		-642.945	-233.463	176.019	208.919	-1.11748	0.263791	0.989775		-906.729	-383.79	139.15	266.806	-1.43846	0.150304	0.915253
chr17_37252912	-16.7765	27.951	72.6785	22.8202	1.22484	0.220636	0.948434		-213.868	-114.531	-15.1936	50.6822	-2.25978	0.0238348	0.882229		-214.301	-26.076	162.149	96.033	-0.271532	0.785982	0.998925		-269.791	-75.1742	119.442	99.2941	-0.757087	0.448998	0.980758		-117.291	-15.2378	86.8154	52.0679	-0.292652	0.769788	1		-255.313	-22.3557	210.602	118.856	-0.188091	0.850805	0.992771		-364.093	-66.5729	230.948	151.796	-0.438568	0.660975	0.99009
chr1_25758618	-19.9671	33.2647	86.4965	27.1591	1.22481	0.220647	0.948434		8.35642	126.573	244.79	60.3147	2.09855	0.0358569	0.939756		-102.316	121.609	345.534	114.247	1.06444	0.287131	0.977059		-206.65	24.9111	256.472	118.144	0.210854	0.833001	0.999509		-60.1734	61.2408	182.655	61.946	0.988615	0.322851	1		-291.877	-14.688	262.501	141.423	-0.103859	0.917282	0.996595		-331.593	22.3988	376.39	180.608	0.124019	0.9013	0.997474
chr1_1675667	-27.675	46.0753	119.826	37.6277	1.2245	0.220762	0.948434		-117.239	46.6073	210.454	83.5951	0.557536	0.577161	0.997031		-289.237	20.8574	330.952	158.212	0.131832	0.895117	0.998925		-308.316	12.594	333.504	163.73	0.0769195	0.938688	0.999842		-150.965	17.3626	185.691	85.8816	0.202169	0.839785	1		-344.241	40.0573	424.356	196.071	0.204301	0.838119	0.992771		-687.454	-196.896	293.663	250.285	-0.786685	0.431466	0.976002
chr16_31357132	-32.6972	-12.5718	7.55365	10.2681	-1.22435	0.220818	0.948434		-65.0759	-20.3643	24.3473	22.812	-0.892701	0.372018	0.992897		-155.765	-71.0475	13.6705	43.2235	-1.64373	0.100233	0.975978		-178.534	-90.9609	-3.38734	44.6804	-2.03581	0.0417692	0.884525		-52.7688	-6.83515	39.0985	23.4355	-0.291658	0.770548	1		-172.374	-67.5471	37.2799	53.4832	-1.26296	0.206604	0.985526		-261.282	-127.386	6.5105	68.3143	-1.8647	0.0622238	0.888262
chr17_40496327	-12.1368	20.1963	52.5294	16.4965	1.22428	0.220847	0.948434		-84.7104	-12.8896	58.9312	36.6433	-0.351759	0.725019	0.997031		-67.6111	68.4512	204.513	69.4195	0.986051	0.324108	0.983787		-17.1877	123.489	264.165	71.7736	1.72053	0.0853363	0.950869		-115.374	-41.6031	32.1677	37.6382	-1.10534	0.269011	1		-81.2544	87.1434	255.541	85.9173	1.01427	0.310453	0.989775		-199.408	15.6679	230.744	109.733	0.142783	0.886462	0.996518
chr22_26496946	-4.61431	7.67696	19.9682	6.27105	1.22419	0.220881	0.948434		8.96325	36.2588	63.5544	13.9263	2.60362	0.00922451	0.791308		-69.2801	-17.5852	34.1098	26.375	-0.666737	0.50494	0.998655		-47.5392	5.9172	59.3736	27.2737	0.216957	0.828242	0.999509		-21.2212	6.81928	34.8598	14.3064	0.47666	0.633604	1		-63.9719	0.0391321	64.0502	32.6587	0.00119822	0.999044	1		-117.237	-35.4845	46.2683	41.7106	-0.850731	0.394919	0.976002
chr15_63666427	-72.6297	-27.9224	16.7849	22.8099	-1.22414	0.220901	0.948434		-16.933	82.3668	181.667	50.6632	1.62577	0.103998	0.992897		-166.597	21.543	209.683	95.9897	0.22443	0.822423	0.998925		-224.905	-30.3735	164.158	99.2507	-0.306028	0.759583	0.99617		-74.7831	27.2235	129.23	52.0442	0.523084	0.600916	1		-170.877	61.9738	294.825	118.801	0.521659	0.601908	0.992771		-127.233	170.143	467.52	151.723	1.12141	0.262114	0.957548
chr1_84196798	-26.5747	-10.2136	6.14745	8.3475	-1.22356	0.221119	0.948434		-32.027	4.34989	40.7268	18.5597	0.234373	0.814695	0.997031		-73.5008	-4.62863	64.2436	35.1389	-0.131724	0.895203	0.998925		-63.323	7.8822	79.0874	36.3292	0.216966	0.828235	0.999509		-35.6424	1.72763	39.0977	19.0663	0.0906113	0.927801	1		-94.3931	-9.09974	76.1937	43.517	-0.209107	0.834364	0.992771		-206.252	-97.3904	11.4713	55.5417	-1.75347	0.0795221	0.888262
chr11_61509773	-9.79044	16.2603	42.311	13.2912	1.22339	0.221183	0.948434		-45.8024	12.0583	69.9189	29.5207	0.408468	0.68293	0.997031		-47.8777	61.7068	171.291	55.9104	1.10367	0.269736	0.977059		25.7932	139.096	252.398	57.8073	2.40619	0.0161198	0.834976		13.6553	73.0645	132.474	30.3109	2.41051	0.0159304	0.922676		-75.3109	60.3375	195.986	69.2084	0.871824	0.383305	0.992771		-46.578	126.648	299.875	88.3809	1.43299	0.151862	0.915594
chr11_85912692	-62.479	-24.0109	14.4573	19.6266	-1.22338	0.221185	0.948434		-157.181	-71.7515	13.6779	43.5864	-1.64619	0.0997248	0.992897		-87.9023	73.9032	235.709	82.5538	0.895212	0.370674	0.989582		-222.089	-54.7554	112.579	85.3745	-0.641355	0.521292	0.986659		-121.631	-33.8903	53.8507	44.7658	-0.757058	0.449015	1		-220.995	-20.7007	179.593	102.191	-0.202569	0.839472	0.992771		-359.291	-103.483	152.326	130.515	-0.792881	0.427847	0.976002
chr14_29927409	-14.1565	-5.43992	3.27662	4.44721	-1.22322	0.221247	0.948434		-28.3682	-9.00678	10.3547	9.87828	-0.911775	0.361887	0.992897		-70.0378	-33.3598	3.31814	18.7133	-1.78268	0.0746376	0.975978		-56.8644	-18.9378	18.9888	19.3503	-0.978683	0.327736	0.977449		-46.9129	-27.0289	-7.14486	10.1449	-2.66428	0.00771531	0.786266		-69.4526	-24.055	21.3425	23.162	-1.03855	0.299012	0.989775		-94.7006	-36.7219	21.2568	29.581	-1.2414	0.214457	0.944729
chr9_14322077	-0.323169	0.536081	1.39533	0.438393	1.22283	0.221393	0.948434		0.578916	2.486	4.39308	0.973002	2.55498	0.0106194	0.834844		-2.49181	1.11976	4.73133	1.84264	0.607694	0.543391	0.998655		-0.785508	2.95092	6.68734	1.90634	1.54795	0.121634	0.958201		-1.31391	0.645424	2.60475	0.999658	0.645644	0.51851	1		-0.894122	3.57944	8.053	2.28243	1.56826	0.116821	0.960275		0.739911	6.45305	12.1662	2.91487	2.21384	0.0268398	0.818986
chr22_42649343	-4.78282	7.93046	20.6438	6.48637	1.22263	0.221468	0.948434		-24.2689	3.97239	32.2137	14.4088	0.275691	0.782785	0.997031		-65.1867	-11.6977	41.7914	27.2903	-0.428638	0.668187	0.998655		-88.1951	-32.9112	22.3727	28.2061	-1.16681	0.243286	0.972944		-36.3649	-7.35323	21.6585	14.8019	-0.496776	0.619347	1		-48.5924	17.646	83.8843	33.7951	0.522146	0.601569	0.992771		-102.562	-17.9961	66.5702	43.1461	-0.417097	0.676607	0.990293
chr17_14207142	-117.451	-45.1185	27.2143	36.9045	-1.22258	0.22149	0.948434		-198.113	-37.4419	123.229	81.9749	-0.456748	0.647852	0.997031		-156.16	148.227	452.614	155.3	0.954456	0.339853	0.983881		-345.226	-30.4896	284.247	160.58	-0.189872	0.849409	0.999509		-207.511	-42.473	122.565	84.2032	-0.50441	0.613973	1		-280.96	95.7743	472.508	192.211	0.498276	0.618289	0.992771		-458.008	23.141	504.29	245.484	0.0942666	0.924897	0.997474
chr1_228493118	-56.1012	-21.5509	12.9994	17.6277	-1.22256	0.221497	0.948434		-135.426	-58.6938	18.0381	39.1489	-1.49924	0.13381	0.992897		-275.469	-130.135	15.1984	74.1499	-1.75503	0.079254	0.975978		-80.0308	70.2703	220.571	76.6842	0.916359	0.359479	0.980709		-82.8828	-4.07141	74.74	40.2099	-0.101254	0.919349	1		-267.629	-87.7189	92.1908	91.7906	-0.955641	0.339254	0.992204		-310.599	-80.8368	148.926	117.226	-0.689582	0.490457	0.984906
chr11_64778244	-7.78856	12.9096	33.6078	10.5603	1.22247	0.221531	0.948434		-55.2375	-9.26531	36.7069	23.4552	-0.395021	0.692827	0.997031		-34.2235	52.8445	139.913	44.4225	1.18959	0.234207	0.975978		22.6595	112.681	202.703	45.9295	2.45335	0.0141531	0.834934		-16.6327	30.5759	77.7846	24.086	1.26945	0.204282	0.991027		-16.7544	91.0164	198.787	54.9851	1.65529	0.0978652	0.955816		-16.7449	120.886	258.516	70.2196	1.72154	0.0851537	0.888262
chr17_7440907	-12.4339	-4.77592	2.88211	3.90716	-1.22235	0.221575	0.948434		-27.311	-10.3007	6.70961	8.67872	-1.18689	0.235271	0.992897		-44.3152	-12.0884	20.1384	16.4422	-0.735204	0.462215	0.997692		-56.4573	-23.1358	10.1858	17.0008	-1.36086	0.173556	0.965674		-18.6539	-1.17982	16.2942	8.91533	-0.132336	0.894718	1		-20.9011	18.9859	58.8728	20.3505	0.932944	0.350849	0.992771		-77.1742	-26.2326	24.709	25.9906	-1.00931	0.312825	0.967921
chr19_45001563	-21.8417	-8.38923	5.06325	6.86351	-1.22229	0.221596	0.948434		-30.4376	-0.572564	29.2925	15.2373	-0.0375765	0.970025	0.998928		-95.8951	-39.2437	17.4077	28.9038	-1.35774	0.174547	0.975978		-106.355	-47.8244	10.7064	29.8627	-1.60148	0.109271	0.958201		-32.8295	-2.12658	28.5763	15.6648	-0.135756	0.892014	1		-36.6332	33.3928	103.419	35.7275	0.934651	0.349968	0.992771		-128.689	-39.2228	50.2438	45.6462	-0.859277	0.390187	0.976002
chr16_57967131	-28.3502	46.9551	122.26	38.4211	1.22212	0.221663	0.948434		-39.2547	128.009	295.272	85.3384	1.50001	0.133612	0.992897		-378.575	-61.6723	255.231	161.685	-0.381434	0.702881	0.998925		-310.59	17.0804	344.751	167.179	0.102169	0.918623	0.999509		-209.004	-37.1828	134.638	87.6638	-0.424152	0.671455	1		-403.822	-11.6034	380.615	200.112	-0.0579848	0.953761	0.996712		-146.472	354.421	855.314	255.558	1.38685	0.165487	0.921033
chr4_75694742	-5.93574	9.82987	25.5955	8.04368	1.22206	0.221684	0.948434		6.07238	41.0846	76.0968	17.8634	2.29993	0.0214519	0.875755		-35.0285	31.3081	97.6446	33.8452	0.925038	0.354946	0.987361		-25.464	43.1157	111.695	34.9896	1.23224	0.217859	0.970434		-40.7359	-4.76431	31.2073	18.3529	-0.259595	0.795176	1		-13.3645	68.741	150.847	41.8906	1.64097	0.100804	0.955816		-109.581	-4.71822	100.145	53.5015	-0.0881886	0.929727	0.997474
chr15_67769528	-18.5961	-7.14176	4.31261	5.84407	-1.22205	0.221687	0.948434		-15.6485	9.81932	35.2871	12.9938	0.755695	0.449832	0.997031		-59.2218	-11.0168	37.1882	24.5944	-0.44794	0.654196	0.998655		-42.5049	7.38076	57.2664	25.4518	0.289989	0.771825	0.996919		-33.6841	-7.52832	18.6275	13.3448	-0.564138	0.57266	1		-76.5996	-16.9166	42.7665	30.4505	-0.555542	0.578524	0.992771		-138.993	-62.8017	13.3898	38.8732	-1.61555	0.106191	0.889236
chr1_35019389	-98.4233	-37.7957	22.8319	30.9324	-1.22188	0.221753	0.948434		-178.892	-44.2346	90.4229	68.7028	-0.643854	0.51967	0.997031		-152.354	102.685	357.725	130.122	0.789145	0.430027	0.994387		-418.246	-154.523	109.201	134.553	-1.14842	0.250796	0.972944		-78.0899	60.194	198.478	70.553	0.853174	0.393563	1		-246.719	68.9802	384.679	161.071	0.42826	0.668462	0.992771		-649.377	-246.221	156.935	205.692	-1.19704	0.231292	0.94696
chr5_5237113	-9.69029	16.0352	41.7606	13.1252	1.22171	0.221819	0.948434		-46.6561	10.4839	67.6239	29.153	0.359616	0.719134	0.997031		-52.6401	55.6037	163.848	55.2264	1.00683	0.314016	0.981574		-87.1013	24.8078	136.717	57.0965	0.434489	0.663934	0.994179		-33.6609	25.0345	83.7299	29.9466	0.835971	0.403171	1		19.0307	152.997	286.962	68.3499	2.23843	0.025193	0.92003		37.3601	208.44	379.521	87.2858	2.38802	0.0169394	0.782815
chr6_47020503	-3.37581	-1.29573	0.784361	1.06127	-1.22092	0.222116	0.948434		-7.09448	-2.47214	2.15021	2.35834	-1.04825	0.294522	0.992897		-6.285	2.45757	11.2001	4.4605	0.550964	0.581658	0.998655		-16.4941	-7.44616	1.60181	4.61631	-1.61301	0.106742	0.955177		-3.20948	1.5351	6.27968	2.4207	0.634156	0.525979	1		-12.3892	-1.56262	9.264	5.52379	-0.28289	0.777261	0.992771		-18.0416	-4.20748	9.62666	7.05823	-0.596109	0.551102	0.986668
chr7_74224159	-98.3714	-37.7566	22.8582	30.9259	-1.22087	0.222134	0.948434		-206.913	-72.2784	62.3565	68.6913	-1.05222	0.292698	0.992897		-472.391	-217.368	37.654	130.113	-1.67061	0.0947994	0.975978		-549.484	-285.808	-22.1315	134.529	-2.12451	0.0336274	0.868575		-340.252	-201.972	-63.6923	70.5509	-2.86279	0.00419935	0.727611		-909.672	-594.137	-278.602	160.987	-3.69059	0.000223736	0.396435		-1352.48	-949.595	-546.711	205.553	-4.61971	3.84e-06	0.0204122	LAT2
chr7_16697114	-12.7346	-4.88756	2.95947	4.00359	-1.22079	0.222164	0.948434		-28.9022	-11.4699	5.9624	8.89404	-1.28962	0.197183	0.992897		-39.1976	-6.17502	26.8475	16.8482	-0.366509	0.713986	0.998925		-51.6867	-17.561	16.5647	17.4111	-1.00861	0.313161	0.977449		-28.3409	-10.435	7.47101	9.1357	-1.14222	0.253363	1		-57.8994	-17.0382	23.823	20.8476	-0.817276	0.413771	0.992771		-80.0748	-27.8921	24.2905	26.6238	-1.04764	0.294805	0.966343
chr6_167889274	-48.2554	-18.5201	11.2152	15.1711	-1.22075	0.22218	0.948434		-65.7239	0.325036	66.374	33.6984	0.00964544	0.992304	0.999618		-108.958	16.157	141.272	63.834	0.253109	0.800184	0.998925		-122.465	6.90257	136.27	66.0036	0.104579	0.91671	0.999509		-38.228	29.6221	97.4722	34.6174	0.855701	0.392163	1		-177.377	-22.5238	132.329	79.0065	-0.285089	0.775576	0.992771		-276.358	-78.5943	119.169	100.9	-0.778935	0.436018	0.976002
chr20_49075305	-33.7966	-12.9704	7.85582	10.6256	-1.22067	0.222211	0.948434		-72.9567	-26.7077	19.5414	23.5964	-1.13185	0.257697	0.992897		-96.7777	-9.16789	78.4419	44.6989	-0.205103	0.837491	0.998925		-97.3108	-6.70223	83.9064	46.2289	-0.144979	0.884727	0.999509		-48.1448	-0.624976	46.8948	24.2448	-0.0257778	0.979435	1		-71.6315	36.8264	145.284	55.3357	0.66551	0.505725	0.992771		-213.368	-74.8427	63.6826	70.6761	-1.05895	0.289621	0.963742
chr5_159209491	-4.31417	-1.65568	1.00281	1.35637	-1.22067	0.222211	0.948434		-9.46293	-3.55738	2.34817	3.01304	-1.18066	0.237737	0.992897		-1.72263	9.46419	20.651	5.70756	1.65818	0.0972802	0.975978		-8.60094	2.96706	14.535	5.90204	0.502717	0.615163	0.992296		-2.27146	3.79648	9.86442	3.09589	1.2263	0.220086	0.996505		-20.2206	-6.37216	7.47629	7.06553	-0.901865	0.367129	0.992771		-17.0508	0.624217	18.2992	9.01787	0.06922	0.944814	0.997474
chr2_54847451	-16.9996	28.0641	73.1277	22.9917	1.22062	0.22223	0.948434		-39.379	60.7112	160.801	51.0664	1.18887	0.234492	0.992897		-32.6779	156.937	346.551	96.7421	1.62222	0.104757	0.975978		-198.429	-2.3694	193.69	100.03	-0.0236869	0.981102	1		19.849	122.646	225.443	52.4473	2.33846	0.0193636	0.924478		-71.4153	163.282	397.979	119.744	1.3636	0.172694	0.982544		-24.732	274.989	574.711	152.919	1.79827	0.0721347	0.888262
chr1_201000704	-60.7896	-23.3223	14.1449	19.1159	-1.22005	0.222448	0.948434		-156.429	-73.2183	9.99226	42.4544	-1.72464	0.0845932	0.992897		-290.157	-132.555	25.0466	80.4092	-1.64851	0.0992479	0.975978		-235.73	-72.7493	90.2317	83.1536	-0.874879	0.38164	0.980758		-225.303	-139.869	-54.436	43.5885	-3.20886	0.00133261	0.543017		-324.405	-129.315	65.7747	99.5357	-1.29918	0.193881	0.985526		-621.456	-372.363	-123.271	127.088	-2.92996	0.00339003	0.649159
chr2_127885413	-15.9509	-6.11936	3.71222	5.01611	-1.21994	0.222487	0.948434		-20.8746	0.963851	22.8023	11.142	0.0865058	0.931064	0.998905		-14.8581	26.5123	67.8827	21.1073	1.25607	0.20909	0.975978		-51.8483	-9.07339	33.7015	21.8239	-0.415754	0.67759	0.99429		-7.05492	15.3756	37.8061	11.4441	1.34353	0.179099	0.984873		-71.1991	-19.9916	31.2158	26.1263	-0.765193	0.444156	0.992771		-77.6663	-12.2687	53.1288	33.3661	-0.367701	0.713096	0.993506
chr9_105520092	-3.49365	5.75891	15.0115	4.72069	1.21993	0.222492	0.948434		-16.2479	4.30443	24.8568	10.4859	0.410497	0.681442	0.997031		-42.1414	-3.20978	35.7218	19.8631	-0.161595	0.871624	0.998925		-15.0311	25.2234	65.4779	20.538	1.22813	0.219397	0.972544		-23.3261	-2.21202	18.9021	10.7725	-0.205339	0.837307	1		-46.0034	2.18379	50.371	24.5853	0.088825	0.929221	0.996595		-90.8676	-29.3278	32.212	31.3979	-0.93407	0.350268	0.971403
chr15_67833316	-25.6656	-9.84335	5.97885	8.07255	-1.21936	0.222708	0.948434		-43.6374	-8.51328	26.6108	17.9204	-0.475059	0.634745	0.997031		-70.9278	-4.33357	62.2606	33.9766	-0.127546	0.898509	0.998925		-53.0191	15.7992	84.6175	35.1114	0.449974	0.652729	0.992296		-35.6131	0.499223	36.6116	18.4247	0.0270954	0.978384	1		-45.1696	37.2152	119.6	42.0331	0.88538	0.375952	0.992771		-92.4826	12.7961	118.075	53.7136	0.238228	0.811704	0.996518
chr22_38505969	-11.9021	19.5777	51.0575	16.0611	1.21895	0.222863	0.948434		42.0507	111.954	181.858	35.6651	3.13904	0.00169502	0.639183		-128.195	4.2752	136.745	67.5869	0.0632549	0.949564	0.998925		-1.58442	135.362	272.308	69.8706	1.93732	0.0527058	0.909276		-20.9941	50.8259	122.646	36.6429	1.38706	0.165423	0.984873		-37.3794	126.574	290.526	83.6495	1.51314	0.130244	0.960275		-150.651	58.7444	268.14	106.835	0.549863	0.582413	0.987219
chr2_127675100	-57.1473	-21.9128	13.3217	17.9768	-1.21895	0.222864	0.948434		-75.5478	2.71302	80.9739	39.929	0.0679461	0.945829	0.998905		-127.277	20.966	169.209	75.6344	0.277202	0.781625	0.998925		-9.88359	143.393	296.669	78.2022	1.83361	0.0667112	0.938801		-73.3543	7.0335	87.4213	41.0142	0.171489	0.863839	1		-152.954	30.5266	214.007	93.6124	0.326096	0.744352	0.992771		-68.8049	165.521	399.846	119.554	1.38449	0.16621	0.921033
chr22_26373499	-2.41801	-0.927137	0.563731	0.760647	-1.21888	0.22289	0.948434		-3.60256	-0.288823	3.02491	1.69068	-0.170832	0.864356	0.998905		-4.23589	2.03301	8.30191	3.19842	0.63563	0.525017	0.998655		-8.06132	-1.57497	4.91138	3.30936	-0.475914	0.634136	0.992296		-2.59591	0.803835	4.20358	1.73456	0.463422	0.643062	1		-9.55608	-1.80548	5.94511	3.95439	-0.456578	0.647975	0.992771		-8.80496	1.11015	11.0253	5.05873	0.219452	0.826298	0.996518
chr20_8019418	-16.1057	26.483	69.0716	21.7289	1.21879	0.222924	0.948434		-29.4527	65.1422	159.737	48.2627	1.34974	0.177099	0.992897		-152.316	26.9011	206.118	91.4374	0.294202	0.768603	0.998925		-53.6558	131.628	316.911	94.5324	1.39241	0.163799	0.962685		-67.4335	29.7357	126.905	49.5761	0.599798	0.548641	1		-170.676	51.1481	272.972	113.176	0.451936	0.651315	0.992771		-254.799	28.4927	311.784	144.537	0.197131	0.843725	0.996518
chr6_117360274	-0.23578	0.387695	1.01117	0.3181	1.21879	0.222926	0.948434		-1.63598	-0.251127	1.13372	0.706557	-0.355424	0.722272	0.997031		-1.40409	1.21834	3.84078	1.33798	0.910587	0.362513	0.989582		-1.86775	0.843949	3.55565	1.38352	0.610002	0.54186	0.986659		-0.6173	0.805103	2.22751	0.725716	1.10939	0.267261	1		-1.18563	2.06052	5.30667	1.6562	1.24413	0.213453	0.98746		-3.23025	0.915052	5.06036	2.11495	0.432659	0.665263	0.99009
chr16_83899104	-11.0946	18.2429	47.5805	14.9681	1.21878	0.222926	0.948434		-73.8033	-8.63644	56.5305	33.2484	-0.259755	0.795053	0.997031		-59.0512	64.405	187.861	62.9878	1.0225	0.306545	0.981574		-152.608	-24.9542	102.7	65.1295	-0.383148	0.70161	0.995206		-25.1527	41.7829	108.718	34.1508	1.22348	0.221148	0.996717		-171.318	-18.5177	134.283	77.9596	-0.23753	0.812246	0.992771		-149.263	45.8858	241.034	99.5656	0.46086	0.644899	0.99009
chr12_92424823	-6.69463	11.0017	28.698	9.02872	1.21852	0.223027	0.948434		-44.0665	-4.76504	34.5364	20.0518	-0.237637	0.812163	0.997031		-65.0436	9.40633	83.8562	37.9846	0.247635	0.804417	0.998925		-70.9609	5.9882	82.9372	39.2597	0.152528	0.878771	0.999509		-19.7448	20.6139	60.9727	20.5912	1.0011	0.316777	1		-38.2175	53.9329	146.083	47.0155	1.14713	0.251328	0.988678		-84.9028	32.7862	150.475	60.0454	0.546023	0.58505	0.988535
chr8_60845224	-29.5994	-11.3466	6.90619	9.31265	-1.21841	0.223069	0.948434		-35.6673	4.87633	45.4199	20.6855	0.235737	0.813637	0.997031		-102.93	-26.1304	50.6694	39.1836	-0.666871	0.504854	0.998655		-65.0541	14.3566	93.7674	40.5157	0.354347	0.723079	0.995536		-47.9785	-6.32845	35.3216	21.25	-0.297809	0.765849	1		-95.2736	-0.218155	94.8373	48.4977	-0.00449826	0.996411	1		-148.209	-26.812	94.5851	61.9373	-0.43289	0.665095	0.99009
chr7_51026495	-56.0543	-21.4875	13.0794	17.6361	-1.21838	0.223081	0.948434		-103.179	-26.3989	50.3809	39.1734	-0.673899	0.500376	0.997031		-299.23	-153.805	-8.37986	74.1965	-2.07294	0.0381777	0.936941		-240.007	-89.6263	60.7547	76.725	-1.16815	0.242746	0.972944		-83.0959	-4.21949	74.6569	40.2431	-0.10485	0.916495	1		-306.12	-126.116	53.8883	91.8388	-1.37323	0.169681	0.982544		-344.417	-114.523	115.372	117.293	-0.976382	0.328875	0.969965
chr7_24719168	-11.8912	19.5332	50.9577	16.0329	1.21832	0.223101	0.948434		-68.954	0.846808	70.6477	35.6127	0.0237783	0.981029	0.999618		-180.566	-48.3457	83.8742	67.4591	-0.716667	0.47358	0.997756		-168.095	-31.38	105.335	69.7526	-0.449876	0.6528	0.992296		-154.006	-82.311	-10.6161	36.579	-2.25022	0.0244347	0.960312		-142.484	21.1649	184.814	83.4945	0.253488	0.799891	0.992771		-347.891	-138.901	70.0899	106.628	-1.30267	0.192688	0.940803
chr3_52786840	-1.06105	1.74203	4.54511	1.43014	1.21808	0.223194	0.948434		-3.14224	3.08251	9.30726	3.17589	0.970597	0.331749	0.992897		-13.5826	-1.78987	10.0029	6.01671	-0.297483	0.766098	0.998925		-7.28044	4.91659	17.1136	6.22297	0.79007	0.429487	0.980758		-4.34441	2.04829	8.44098	3.26158	0.628004	0.530001	1		-14.1866	0.413361	15.0133	7.44896	0.0554924	0.955746	0.996712		-9.49663	9.13845	27.7735	9.50769	0.961164	0.33647	0.969967
chr1_74764058	-14.0347	23.0292	60.0932	18.9102	1.21782	0.223292	0.948434		-55.1959	27.1254	109.447	42.0006	0.645833	0.518388	0.997031		-183.377	-27.4589	128.459	79.5499	-0.345178	0.72996	0.998925		-133.077	28.1524	189.382	82.2601	0.342236	0.732173	0.995536		-55.3276	29.2113	113.75	43.1321	0.677251	0.498247	1		-171.594	21.4058	214.405	98.4691	0.217386	0.827907	0.992771		-107.984	138.483	384.949	125.748	1.10127	0.270779	0.95818
chr17_72837878	-20.5951	-7.89173	4.81166	6.48132	-1.21761	0.223372	0.948434		-35.1976	-6.97616	21.2452	14.3987	-0.4845	0.628031	0.997031		-77.9061	-24.4	29.1062	27.2991	-0.893802	0.371428	0.98959		-67.3077	-12.0144	43.2789	28.2109	-0.425878	0.670197	0.99429		-49.6248	-20.6082	8.40838	14.8044	-1.39203	0.163912	0.984873		-96.0673	-29.9735	36.1203	33.7213	-0.888859	0.374079	0.992771		-72.4771	11.9045	96.2862	43.0519	0.276516	0.782152	0.996518
chr5_178989221	-1.44445	2.36764	6.17973	1.94494	1.21733	0.223478	0.948434		-8.58476	-0.115928	8.3529	4.32083	-0.02683	0.978595	0.999618		-17.8714	-1.83754	14.1964	8.18056	-0.224623	0.822273	0.998925		-31.5239	-14.9389	1.64618	8.46177	-1.76546	0.0774871	0.950278		-13.8859	-5.18934	3.50718	4.437	-1.16956	0.242178	1		-10.0055	9.84566	29.6968	10.1281	0.97211	0.330996	0.990114		-35.1218	-9.76767	15.5865	12.9358	-0.755089	0.450195	0.979045
chr5_13913924	-8.91838	14.614	38.1463	12.0063	1.21719	0.223531	0.948434		-21.5612	30.7054	82.9719	26.6666	1.15145	0.249545	0.992897		-67.0119	32.0094	131.031	50.5211	0.633586	0.526351	0.998655		-113.09	-10.7179	91.6545	52.2308	-0.205203	0.837414	0.999509		-7.82666	45.8642	99.5551	27.3933	1.67429	0.0940745	0.980753		-52.2309	70.3339	192.899	62.533	1.12475	0.260696	0.989775		-6.64908	149.855	306.358	79.8489	1.87673	0.0605552	0.887332
chr10_97360571	-58.0632	-22.2436	13.5761	18.2753	-1.21714	0.223552	0.948434		-97.65	-18.0918	61.4663	40.5909	-0.445712	0.655805	0.997031		-221.174	-70.4941	80.1859	76.8775	-0.916966	0.359161	0.989055		-214.534	-58.7187	97.0964	79.4975	-0.738623	0.460136	0.981174		-117.618	-35.9182	45.7818	41.6837	-0.861685	0.388861	1		-397.23	-210.737	-24.2441	95.1494	-2.2148	0.0267738	0.92003		-394.827	-156.639	81.5502	121.525	-1.28894	0.197418	0.944396
chr11_124754810	-1.07804	1.76601	4.61006	1.45105	1.21706	0.22358	0.948434		-8.47897	-2.1602	4.15857	3.22386	-0.670066	0.502816	0.997031		-9.84097	2.125	14.091	6.10509	0.348071	0.727787	0.998925		-8.06919	4.30273	16.6746	6.3122	0.681652	0.495459	0.986659		-6.65211	-0.164221	6.32367	3.31015	-0.0496115	0.960432	1		-10.7878	4.02405	18.8359	7.55709	0.532487	0.594389	0.992771		-7.93617	10.976	29.8881	9.64905	1.13752	0.255322	0.95508
chr11_62801430	-10.961	17.9555	46.8719	14.7533	1.21705	0.223586	0.948434		-75.1618	-10.935	53.2918	32.7688	-0.333702	0.738605	0.997031		-145.264	-23.6198	98.0239	62.0631	-0.380578	0.703517	0.998925		-140.88	-15.1225	110.636	64.1622	-0.235691	0.813672	0.999509		-88.157	-22.2031	43.7508	33.6499	-0.659826	0.509365	1		-178.446	-27.8851	122.675	76.8166	-0.363009	0.716598	0.992771		-295.289	-103.024	89.2411	98.0943	-1.05025	0.293602	0.96585
chr6_75124381	-31.8103	-12.1844	7.44157	10.0132	-1.21683	0.22367	0.948434		-70.9484	-27.3564	16.2356	22.2408	-1.23001	0.218693	0.992897		-89.9808	-7.41865	75.1435	42.1236	-0.176116	0.860203	0.998925		-73.5336	11.8586	97.2508	43.5675	0.272189	0.785476	0.998767		-27.3654	17.4215	62.2085	22.8505	0.762414	0.445813	1		-134.545	-32.3284	69.8884	52.1514	-0.619894	0.535327	0.992771		-157.193	-26.6667	103.86	66.5952	-0.40043	0.68884	0.99271
chr13_33054949	-6.17543	10.1095	26.3944	8.30862	1.21674	0.223702	0.948434		-13.3148	22.8378	58.9903	18.4452	1.23814	0.215663	0.992897		-1.2805	67.2453	135.771	34.9621	1.92337	0.054433	0.965478		-32.1915	38.5915	109.375	36.1138	1.06861	0.285246	0.974393		-0.834728	36.3521	73.5389	18.9729	1.916	0.0553646	0.967352		-8.07756	76.6985	161.474	43.2531	1.77325	0.0761875	0.955816		-13.1236	95.1002	203.324	55.2162	1.72232	0.085011	0.888262
chr11_119664968	-2.3129	3.78632	9.88555	3.11185	1.21674	0.223702	0.948434		-12.5485	1.00165	14.5518	6.91335	0.144887	0.8848	0.998905		-27.4828	-1.81373	23.8554	13.0965	-0.13849	0.889853	0.998925		-15.7095	10.8317	37.373	13.5415	0.799895	0.423772	0.980758		-13.5758	0.343304	14.2624	7.10159	0.0483418	0.961444	1		-35.2037	-3.42844	28.3468	16.2119	-0.211477	0.832515	0.992771		-14.6026	25.9663	66.5352	20.6984	1.2545	0.209659	0.944729
chr1_205229637	-25.1308	41.1272	107.385	33.8051	1.2166	0.223757	0.948434		-233.111	-85.952	61.2069	75.0811	-1.14479	0.252296	0.992897		-354.069	-75.3415	203.386	142.208	-0.529798	0.596252	0.998655		-331.459	-43.234	244.991	147.054	-0.294001	0.768757	0.996347		-235.016	-83.8917	67.2322	77.1041	-1.08803	0.276581	1		-106.732	238.267	583.267	176.02	1.35364	0.175852	0.982544		-220.708	219.895	660.498	224.797	0.978192	0.327979	0.969965
chr16_51141502	-9.84337	16.1084	42.0602	13.2407	1.21658	0.223763	0.948434		-61.0444	-3.39821	54.248	29.4113	-0.115541	0.908016	0.998905		-125.424	-16.1999	93.0244	55.7267	-0.290703	0.771279	0.998925		-117.324	-4.38613	108.552	57.6215	-0.0761197	0.939324	0.999868		-20.0128	39.2167	98.4462	30.2191	1.29774	0.194376	0.988683		-142.122	-6.92774	128.267	68.9768	-0.100436	0.919998	0.996595		-206.863	-34.25	138.363	88.068	-0.388903	0.697348	0.99271
chr15_43697834	-11.5845	-4.43635	2.71184	3.64703	-1.21643	0.223823	0.948434		-18.415	-2.52992	13.3552	8.10463	-0.312158	0.754921	0.997031		-21.2142	8.8595	38.9332	15.3437	0.577402	0.563668	0.998655		-33.2118	-2.0916	29.0286	15.8777	-0.131732	0.895196	0.999509		-5.65283	10.6618	26.9764	8.32377	1.28088	0.200235	0.988683		-47.4439	-10.1946	27.0547	19.0048	-0.536422	0.591667	0.992771		-77.8771	-30.3379	17.2013	24.2547	-1.25081	0.211005	0.944729
chr13_51251433	-11.356	18.5733	48.5026	15.27	1.21632	0.223863	0.948434		-68.0155	-1.53407	64.9474	33.9191	-0.0452272	0.963926	0.998928		-124.923	1.02742	126.978	64.2603	0.0159885	0.987244	0.998925		-149.626	-19.397	110.832	66.4433	-0.291933	0.770338	0.996919		-84.5934	-16.3052	51.9831	34.841	-0.467988	0.639793	1		-124.436	31.4467	187.329	79.5318	0.395398	0.692549	0.992771		-175.202	23.8841	222.97	101.574	0.235139	0.814101	0.996518
chr7_17814953	-2.07924	-0.796178	0.486879	0.654621	-1.21624	0.223892	0.948434		-5.56903	-2.72014	0.128746	1.45352	-1.87142	0.0612863	0.960318		-5.35552	0.0413668	5.43826	2.75352	0.0150233	0.988014	0.998925		-11.2737	-5.69281	-0.111951	2.84738	-1.99932	0.045574	0.88652		-3.54872	-0.621788	2.30515	1.49333	-0.416376	0.677135	1		-5.12138	1.55888	8.23914	3.4083	0.457378	0.6474	0.992771		-10.9955	-2.46224	6.07104	4.35371	-0.56555	0.5717	0.986668
chr6_56614318	-4.60243	7.52389	19.6502	6.1869	1.2161	0.223947	0.948434		-18.2553	8.67936	35.614	13.7422	0.631586	0.527657	0.997031		-60.0526	-9.02986	41.9929	26.032	-0.346875	0.728685	0.998925		-35.694	17.0611	69.8161	26.9158	0.633868	0.526167	0.986659		-33.9964	-6.32824	21.3399	14.1164	-0.448291	0.653944	1		-27.7185	35.4296	98.5778	32.2184	1.09967	0.271476	0.989775		-49.9543	30.6954	111.345	41.1478	0.745979	0.45568	0.980007
chr6_110614501	-15.4816	25.3075	66.0966	20.8108	1.21608	0.223955	0.948434		-37.5626	53.0571	143.677	46.2346	1.14756	0.251149	0.992897		-59.4874	112.17	283.828	87.5804	1.28077	0.200275	0.975978		65.6912	243.071	420.45	90.4997	2.68587	0.00723409	0.75543		-59.8829	33.1841	126.251	47.4832	0.69886	0.484639	1		-37.665	174.754	387.173	108.377	1.61246	0.106861	0.955816		-82.3658	188.911	460.187	138.406	1.3649	0.172285	0.921033
chr1_155186469	-1.1002	1.79761	4.69543	1.47848	1.21585	0.22404	0.948434		-8.10472	-1.66509	4.77454	3.28553	-0.506796	0.612298	0.997031		-8.45905	3.73952	15.9381	6.22376	0.600845	0.547943	0.998655		-3.70211	8.9084	21.5189	6.43393	1.3846	0.166176	0.964166		-8.25219	-1.63851	4.97517	3.37433	-0.48558	0.627265	1		-12.6427	2.4587	17.5601	7.7048	0.319113	0.749641	0.992771		-27.3536	-8.07713	11.1993	9.83493	-0.82127	0.411493	0.976002
chr4_76950035	-5.97	-2.28545	1.3991	1.87987	-1.21575	0.224082	0.948434		-1.40742	6.77404	14.9555	4.17421	1.62283	0.104626	0.992897		0.868324	16.3634	31.8585	7.90565	2.06984	0.0384677	0.936941		-19.4452	-3.42732	12.5906	8.17239	-0.419379	0.674939	0.99429		-5.91389	2.48734	10.8886	4.28634	0.580294	0.561716	1		-20.608	-1.4362	17.7356	9.78152	-0.146827	0.883268	0.993615		-40.4088	-15.9159	8.57705	12.4964	-1.27364	0.202792	0.944729
chr14_21101509	-15.4103	-5.89875	3.61279	4.85283	-1.21553	0.224164	0.948434		-39.24	-18.1085	3.02301	10.7814	-1.67961	0.0930334	0.992897		-96.9971	-56.9785	-16.9599	20.4177	-2.79065	0.00526028	0.784727		-41.2541	0.123724	41.5015	21.1111	0.0058606	0.995324	1		-43.8693	-22.1658	-0.462381	11.0732	-2.00176	0.0453109	0.967352		-69.0275	-19.4726	30.0823	25.2831	-0.770183	0.441191	0.992771		-118.833	-55.5418	7.7495	32.2915	-1.72001	0.0854299	0.888262
chr12_49044363	-9.47311	15.4599	40.393	12.7209	1.21531	0.224246	0.948434		-17.8767	37.496	92.8688	28.2514	1.32723	0.184434	0.992897		-128.39	-23.4958	81.3986	53.5176	-0.43903	0.66064	0.998655		-33.7033	74.7633	183.23	55.3401	1.35098	0.176702	0.965674		-30.6186	26.2554	83.1294	29.0173	0.904817	0.365562	1		-38.6193	91.2008	221.021	66.2348	1.37693	0.168533	0.982544		-111.206	54.6078	220.422	84.5991	0.645489	0.51861	0.985962
chr2_11787163	-12.744	20.7862	54.3164	17.1072	1.21505	0.224347	0.948434		-64.6985	9.77974	84.2579	37.9991	0.257368	0.796895	0.997031		-49.4901	91.5842	232.659	71.9767	1.27241	0.203226	0.975978		-153.054	-7.1896	138.675	74.4206	-0.0966077	0.923038	0.999509		-16.1561	60.3356	136.827	39.0264	1.54602	0.122099	0.984873		-130.514	44.1106	218.736	89.0944	0.4951	0.62053	0.992771		-131.23	91.7869	314.804	113.784	0.806674	0.419854	0.976002
chr6_70168142	-45.1877	-17.2921	10.6035	14.2324	-1.21498	0.224374	0.948434		-53.6232	8.34011	70.3034	31.6139	0.263811	0.791925	0.997031		5.33385	122.683	240.031	59.8718	2.04909	0.0404535	0.936941		-99.8074	21.5612	142.93	61.9228	0.348195	0.727694	0.995536		-46.9358	16.7201	80.3759	32.4775	0.514821	0.606678	1		3.38271	148.644	293.905	74.1127	2.00564	0.0448944	0.955816		-51.6057	133.924	319.453	94.6579	1.41482	0.157122	0.918585
chr7_122040730	-0.650615	-0.24894	0.152735	0.204936	-1.21472	0.224473	0.948434		-2.18032	-1.28831	-0.3963	0.455107	-2.83078	0.00464341	0.715169		-1.73236	-0.0427735	1.64682	0.862035	-0.0496192	0.960426	0.998925		-4.26287	-2.51558	-0.768298	0.891472	-2.82183	0.00477503	0.75543		-1.15404	-0.237495	0.679055	0.467627	-0.507871	0.611544	1		-2.0308	0.0612764	2.15335	1.06739	0.0574079	0.95422	0.996712		-3.67997	-1.00998	1.66002	1.36224	-0.741408	0.458446	0.980007
chr12_96658150	-0.684868	1.1159	2.91667	0.918759	1.21457	0.224529	0.948434		-4.41115	-0.415002	3.58115	2.03885	-0.203547	0.838708	0.998566		-4.58507	2.97884	10.5428	3.85914	0.771893	0.440178	0.99503		-3.90617	3.90908	11.7243	3.98737	0.980364	0.326907	0.977449		-1.25481	2.85255	6.9599	2.09559	1.36122	0.173446	0.984873		-8.43493	0.937907	10.3107	4.78206	0.19613	0.844508	0.992771		-10.0038	1.95918	13.9222	6.10357	0.320989	0.748219	0.996518
chr12_122078940	-10.3765	16.9054	44.1873	13.9193	1.21453	0.224547	0.948434		-75.9382	-15.3378	45.2626	30.9186	-0.496071	0.619845	0.997031		-42.0805	72.7235	187.528	58.5735	1.24158	0.214392	0.975978		-35.8426	82.8605	201.564	60.5628	1.36817	0.171257	0.965674		-54.7688	7.47942	69.7276	31.7593	0.235503	0.813818	1		-149.023	-6.92881	135.166	72.4971	-0.0955736	0.923859	0.996595		-142.386	39.0893	220.564	92.5893	0.42218	0.672894	0.990091
chr3_119810212	-78.453	-30.0139	18.4252	24.7138	-1.21446	0.224572	0.948434		-90.4757	17.1188	124.713	54.8952	0.311846	0.755158	0.997031		-221.096	-17.2695	186.557	103.993	-0.166064	0.868107	0.998925		-318.108	-107.367	103.375	107.521	-0.998563	0.318006	0.977449		-139.231	-28.7138	81.8034	56.3864	-0.509234	0.610588	1		-342.805	-90.5108	161.783	128.721	-0.703152	0.481961	0.992771		-608.874	-286.695	35.4841	164.377	-1.74413	0.0811365	0.888262
chr18_23921126	-4.56513	7.43621	19.4375	6.12313	1.21445	0.224578	0.948434		-24.0099	2.65511	29.3201	13.6046	0.195163	0.845266	0.998905		-112.571	-62.1085	-11.6458	25.7463	-2.41233	0.015851	0.870305		-45.3971	6.72301	58.8431	26.5919	0.252822	0.800406	0.999509		-38.5869	-11.2217	16.1435	13.9618	-0.803739	0.421548	1		-106.415	-43.9235	18.5681	31.8835	-1.37763	0.168319	0.982544		-152.075	-72.2921	7.49065	40.7055	-1.77598	0.0757363	0.888262
chr8_109526877	-54.0913	-20.6908	12.7096	17.041	-1.21418	0.22468	0.948434		-46.1627	28.026	102.215	37.8514	0.740423	0.459044	0.997031		-217.752	-77.2211	63.3102	71.6996	-1.07701	0.281477	0.977059		-184.761	-39.4492	105.862	74.1385	-0.532102	0.594655	0.992296		-102.241	-26.027	50.1867	38.8846	-0.669341	0.503278	1		-299.14	-125.211	48.7185	88.7395	-1.41099	0.158246	0.980257		-360.46	-138.326	83.8071	113.333	-1.22053	0.222266	0.944729
chr16_11243071	-5.29322	8.61246	22.5181	7.09473	1.21392	0.224777	0.948434		-25.4318	5.44621	36.3242	15.7541	0.345702	0.729567	0.997031		-60.6487	-2.1065	56.4357	29.8685	-0.070526	0.943775	0.998925		-35.0836	25.4436	85.9707	30.8812	0.823918	0.409986	0.980758		-31.722	0.00210764	31.7262	16.1858	0.000130216	0.999896	1		-58.6072	13.8541	86.3155	36.9701	0.374739	0.707854	0.992771		-81.6544	10.8751	103.405	47.2089	0.230361	0.817811	0.996518
chr13_20902118	-49.6617	80.6932	211.048	66.5076	1.21329	0.225018	0.948434		-209.822	79.7305	369.283	147.731	0.539701	0.589403	0.997031		-485.061	63.505	612.071	279.881	0.2269	0.820501	0.998925		-70.9181	496.235	1063.39	289.364	1.71492	0.0863604	0.950869		-250.359	47.0666	344.492	151.748	0.310163	0.756437	1		-332.048	346.868	1025.78	346.386	1.00139	0.316637	0.989775		-348.256	518.812	1385.88	442.382	1.17277	0.240888	0.951948
chr19_55117271	-159.508	-60.9783	37.5512	50.2702	-1.21301	0.225125	0.948434		-278.672	-59.8227	159.027	111.658	-0.535767	0.592119	0.997031		-631.721	-217.118	197.485	211.532	-1.02641	0.3047	0.981574		-636.961	-208.298	220.364	218.705	-0.952415	0.340886	0.977449		-365.219	-140.432	84.3549	114.687	-1.22448	0.220772	0.996717		-625.114	-111.934	401.247	261.827	-0.42751	0.669008	0.992771		-1047.45	-392.091	263.272	334.369	-1.17263	0.240944	0.951948
chr3_177098554	-37.8911	-14.4849	8.92136	11.942	-1.21294	0.225152	0.948434		-82.2243	-30.2365	21.7514	26.5244	-1.13995	0.254307	0.992897		-96.9699	1.51815	100.006	50.249	0.0302125	0.975898	0.998925		-132.978	-31.2144	70.5488	51.92	-0.601202	0.547705	0.986659		-75.0918	-21.6829	31.726	27.2494	-0.795719	0.426195	1		-123.682	-1.75461	120.173	62.208	-0.0282056	0.977498	0.997531		-208.835	-53.1305	102.574	79.4412	-0.668802	0.503622	0.985682
chr10_50113878	-81.2529	-31.061	19.1309	25.6081	-1.21294	0.225154	0.948434		-200.842	-89.37	22.1024	56.8736	-1.57138	0.116095	0.992897		-183.044	28.0997	239.243	107.726	0.260843	0.794213	0.998925		-253.921	-35.5843	182.753	111.397	-0.319438	0.749395	0.995536		-193.584	-79.1066	35.371	58.4069	-1.3544	0.175608	0.984873		-361.678	-100.322	161.033	133.345	-0.752354	0.451838	0.992771		-284.439	49.336	383.111	170.294	0.289712	0.772037	0.996518
chr8_41940902	-17.0467	27.6739	72.3946	22.8167	1.21288	0.225175	0.948434		-9.12274	90.2025	189.528	50.6761	1.77998	0.0750793	0.983726		-188.151	0.0163508	188.184	96.0037	0.000170314	0.999864	1		-25.6392	168.906	363.452	99.2579	1.70169	0.0888133	0.955177		-29.9256	72.1144	174.154	52.0612	1.38518	0.165996	0.984873		-166.342	66.5484	299.439	118.822	0.56007	0.575432	0.992771		-155.894	141.531	438.956	151.748	0.932673	0.350989	0.971403
chr19_37230503	-2.80879	-1.07355	0.6617	0.88533	-1.21259	0.225285	0.948434		-4.71216	-0.859948	2.99227	1.96542	-0.43754	0.66172	0.997031		-6.58334	0.717433	8.01821	3.72488	0.192606	0.847268	0.998925		-6.06001	1.4868	9.03361	3.85041	0.386141	0.699392	0.995206		-6.23444	-2.27649	1.68146	2.01936	-1.12733	0.259603	1		-12.8619	-3.82697	5.20797	4.60967	-0.830207	0.406422	0.992771		-11.4127	0.126601	11.6659	5.88741	0.0215036	0.982844	0.999379
chr4_25030640	-88.983	-34.0097	20.9636	28.0476	-1.21257	0.225294	0.948434		-190.363	-68.2631	53.8364	62.2957	-1.09579	0.27317	0.992897		-266.926	-35.6115	195.703	118.018	-0.301747	0.762845	0.998925		-225.332	13.8105	252.953	122.011	0.11319	0.90988	0.999509		-43.5457	81.8781	207.302	63.9917	1.27951	0.200717	0.98944		-262.863	23.4547	309.772	146.08	0.16056	0.87244	0.992771		-265.886	99.7583	465.403	186.553	0.534744	0.592827	0.988777
chr12_84883470	-8.24752	13.3713	34.99	11.03	1.21226	0.225411	0.948434		-43.5572	4.46374	52.4847	24.5005	0.18219	0.855434	0.998905		-91.9782	-0.997839	89.9826	46.4186	-0.0214966	0.98285	0.998925		-29.4935	64.5724	158.638	47.9928	1.34546	0.178477	0.965674		-64.9626	-15.6342	33.6942	25.1675	-0.621205	0.534465	1		-61.9681	50.6327	163.233	57.4494	0.881345	0.378131	0.992771		-75.3677	68.4377	212.243	73.3701	0.932774	0.350937	0.971403
chr10_47752602	-8.19435	-3.13127	1.9318	2.5832	-1.21217	0.225448	0.948434		-6.98443	4.26715	15.5187	5.7406	0.743328	0.457283	0.997031		-24.719	-3.4267	17.8656	10.8634	-0.315435	0.752432	0.998925		-29.4476	-7.42677	14.5941	11.2351	-0.661031	0.508592	0.986659		-18.8561	-7.31168	4.23271	5.88999	-1.24137	0.214468	0.991027		-43.5894	-17.2315	9.12631	13.4479	-1.28136	0.200068	0.985526		-41.4477	-7.7915	25.8647	17.1715	-0.453745	0.650012	0.99009
chr22_24041117	-73.5136	-28.0885	17.3366	23.1761	-1.21196	0.225527	0.948434		-117.605	-16.7043	84.1959	51.4797	-0.324483	0.745572	0.997031		-145.338	45.814	236.966	97.5267	0.469759	0.638527	0.998655		-105.301	92.3286	289.959	100.832	0.915671	0.359839	0.980709		-66.1527	37.4875	141.128	52.8777	0.708949	0.478356	1		-164.772	71.8245	308.421	120.713	0.595004	0.551841	0.992771		-191.022	111.133	413.287	154.16	0.72089	0.470977	0.981999
chr11_10456297	-49.7685	80.6338	211.036	66.5318	1.21196	0.225528	0.948434		-256.943	32.6917	322.326	147.773	0.221229	0.824914	0.998003		-318.79	229.767	778.325	279.876	0.820961	0.411668	0.994387		198.426	765.564	1332.7	289.356	2.64575	0.00815097	0.778344		24.1588	321.556	618.954	151.733	2.11922	0.034072	0.967352		-266.962	412.041	1091.04	346.43	1.18939	0.234286	0.988224		192.745	1059.77	1926.8	442.36	2.39572	0.0165878	0.781827
chr12_7067793	-9.72191	-3.71439	2.29314	3.06506	-1.21185	0.225571	0.948434		-21.2538	-7.91211	5.42961	6.807	-1.16235	0.245094	0.992897		-39.9417	-14.6706	10.6005	12.8934	-1.13784	0.255189	0.976723		-33.4461	-7.31327	18.8196	13.3331	-0.548506	0.583345	0.991856		-21.3757	-7.6739	6.02791	6.99072	-1.09773	0.272324	1		-42.5431	-11.2636	20.0158	15.9589	-0.705789	0.480319	0.992771		-52.804	-12.8549	27.0942	20.3822	-0.630693	0.528241	0.985962
chr10_74082604	-21.2295	-8.10982	5.00983	6.6937	-1.21156	0.225681	0.948434		-22.8381	6.30145	35.441	14.8671	0.423851	0.671675	0.997031		-29.5455	25.6104	80.7663	28.1408	0.910082	0.362779	0.989582		-46.791	10.2946	67.3801	29.1253	0.353458	0.723745	0.995536		-23.9057	6.01724	35.9402	15.2668	0.394139	0.693479	1		-28.1286	40.1614	108.451	34.8418	1.15268	0.249043	0.988678		-68.2003	19.0361	106.273	44.5084	0.427698	0.668871	0.99009
chr6_149505660	-8.00932	12.9612	33.9317	10.6992	1.21141	0.225737	0.948434		-72.872	-26.2935	20.2851	23.7646	-1.10642	0.268547	0.992897		-102.551	-14.3156	73.92	45.0181	-0.317995	0.750489	0.998925		-77.9725	13.262	104.496	46.5482	0.284908	0.775714	0.996919		-54.7778	-6.9263	40.9252	24.414	-0.283702	0.776639	1		-68.7961	40.4106	149.617	55.7177	0.725274	0.468284	0.992771		-90.6071	48.864	188.335	71.1587	0.68669	0.492278	0.984906
chr12_57797172	-75.8061	-28.9561	17.8939	23.9031	-1.2114	0.225743	0.948434		-175.064	-71.0024	33.0591	53.0926	-1.33733	0.181115	0.992897		-109.346	87.8064	284.959	100.588	0.872932	0.3827	0.992179		-196.952	6.90316	210.758	104.008	0.0663717	0.947082	1		-137.976	-31.0809	75.8143	54.5383	-0.56989	0.568752	1		3.59574	247.579	491.562	124.481	1.98889	0.0467138	0.955816		-157.132	154.499	466.131	158.996	0.971721	0.331189	0.969965
chr5_96741560	-11.7426	18.9945	49.7315	15.6822	1.21121	0.225813	0.948434		-35.769	32.502	100.773	34.8321	0.933103	0.350767	0.992897		-47.2479	82.0545	211.357	65.9706	1.2438	0.213572	0.975978		-80.3241	53.3808	187.086	68.2168	0.782517	0.433911	0.980758		-89.1767	-19.0471	51.0825	35.7804	-0.532333	0.594495	1		-62.3838	97.6818	257.747	81.6661	1.19611	0.231653	0.987756		31.7331	236.119	440.505	104.279	2.26431	0.023555	0.818986
chr5_134773671	-15.0265	24.3028	63.6322	20.066	1.21114	0.22584	0.948434		-25.4148	61.9411	149.297	44.5694	1.38977	0.164599	0.992897		-132.238	33.2507	198.739	84.433	0.393812	0.69372	0.998925		38.6319	209.698	380.765	87.2789	2.40263	0.0162778	0.834976		-65.1359	24.6027	114.341	45.785	0.537353	0.591024	1		-172.752	32.0822	236.916	104.507	0.306985	0.758854	0.992771		-243.219	18.3724	279.963	133.465	0.137657	0.890511	0.996518
chr16_18500137	-11.3916	18.4214	48.2344	15.2107	1.21108	0.225865	0.948434		-89.1087	-22.8996	43.3096	33.7802	-0.677899	0.497836	0.997031		-278.51	-153.067	-27.6247	64.0014	-2.39163	0.0167739	0.870305		-105.887	23.8421	153.572	66.1885	0.360216	0.718686	0.995536		-129.323	-61.3005	6.72218	34.7054	-1.76631	0.0773443	0.967352		-218.046	-62.7655	92.5153	79.2249	-0.792245	0.428218	0.992771		-302.675	-104.359	93.9561	101.181	-1.03141	0.302349	0.966919
chr11_93784679	-11.6292	18.8045	49.2381	15.5274	1.21105	0.225875	0.948434		-66.7271	0.86868	68.4645	34.4876	0.0251882	0.979905	0.999618		-107.68	20.346	148.372	65.3194	0.311485	0.755432	0.998925		-73.25	59.135	191.52	67.5434	0.875512	0.381296	0.980758		-65.9086	3.50816	72.925	35.4167	0.0990536	0.921096	1		-76.4797	81.9897	240.459	80.8517	1.01407	0.310547	0.989775		-7.28785	195.074	397.436	103.246	1.88941	0.0588366	0.887332
chr2_227028018	-3.14097	5.07688	13.2947	4.19278	1.21086	0.225948	0.948434		-10.243	8.00355	26.2501	9.30948	0.85972	0.389944	0.992897		-46.2805	-11.7248	22.8309	17.6305	-0.66503	0.506031	0.998655		-37.76	-2.06871	33.6226	18.2098	-0.113604	0.909552	0.999509		-21.667	-2.92319	15.8206	9.56315	-0.305672	0.759854	1		-54.5802	-11.7774	31.0254	21.8382	-0.539304	0.589677	0.992771		-58.3874	-3.73691	50.9136	27.8829	-0.134022	0.893386	0.996518
chr1_165409493	-3.61761	-1.38145	0.854702	1.14089	-1.21085	0.225953	0.948434		-1.93793	3.02855	7.99503	2.53392	1.19521	0.232007	0.992897		-13.7405	-4.3338	5.07287	4.79932	-0.903003	0.366524	0.989582		-12.0791	-2.35178	7.37555	4.96292	-0.473871	0.635592	0.992296		-5.20905	-0.108558	4.99194	2.60229	-0.0417162	0.966725	1		-14.2382	-2.59413	9.04992	5.94084	-0.43666	0.662358	0.992771		-13.0903	1.78008	16.6505	7.58693	0.234624	0.814501	0.996518
chr3_50214335	-9.96001	16.0934	42.1468	13.2925	1.21071	0.226008	0.948434		-8.28148	49.5844	107.45	29.5234	1.67949	0.0930557	0.992897		-57.3609	52.2662	161.893	55.9322	0.934457	0.350068	0.98596		-97.7252	15.6272	128.98	57.8329	0.270213	0.786996	0.999025		-35.2154	24.2266	83.6686	30.3276	0.798832	0.424388	1		-70.5339	65.1631	200.86	69.2332	0.941212	0.346596	0.992771		-64.7988	108.496	281.791	88.4157	1.22711	0.219781	0.944729
chr6_53294597	-24.4884	-9.35049	5.78737	7.7234	-1.21067	0.226022	0.948434		-44.3655	-10.7074	22.9506	17.1725	-0.623523	0.532941	0.997031		-148.344	-84.647	-20.9498	32.4986	-2.60464	0.00919713	0.838095		-123.58	-57.7126	8.15435	33.6056	-1.71735	0.085915	0.950869		-79.0291	-44.4665	-9.904	17.6339	-2.52164	0.0116808	0.891539		-99.3458	-20.4591	58.4276	40.2483	-0.508321	0.611228	0.992771		-260.835	-160.17	-59.5052	51.3597	-3.1186	0.00181714	0.609183
chr8_120463786	-35.6804	-13.623	8.43444	11.2538	-1.21052	0.226078	0.948434		-72.3783	-23.3855	25.6073	24.9963	-0.935559	0.3495	0.992897		-246.609	-153.829	-61.0488	47.3369	-3.24967	0.0011554	0.56454		-101.864	-5.90513	90.0538	48.9586	-0.120615	0.903996	0.999509		-81.3878	-31.0598	19.2683	25.6776	-1.20961	0.22643	1		-166.033	-51.1659	63.7012	58.6057	-0.873053	0.382634	0.992771		-191.33	-44.626	102.078	74.8488	-0.596215	0.551032	0.986668
chr2_27255146	-13.5823	21.9322	57.4466	18.1196	1.21041	0.226121	0.948434		-73.7617	5.12217	84.0061	40.2469	0.127269	0.898728	0.998905		-279.183	-129.75	19.6828	76.2414	-1.70184	0.0887862	0.975978		-62.8842	91.6229	246.13	78.8302	1.16228	0.245121	0.972944		-121.923	-40.8983	40.1263	41.3391	-0.989337	0.322498	1		-267.115	-82.1451	102.825	94.3724	-0.870435	0.384063	0.992771		-508.256	-272.061	-35.8652	120.508	-2.25762	0.0239695	0.818986
chr7_101447636	-6.19405	9.99606	26.1862	8.26026	1.21014	0.226226	0.948434		-24.8055	11.1429	47.0914	18.3411	0.60754	0.543492	0.997031		-70.7432	-2.62001	65.5032	34.7567	-0.0753812	0.939911	0.998925		-17.4784	52.9452	123.369	35.9304	1.47355	0.140603	0.962685		-26.8215	10.0734	46.9684	18.8239	0.535138	0.592554	1		-57.1926	27.1108	111.414	43.012	0.630309	0.528492	0.992771		-28.8049	78.7908	186.386	54.8958	1.43528	0.151207	0.915253
chr9_129177484	-31.0216	-11.8419	7.33791	9.78559	-1.21013	0.226229	0.948434		-63.423	-20.8215	21.7799	21.7354	-0.957953	0.338087	0.992897		-84.4087	-3.70767	76.9934	41.174	-0.0900489	0.928248	0.998925		-113.472	-30.0294	53.4132	42.5728	-0.705367	0.480582	0.984581		-34.6372	9.12789	52.893	22.3292	0.408788	0.682695	1		-91.4225	8.46015	108.343	50.9605	0.166014	0.868146	0.992771		-135.184	-7.62112	119.942	65.0831	-0.117098	0.906782	0.997474
chr2_94815137	-19.2102	31.0008	81.2118	25.6178	1.21013	0.226231	0.948434		-75.1561	36.3738	147.904	56.903	0.639224	0.522677	0.997031		-146.852	64.4237	275.7	107.794	0.597657	0.550069	0.998655		-86.4006	132.041	350.482	111.45	1.18476	0.236114	0.972944		-86.7733	27.7857	142.345	58.4485	0.475388	0.634511	1		-112.604	148.909	410.421	133.425	1.11605	0.264401	0.989775		-209.44	124.545	458.531	170.401	0.730896	0.464843	0.981999
chr10_110498356	-133.36	-50.9052	31.55	42.069	-1.21004	0.226263	0.948434		-164.222	18.9177	202.058	93.4387	0.202461	0.839557	0.998566		-285.821	61.0451	407.911	176.972	0.344941	0.730139	0.998925		-541.202	-182.528	176.146	182.997	-0.997438	0.318552	0.977449		-242.053	-53.9808	134.091	95.9552	-0.562563	0.573733	1		-121.688	307.648	736.983	219.049	1.40447	0.160179	0.980257		-899.342	-351.041	197.26	279.745	-1.25486	0.20953	0.944729
chr10_92240073	-8.65908	13.9692	36.5975	11.545	1.20997	0.226289	0.948434		-35.7859	14.473	64.7319	25.6423	0.564418	0.57247	0.997031		-165.725	-70.5398	24.6453	48.5638	-1.45252	0.146358	0.975978		-71.5941	26.8394	125.273	50.2212	0.534425	0.593048	0.992296		-47.3303	4.28306	55.8964	26.3333	0.162648	0.870796	1		-168.181	-50.353	67.4747	60.1161	-0.837595	0.402258	0.992771		-111.788	38.6889	189.166	76.7739	0.503932	0.614309	0.99009
chr12_70656820	-26.5952	-10.1499	6.29542	8.39047	-1.20969	0.226396	0.948434		-76.2059	-39.6906	-3.17541	18.6302	-2.13044	0.033135	0.936211		-118.681	-49.5004	19.6805	35.2964	-1.40242	0.160789	0.975978		-114.077	-42.5441	28.9892	36.4966	-1.1657	0.243736	0.972944		-51.4629	-13.9565	23.5499	19.1359	-0.729335	0.465797	1		-62.3705	23.2458	108.862	43.6818	0.532162	0.594614	0.992771		-107.625	1.77442	111.174	55.8161	0.0317906	0.974639	0.999043
chr2_218465945	-4.57892	7.38143	19.3418	6.10222	1.20963	0.226421	0.948434		-63.5014	-36.9428	-10.3841	13.5503	-2.72634	0.00640419	0.762146		-33.2533	17.0657	67.3847	25.673	0.664735	0.50622	0.998655		-37.3984	14.6137	66.6259	26.5368	0.550697	0.581841	0.991856		-35.6297	-8.34129	18.9471	13.9227	-0.599116	0.549096	1		-36.1322	26.1596	88.4513	31.7815	0.823106	0.410448	0.992771		-64.1038	15.4411	94.986	40.5841	0.380471	0.703596	0.99271
chr19_13081773	-15.0518	24.2536	63.559	20.0538	1.20943	0.226498	0.948434		-94.7198	-7.41551	79.8887	44.543	-0.16648	0.867779	0.998905		-15.6015	149.781	315.164	84.379	1.7751	0.075881	0.975978		-173.971	-2.96401	168.043	87.2483	-0.0339721	0.972899	1		-120.219	-30.5439	59.131	45.7525	-0.66759	0.504395	1		-30.1396	174.562	379.264	104.44	1.67142	0.0946395	0.955816		-144.291	117.151	378.593	133.389	0.878269	0.379798	0.976002
chr7_27629498	-8.77331	14.1354	37.044	11.6881	1.20938	0.226517	0.948434		-39.355	11.5183	62.3917	25.9558	0.443767	0.657211	0.997031		11.0221	107.352	203.682	49.1479	2.18426	0.0289429	0.92184		-10.2996	89.3542	189.008	50.8438	1.75743	0.0788453	0.950278		-5.49697	46.775	99.047	26.6694	1.75388	0.0794503	0.967352		-43.9817	75.3135	194.609	60.8649	1.23739	0.215943	0.98746		55.5053	207.836	360.167	77.7199	2.67417	0.00749142	0.718586
chr1_61082595	-33.3016	53.6347	140.571	44.3552	1.20921	0.226583	0.948434		-62.0553	131.027	324.11	98.5116	1.33007	0.183495	0.992897		-337.602	28.1158	393.833	186.591	0.150682	0.880227	0.998925		-135.259	242.9	621.06	192.939	1.25895	0.208048	0.969462		-329.626	-131.342	66.9433	101.166	-1.29828	0.194191	0.988683		-612.491	-159.802	292.886	230.964	-0.691894	0.489004	0.992771		-509.277	68.8484	646.973	294.962	0.233415	0.81544	0.996518
chr8_119965205	-8.83566	14.2245	37.2846	11.7654	1.20901	0.226658	0.948434		-78.3369	-27.1178	24.1013	26.1322	-1.03772	0.299402	0.992897		-106.455	-9.426	87.6034	49.5048	-0.190406	0.848991	0.998925		-47.5002	52.8146	153.129	51.181	1.03192	0.302111	0.977449		-66.4303	-13.8106	38.8092	26.8468	-0.51442	0.606958	1		-109.983	10.1088	130.2	61.2712	0.164984	0.868956	0.992771		-275.133	-121.772	31.5888	78.2453	-1.55629	0.11964	0.8941
chr11_133420468	-6.13496	9.87025	25.8755	8.16593	1.20871	0.226774	0.948434		-44.1881	-8.63812	26.9119	18.1378	-0.476251	0.633896	0.997031		-69.5325	-2.20231	65.1279	34.3521	-0.0641099	0.948883	0.998925		-56.2585	13.3676	82.9936	35.5235	0.376302	0.706692	0.995206		-51.3536	-14.8458	21.662	18.6264	-0.797028	0.425435	1		-26.5012	56.8417	140.185	42.5219	1.33676	0.1813	0.984627		-79.3506	27.0802	133.511	54.3014	0.498701	0.61799	0.99009
chr14_75281363	-79.6874	-30.3969	18.8936	25.1482	-1.20871	0.226774	0.948434		-184.712	-75.2298	34.2524	55.8582	-1.3468	0.178045	0.992897		-366.144	-158.731	48.6822	105.823	-1.49997	0.133623	0.975978		-369.92	-155.459	59.0021	109.419	-1.42077	0.155384	0.962685		-185.046	-72.5866	39.8725	57.3771	-1.26508	0.205843	0.991027		-296.945	-40.2223	216.5	130.981	-0.307085	0.758779	0.992771		-622.916	-295.072	32.7711	167.267	-1.76408	0.0777187	0.888262
chr4_9495807	-15.3349	24.67	64.6749	20.4107	1.20868	0.226784	0.948434		-207.835	-118.992	-30.1481	45.3283	-2.62511	0.00866219	0.780429		-86.6285	81.7059	250.04	85.8849	0.951342	0.341431	0.983881		-170.22	3.81688	177.854	88.7945	0.0429856	0.965713	1		-37.7465	53.512	144.77	46.5605	1.1493	0.250432	1		-251.568	-43.2285	165.111	106.296	-0.406681	0.684242	0.992771		-212.402	53.6934	319.789	135.763	0.395494	0.692478	0.99271
chr3_122795285	-81.1075	-30.9357	19.236	25.5978	-1.20853	0.226844	0.948434		-94.2333	17.2099	128.653	56.8588	0.302678	0.762135	0.997031		-269.507	-58.3914	152.724	107.712	-0.542106	0.587745	0.998655		-315.493	-97.2118	121.07	111.368	-0.872888	0.382724	0.980758		-128.71	-14.2391	100.232	58.4037	-0.243806	0.807381	1		-419.04	-157.729	103.583	133.322	-1.18306	0.236784	0.988224		-521.152	-187.431	146.291	170.266	-1.10081	0.270979	0.95818
chr11_87314448	-2.54533	4.09325	10.7318	3.38703	1.20851	0.226852	0.948434		-20.8148	-6.0676	8.67959	7.52408	-0.806424	0.419998	0.997031		-40.5099	-12.5927	15.3246	14.2435	-0.884099	0.376643	0.990705		-22.7551	6.10206	34.9592	14.723	0.414457	0.67854	0.99429		-11.9023	3.2025	18.3073	7.70655	0.415556	0.677735	1		-14.9449	19.6043	54.1535	17.6271	1.11217	0.266066	0.989775		-57.4038	-13.2563	30.8912	22.5242	-0.588536	0.556173	0.986668
chr22_35287312	-21.7553	-8.29735	5.1606	6.8663	-1.20842	0.226887	0.948434		-52.2314	-22.3351	7.56122	15.2532	-1.46429	0.143116	0.992897		-66.5339	-9.88713	46.7597	28.9014	-0.342098	0.732277	0.998925		-75.7537	-17.1654	41.4229	29.892	-0.574246	0.565801	0.990089		-45.6417	-14.9273	15.787	15.6706	-0.95257	0.340808	1		-127.034	-56.9279	13.178	35.7683	-1.59157	0.111481	0.960275		-158.532	-68.997	20.5381	45.6812	-1.5104	0.13094	0.901929
chr1_225404341	-6.54563	10.5231	27.5919	8.70855	1.20837	0.226906	0.948434		-52.0722	-14.1616	23.749	19.3421	-0.732164	0.464068	0.997031		-39.7808	32.0213	103.823	36.6337	0.874093	0.382067	0.992179		-49.3346	24.9145	99.1636	37.8822	0.657685	0.510741	0.986659		-38.1879	0.744653	39.6772	19.8635	0.0374884	0.970096	1		-34.0788	54.7978	143.674	45.3452	1.20846	0.226871	0.98746		-109.012	4.49541	118.003	57.9118	0.077625	0.938126	0.997474
chr9_109167085	-16.5491	26.6025	69.7542	22.0162	1.20832	0.226925	0.948434		27.4503	123.282	219.113	48.8935	2.52143	0.0116878	0.843672		97.9919	279.507	461.023	92.6099	3.01811	0.00254353	0.657457		-132.822	54.9127	242.647	95.783	0.573303	0.56644	0.990089		15.9303	114.38	212.831	50.2297	2.27715	0.0227773	0.960312		-52.0595	172.647	397.353	114.646	1.50591	0.13209	0.961829		-252.171	34.8264	321.824	146.427	0.237841	0.812004	0.996518
chr16_56633751	-40.7563	-15.5417	9.67285	12.8646	-1.2081	0.227008	0.948434		-60.9277	-4.91899	51.0897	28.5759	-0.172138	0.863329	0.998905		-192.705	-86.604	19.4973	54.1333	-1.59983	0.109637	0.975978		-99.5867	10.1275	119.842	55.9767	0.180924	0.856427	0.999509		-78.0234	-20.493	37.0375	29.3523	-0.698173	0.485069	1		-95.7831	35.5427	166.869	67.003	0.530465	0.595789	0.992771		-175.52	-7.79606	159.928	85.5736	-0.0911036	0.92741	0.997474
chr7_8086467	-77.6157	-29.5973	18.421	24.4992	-1.2081	0.22701	0.948434		-72.9567	33.7017	140.36	54.4176	0.619317	0.535708	0.997031		-372.325	-170.299	31.7268	103.074	-1.65219	0.0984948	0.975978		-317.637	-108.734	100.169	106.583	-1.02018	0.307644	0.977449		-173.104	-63.5372	46.0292	55.9012	-1.1366	0.255706	1		-484.857	-234.817	15.223	127.571	-1.84067	0.0656698	0.955816		-593.661	-274.322	45.0158	162.928	-1.68371	0.0922384	0.888262
chr10_27116135	-8.79605	14.1305	37.057	11.6972	1.20802	0.227039	0.948434		-52.6914	-1.77161	49.1481	25.9795	-0.0681927	0.945632	0.998905		-152.116	-55.6746	40.7663	49.2046	-1.13149	0.257848	0.976723		-100.806	-1.08116	98.6437	50.88	-0.0212493	0.983047	1		-51.4949	0.797469	53.0898	26.6798	0.0298904	0.976154	1		-131.685	-12.3034	107.078	60.909	-0.201997	0.839919	0.992771		-178.984	-26.5254	125.933	77.785	-0.341009	0.733097	0.995631
chr4_54725807	-19.0661	-7.26758	4.53099	6.01968	-1.2073	0.227315	0.948434		-25.138	1.09651	27.3311	13.385	0.0819213	0.934709	0.998905		-54.7473	-5.08881	44.5697	25.336	-0.200853	0.840813	0.998925		-89.2147	-37.8732	13.4684	26.1947	-1.44584	0.148223	0.962685		-6.45176	20.4879	47.4275	13.7447	1.4906	0.136066	0.984873		-68.4805	-6.98782	54.5049	31.3738	-0.222728	0.823747	0.992771		-73.8699	4.64678	83.1634	40.0595	0.115997	0.907655	0.997474
chr21_30541751	-12.2635	19.6687	51.6008	16.2919	1.20727	0.227329	0.948434		-64.8912	6.03801	76.9672	36.1884	0.16685	0.867488	0.998905		-216.241	-81.873	52.495	68.5551	-1.19427	0.232374	0.975978		-185.218	-46.2894	92.6387	70.8817	-0.653052	0.513723	0.986659		-86.0706	-13.2146	59.6413	37.1714	-0.355505	0.722211	1		-211.848	-45.5289	120.79	84.8566	-0.53654	0.591585	0.992771		-110.803	101.598	313.999	108.368	0.93753	0.348486	0.971403
chr6_46143614	-10.423	16.7079	43.8388	13.8423	1.20702	0.227425	0.948434		-67.8669	-7.60308	52.6607	30.7468	-0.24728	0.804692	0.997031		-108.987	5.16896	119.325	58.243	0.0887482	0.929282	0.998925		-146.119	-28.0839	89.9516	60.2222	-0.466338	0.640974	0.992296		-65.1302	-3.22155	58.6871	31.586	-0.101993	0.918762	1		-49.261	92.022	233.305	72.0832	1.27661	0.201741	0.985526		-108.655	71.7873	252.229	92.0622	0.779769	0.435527	0.976002
chr22_37746313	-3.54226	5.67598	14.8942	4.70319	1.20684	0.227494	0.948434		-25.643	-5.16716	15.3087	10.4469	-0.494614	0.620873	0.997031		-29.7239	9.06723	47.8583	19.7914	0.458141	0.646851	0.998655		-43.7375	-3.63088	36.4757	20.4625	-0.17744	0.859163	0.999509		-5.43414	15.5968	36.6278	10.7301	1.45356	0.146068	0.984873		-0.575631	47.4327	95.4409	24.494	1.9365	0.0528066	0.955816		-40.7963	20.5209	81.8381	31.2843	0.655948	0.511858	0.985682
chr16_69107657	-136.662	-52.0785	32.5047	43.1547	-1.20679	0.227514	0.948434		-93.5679	94.3098	282.187	95.8559	0.98387	0.32518	0.992897		-586.603	-230.673	125.258	181.597	-1.27024	0.203998	0.975978		-679.69	-311.68	56.3302	187.76	-1.65999	0.0969168	0.955177		-249.676	-56.6869	136.302	98.4637	-0.575714	0.564809	1		-667.849	-227.322	213.205	224.759	-1.0114	0.311824	0.989775		-722.864	-160.232	402.399	287.057	-0.558191	0.576714	0.986668
chr9_127651573	-1.26109	2.02034	5.30178	1.6742	1.20675	0.227528	0.948434		-5.10542	2.18331	9.47205	3.71874	0.58711	0.55713	0.997031		-10.2477	3.55923	17.3661	7.04434	0.505261	0.613375	0.998655		-14.3088	-0.0325666	14.2437	7.28381	-0.00447109	0.996433	1		-10.0388	-2.55119	4.93644	3.82022	-0.667813	0.504253	1		-15.8481	1.24066	18.3294	8.71875	0.142298	0.886844	0.994679		-26.7605	-4.93615	16.8882	11.1349	-0.443304	0.657546	0.99009
chr16_2581262	-5.15796	8.26197	21.6819	6.8469	1.20667	0.227558	0.948434		-27.6771	2.13454	31.9462	15.21	0.140338	0.888393	0.998905		-90.5599	-34.0913	22.3773	28.8105	-1.18329	0.236692	0.975978		-77.2108	-18.836	39.5388	29.7831	-0.632439	0.5271	0.986659		-31.897	-1.2728	29.3514	15.6246	-0.0814612	0.935075	1		-125.894	-56.0015	13.8906	35.6593	-1.57046	0.116308	0.960275		-127.409	-38.1395	51.13	45.5457	-0.83739	0.402373	0.976002
chr3_14510031	-19.6771	-7.49775	4.68157	6.21394	-1.2066	0.227585	0.948434		-52.9005	-25.8411	1.21834	13.8058	-1.87175	0.061241	0.960318		-65.0493	-13.7886	37.4722	26.1535	-0.527217	0.598043	0.998655		-62.4632	-9.45311	43.557	27.046	-0.34952	0.726699	0.995536		-36.4172	-8.62896	19.1592	14.1777	-0.608631	0.542769	1		-34.6423	28.8092	92.2606	32.3732	0.889909	0.373515	0.992771		-111.716	-30.6975	50.321	41.3359	-0.742634	0.457703	0.980007
chr2_20283216	-85.0873	-32.4216	20.2441	26.8703	-1.2066	0.227587	0.948434		-122.947	-5.96667	111.013	59.6836	-0.0999717	0.920367	0.998905		-236.155	-14.5356	207.083	113.071	-0.128553	0.897711	0.998925		-267.943	-38.8099	190.323	116.905	-0.33198	0.739905	0.995536		-120.359	-0.201029	119.957	61.3051	-0.00327916	0.997384	1		-132.993	141.303	415.6	139.947	1.00969	0.312644	0.989775		-360.132	-9.81454	340.502	178.733	-0.0549117	0.956209	0.997474
chr19_47493255	-8.01759	12.8352	33.6879	10.6392	1.20641	0.227661	0.948434		-57.6088	-11.1983	35.2121	23.6788	-0.472927	0.636265	0.997031		-187.722	-100.04	-12.359	44.7354	-2.23627	0.0253342	0.899357		-106.038	-15.2339	75.5697	46.3284	-0.328825	0.742288	0.995536		-56.2012	-8.63982	38.9216	24.266	-0.356046	0.721806	1		-143.875	-35.1924	73.4904	55.4504	-0.634664	0.525648	0.992771		-253.094	-114.328	24.4373	70.7988	-1.61483	0.106347	0.889236
chr15_77896995	-7.63493	12.2045	32.0439	10.1221	1.20572	0.227925	0.948434		-46.0571	-1.9882	42.0807	22.4841	-0.088427	0.929537	0.998905		-91.9876	-8.49838	74.9908	42.5965	-0.199509	0.841865	0.998925		-42.0204	44.3027	130.626	44.0424	1.00591	0.314458	0.977449		-23.5442	21.7216	66.9873	23.0948	0.940541	0.34694	1		-141.648	-38.3183	65.0111	52.7191	-0.726839	0.467324	0.992771		-49.925	82.0383	214.002	67.3282	1.21848	0.22304	0.944729
chr8_79767549	-9.62723	15.3887	40.4046	12.7632	1.2057	0.227931	0.948434		-80.7207	-25.1598	30.4012	28.3474	-0.88755	0.374783	0.992897		-64.6324	40.6236	145.88	53.7021	0.756463	0.449372	0.995834		-48.8738	59.9574	168.789	55.5262	1.07981	0.280229	0.973737		-59.1803	-2.09899	54.9824	29.1231	-0.0720729	0.942544	1		-60.814	69.4552	199.724	66.4638	1.04501	0.29602	0.989775		-43.0237	123.337	289.698	84.878	1.45311	0.146193	0.913424
chr1_1013550	-7.89189	12.611	33.114	10.4607	1.20557	0.227985	0.948434		-63.3352	-17.7909	27.7534	23.2369	-0.76563	0.443896	0.997031		-139.438	-53.186	33.0658	44.006	-1.20861	0.226814	0.975978		-66.6918	22.4921	111.676	45.502	0.49431	0.621087	0.992296		-80.0956	-33.3632	13.3692	23.8431	-1.39928	0.161728	0.984873		-165.488	-58.7449	47.9982	54.4608	-1.07867	0.280737	0.989775		-87.6936	48.631	184.956	69.5534	0.69919	0.484434	0.984906
chr1_12847886	-60.796	-23.1506	14.4949	19.2069	-1.20533	0.228077	0.948434		-160.265	-76.6655	6.93424	42.6529	-1.79743	0.0722679	0.977487		-293.919	-135.578	22.7636	80.7863	-1.67822	0.0933032	0.975978		-278.56	-114.935	48.6902	83.4821	-1.37676	0.168587	0.965674		-136.24	-50.4007	35.4389	43.7957	-1.15081	0.249809	1		-228.525	-32.4672	163.591	100.029	-0.324576	0.745502	0.992771		-485.984	-235.68	14.6246	127.706	-1.84548	0.0649674	0.888262
chr17_2984837	-4.35966	6.96267	18.285	5.7767	1.2053	0.228087	0.948434		-20.1871	4.97754	30.1422	12.8391	0.387686	0.698249	0.997031		-35.0613	12.5922	60.2457	24.313	0.517919	0.604515	0.998655		-36.872	12.3509	61.5738	25.1137	0.491799	0.622861	0.992296		-30.0766	-4.28667	21.5033	13.1581	-0.325781	0.74459	1		2.74661	61.6669	120.587	30.0614	2.05137	0.0402312	0.944866		-97.4277	-22.1138	53.2	38.4254	-0.575499	0.564954	0.986668
chr1_3796498	-13.1978	21.0766	55.351	17.487	1.20528	0.228097	0.948434		-75.8965	0.229994	76.3565	38.84	0.00592157	0.995275	0.999893		-164.395	-20.2119	123.971	73.5628	-0.274756	0.783503	0.998925		-158.862	-9.7667	139.329	76.0692	-0.128392	0.897839	0.999509		-69.2944	8.88283	87.06	39.8863	0.222704	0.823766	1		-205.228	-26.7547	151.719	91.0579	-0.293821	0.768895	0.992771		-303.637	-75.7148	152.207	116.287	-0.651105	0.514979	0.985962
chr10_102424280	-17.231	27.5136	72.2582	22.8289	1.20521	0.228123	0.948434		-97.5573	1.82145	101.2	50.7035	0.0359236	0.971343	0.998928		-78.5212	109.704	297.93	96.0334	1.14236	0.253306	0.975978		-100.187	94.4606	289.109	99.3101	0.951168	0.341519	0.977449		-134.01	-31.946	70.118	52.0735	-0.613479	0.53956	1		-131.987	101.007	334.001	118.875	0.849694	0.395495	0.992771		77.7661	375.27	672.775	151.788	2.47233	0.0134234	0.751253
chr5_132204183	-4.45607	7.11458	18.6852	5.90339	1.20517	0.228138	0.948434		-15.0522	10.6423	36.3369	13.1095	0.811805	0.416903	0.997031		6.5773	55.2466	103.916	24.8313	2.22488	0.0260893	0.904179		-55.1985	-4.8787	45.4411	25.6734	-0.190029	0.849286	0.999509		-0.634121	25.7616	52.1574	13.4672	1.91291	0.0557591	0.967352		-66.0517	-5.80759	54.4365	30.7368	-0.188946	0.850135	0.992771		-36.6632	40.2755	117.214	39.2545	1.02601	0.304886	0.966919
chr11_17643428	-58.4182	-22.2426	13.933	18.4569	-1.20511	0.228162	0.948434		-18.6746	61.6677	142.01	40.991	1.50442	0.132473	0.992897		-74.565	77.5693	229.704	77.6196	0.999352	0.317624	0.981574		-268.403	-111.053	46.297	80.2807	-1.38331	0.16657	0.964166		-82.4122	0.0848851	82.582	42.0904	0.00201673	0.998391	1		-182.647	5.70814	194.064	96.0997	0.0593981	0.952635	0.996712		-377.591	-137.094	103.403	122.703	-1.11728	0.263873	0.957548
chr11_65883353	-15.0013	23.9336	62.8684	19.8647	1.20483	0.228269	0.948434		-168.096	-81.6078	4.88055	44.1267	-1.8494	0.0644005	0.962507		-237.725	-73.935	89.8545	83.5661	-0.884749	0.376292	0.990705		-147.402	21.9335	191.269	86.3956	0.253873	0.799594	0.999509		-113.915	-25.104	63.7068	45.3116	-0.554029	0.579559	1		-141.569	61.1868	263.943	103.447	0.591481	0.554198	0.992771		-360.075	-101.168	157.74	132.096	-0.765866	0.443756	0.978125
chr7_30435962	-48.9702	-18.6425	11.6852	15.4733	-1.20481	0.228275	0.948434		-16.239	51.1492	118.537	34.3817	1.48768	0.136834	0.992897		-155.877	-28.2313	99.4141	65.1252	-0.433492	0.664657	0.998655		-127.652	4.33452	136.321	67.34	0.0643677	0.948677	1		-35.9009	33.3005	102.502	35.3068	0.943174	0.345592	1		-189.06	-31.0558	126.948	80.6143	-0.385239	0.70006	0.992771		-157.501	44.2517	246.005	102.935	0.429898	0.66727	0.99009
chr10_73682719	-266.31	-101.376	63.5589	84.1502	-1.2047	0.22832	0.948434		-286.09	80.2412	446.573	186.904	0.429318	0.667691	0.997031		-1281.32	-587.548	106.23	353.968	-1.65989	0.0969367	0.975978		-993.432	-275.971	441.491	366.052	-0.753912	0.450902	0.980758		-663.564	-287.387	88.7898	191.927	-1.49738	0.134295	0.984873		-1171.13	-312.299	546.535	438.181	-0.712717	0.476021	0.992771		-1771.2	-674.433	422.332	559.574	-1.20526	0.228102	0.945732
chr11_120480454	-5.52889	8.81657	23.162	7.31911	1.2046	0.22836	0.948434		-11.5773	20.2868	52.1509	16.2572	1.24786	0.212081	0.992897		-41.8371	18.5134	78.8638	30.791	0.601258	0.547668	0.998655		-47.2254	15.1784	77.5822	31.8387	0.476729	0.633555	0.992296		-36.7922	-4.07774	28.6368	16.6911	-0.244306	0.806994	1		-4.9237	69.7562	144.436	38.102	1.83078	0.067134	0.955816		-55.2348	40.117	135.469	48.6489	0.824623	0.409585	0.976002
chr7_100100469	-8.45509	-3.2176	2.01988	2.67219	-1.20411	0.228548	0.948434		-22.848	-11.219	0.410081	5.93318	-1.89088	0.0586399	0.960318		-36.1237	-14.0864	7.95104	11.2436	-1.25284	0.210265	0.975978		-28.8659	-6.07417	16.7176	11.6284	-0.522355	0.601423	0.992296		-25.2168	-13.2682	-1.31955	6.09623	-2.17645	0.0295213	0.967352		-37.2622	-9.97865	17.3049	13.9202	-0.716847	0.473468	0.992771		-75.755	-40.9269	-6.09877	17.7694	-2.30322	0.0212667	0.818772
chr7_34085741	-7.78212	-2.96122	1.85967	2.45964	-1.20393	0.228618	0.948434		-13.9418	-3.22752	7.48675	5.46647	-0.590422	0.554907	0.997031		-25.688	-5.39721	14.8936	10.3525	-0.521345	0.602127	0.998655		-19.2197	1.77376	22.7672	10.7109	0.165602	0.86847	0.999509		-12.7513	-1.76084	9.22965	5.6074	-0.314022	0.753505	1		-43.8494	-18.7587	6.332	12.8014	-1.46537	0.142821	0.975404		-37.8217	-5.75241	26.3169	16.3619	-0.351574	0.725158	0.995208
chr17_47649904	-11.468	18.2604	47.9889	15.1676	1.20391	0.228623	0.948434		-42.7986	23.2448	89.2883	33.6956	0.689847	0.490291	0.997031		-208.674	-83.5514	41.5709	63.8379	-1.30881	0.1906	0.975978		-69.923	59.4414	188.806	66.0022	0.900597	0.367803	0.980709		-44.3059	23.5398	91.3855	34.6151	0.680042	0.496478	1		-72.4732	82.3752	237.224	79.0043	1.04267	0.297102	0.989775		-29.2553	168.509	366.273	100.9	1.67006	0.0949081	0.888262
chr8_25444311	-14.7676	23.5127	61.793	19.5307	1.20388	0.228636	0.948434		-44.1696	40.8569	125.883	43.3808	0.941818	0.346286	0.992897		-233.445	-72.3904	88.6644	82.1708	-0.880975	0.378332	0.991007		2.58841	169.112	335.635	84.9608	1.99047	0.0465396	0.891619		-26.2024	61.1407	148.484	44.5628	1.37201	0.17006	0.984873		-106.293	93.0506	292.395	101.706	0.914897	0.360246	0.992771		-82.1079	172.476	427.06	129.89	1.32787	0.184223	0.935009
chr7_74536200	-22.7922	36.2718	95.3357	30.1347	1.20366	0.228722	0.948434		-63.8046	67.3858	198.576	66.9339	1.00675	0.314054	0.992897		-236.504	12.014	260.532	126.795	0.094751	0.924513	0.998925		71.063	327.979	584.895	131.08	2.50214	0.0123447	0.827393		-18.8156	115.948	250.711	68.7569	1.68635	0.0917291	0.979119		-183.576	124.006	431.588	156.93	0.790202	0.42941	0.992771		-128.738	264.07	656.879	200.412	1.31763	0.187626	0.937968
chr4_5836996	-26.4501	-10.0632	6.32371	8.36067	-1.20364	0.228731	0.948434		-80.894	-44.4843	-8.07454	18.5764	-2.39467	0.0166355	0.875687		-141.317	-72.3413	-3.36556	35.1917	-2.05564	0.0398177	0.936941		-104.195	-32.865	38.465	36.3928	-0.903062	0.366493	0.980709		-76.3983	-38.956	-1.51373	19.1032	-2.03924	0.0414261	0.967352		-133.861	-48.4154	37.0304	43.5948	-1.11058	0.266751	0.989775		-194.219	-85.168	23.8831	55.6383	-1.53074	0.125833	0.901929
chr1_54592641	-5.27846	8.3922	22.0629	6.97482	1.20321	0.228894	0.948434		-34.2059	-3.85068	26.5045	15.4873	-0.248634	0.803644	0.997031		-58.628	-1.09612	56.4358	29.353	-0.0373427	0.970212	0.998925		-42.5861	16.8242	76.2345	30.3114	0.555045	0.578864	0.991482		-7.83208	23.3676	54.5672	15.9182	1.46798	0.14211	0.984873		-74.4113	-3.20074	68.0098	36.3319	-0.0880973	0.929799	0.996595		-50.4061	40.4998	131.406	46.3805	0.873206	0.382551	0.976002
chr12_51702759	-12.7418	20.2562	53.2542	16.8357	1.20317	0.228911	0.948434		-96.4676	-23.1825	50.1026	37.3904	-0.620012	0.53525	0.997031		-60.2565	78.552	217.361	70.8207	1.10917	0.267358	0.977059		-247.126	-103.592	39.9421	73.2317	-1.41458	0.157192	0.962685		-112.647	-37.3851	37.8764	38.3987	-0.973603	0.330254	1		-116.132	55.6789	227.49	87.6588	0.635178	0.525313	0.992771		-251.227	-31.7942	187.639	111.956	-0.283989	0.776419	0.996518
chr22_50704275	-9.26045	14.7161	38.6926	12.2329	1.20299	0.22898	0.948434		6.41802	59.6629	112.908	27.1657	2.19625	0.0280737	0.891817		-6.83337	94.0345	194.902	51.4632	1.82722	0.0676669	0.975978		-20.2854	84.019	188.323	53.2165	1.57881	0.114379	0.958201		-6.44618	48.2388	102.924	27.9005	1.72896	0.0838166	0.972173		43.3683	168.211	293.053	63.6951	2.64087	0.00826925	0.813066		-46.2011	113.269	272.739	81.3621	1.39215	0.163875	0.921033
chr18_51196677	-15.3634	24.4046	64.1726	20.2898	1.2028	0.229052	0.948434		-115.031	-26.6997	61.6312	45.0668	-0.592447	0.553551	0.997031		-143.539	23.8062	191.151	85.38	0.278826	0.780378	0.998925		-72.2988	100.714	273.726	88.2717	1.14095	0.25389	0.972972		-101.301	-10.5694	80.162	46.2915	-0.228322	0.819396	1		-110.043	97.0806	304.204	105.675	0.918671	0.358268	0.992771		-234.91	29.6149	294.14	134.962	0.219432	0.826313	0.996518
chr11_47351164	-15.1239	-5.75131	3.6213	4.78194	-1.20271	0.229087	0.948434		-44.3557	-23.541	-2.72636	10.6197	-2.21673	0.0266418	0.887197		-66.1062	-26.6962	12.7138	20.1071	-1.3277	0.184277	0.975978		-87.3138	-46.539	-5.76426	20.8034	-2.23708	0.025281	0.859824		-39.9164	-18.5318	2.85283	10.9105	-1.69852	0.0894088	0.978785		-85.7588	-36.9512	11.8564	24.9018	-1.48387	0.137842	0.968879		-124.982	-62.659	-0.335605	31.7977	-1.97055	0.0487749	0.864236
chr11_7049861	-4.91255	7.80171	20.516	6.48687	1.20269	0.229095	0.948434		-11.5859	16.6376	44.861	14.3997	1.15541	0.247923	0.992897		-37.4257	16.0717	69.569	27.2946	0.588822	0.555981	0.998655		-77.7002	-22.404	32.8922	28.2124	-0.79412	0.427126	0.980758		-14.1119	14.888	43.8879	14.7959	1.00623	0.314307	1		-32.6407	33.5576	99.7559	33.7746	0.993573	0.320431	0.989998		-63.1925	21.3862	105.965	43.1524	0.495597	0.620178	0.99009
chr7_154052987	-7.26994	11.5434	30.3568	9.59865	1.20261	0.229128	0.948434		-18.6724	23.1149	64.9021	21.32	1.08419	0.278282	0.992897		-89.234	-10.0749	69.0842	40.3873	-0.249456	0.803008	0.998925		-8.50506	73.337	155.179	41.7561	1.75632	0.0790345	0.950278		-33.5462	9.38283	52.3118	21.9025	0.42839	0.668367	1		-158.75	-60.7802	37.1899	49.9847	-1.21598	0.223994	0.98746		-101.22	23.9056	149.031	63.8394	0.374464	0.708059	0.99343
chr18_77016154	-0.656255	1.04178	2.73982	0.866345	1.2025	0.229169	0.948434		-5.10612	-1.33258	2.44097	1.92528	-0.692146	0.488845	0.997031		-4.6145	2.53241	9.67932	3.64638	0.694498	0.48737	0.99844		-6.93323	0.460765	7.85476	3.77245	0.122139	0.902789	0.999509		-0.604462	3.27252	7.14951	1.97805	1.65442	0.098043	0.981473		-5.05146	3.80034	12.6521	4.51622	0.841487	0.400075	0.992771		-8.49596	2.80468	14.1053	5.76563	0.486448	0.62665	0.99009
chr16_574052	-29.5725	-11.2436	7.08544	9.35153	-1.20232	0.229239	0.948434		-57.2536	-16.5246	24.2044	20.7801	-0.795212	0.42649	0.997031		-43.0306	34.118	111.267	39.3615	0.866786	0.386059	0.992614		-120.544	-40.7602	39.0234	40.7059	-1.00133	0.316665	0.977449		-48.4037	-6.56347	35.2768	21.3471	-0.307464	0.75849	1		-96.5507	-1.05394	94.4428	48.7228	-0.0216313	0.982742	0.998128		-168.07	-46.1197	75.8306	62.2196	-0.741241	0.458547	0.980007
chr1_1623756	-63.8346	-24.2694	15.2958	20.1863	-1.20227	0.229259	0.948434		-130.734	-42.8475	45.0386	44.8398	-0.955568	0.33929	0.992897		-34.4663	132.007	298.48	84.9353	1.55421	0.120135	0.975978		-99.176	72.9476	245.071	87.8182	0.830667	0.406162	0.980758		-65.3976	24.8644	115.126	46.052	0.53992	0.589252	1		-119.214	86.8393	292.893	105.129	0.826024	0.408791	0.992771		-40.618	222.518	485.654	134.253	1.65745	0.0974281	0.888262
chr19_35512546	-56.4968	-21.4792	13.5383	17.8661	-1.20223	0.229273	0.948434		-88.4453	-10.6555	67.1342	39.6887	-0.268478	0.788331	0.997031		-255.914	-108.606	38.7022	75.1572	-1.44505	0.148444	0.975978		-150.737	1.63115	154	77.739	0.0209824	0.98326	1		-156.816	-76.9043	3.00734	40.7712	-1.88624	0.0592628	0.967352		-370.013	-187.58	-5.14797	93.0777	-2.01531	0.0438724	0.955816		-377.553	-144.592	88.3695	118.858	-1.21651	0.22379	0.944729
chr22_17834227	-11.5417	18.2897	48.1211	15.2201	1.20168	0.229488	0.948851		-61.3429	4.92011	71.1831	33.8077	0.145532	0.884291	0.998905		-167.587	-42.0544	83.4777	64.047	-0.656618	0.511427	0.998655		-245.456	-115.678	14.1001	66.2134	-1.74705	0.0806285	0.950278		-84.5663	-16.5035	51.5594	34.7259	-0.475249	0.63461	1		-150.403	4.97583	160.354	79.2748	0.0627669	0.949952	0.996595		-221.729	-23.2967	175.136	101.241	-0.230111	0.818006	0.996518
chr2_159382646	-24.34	-9.2509	5.83822	7.69853	-1.20165	0.229501	0.948851		-45.6191	-12.1043	21.4104	17.0994	-0.707882	0.479019	0.997031		-120.857	-57.3664	6.12425	32.3932	-1.77094	0.0765706	0.975978		-84.7915	-19.1427	46.5061	33.4943	-0.571522	0.567646	0.990089		-36.8016	-2.37451	32.0526	17.5649	-0.135185	0.892465	1		-82.5731	-3.98204	74.609	40.0975	-0.099309	0.920893	0.996595		-206.111	-105.755	-5.39968	51.2017	-2.06546	0.0388796	0.836486
chr1_19485442	-17.3067	27.4154	72.1376	22.8174	1.20151	0.229552	0.948851		-125.931	-26.6	72.7308	50.679	-0.524872	0.599672	0.997031		-404.569	-216.464	-28.3591	95.972	-2.25549	0.0241023	0.892833		-140.41	54.1325	248.674	99.2561	0.545382	0.585491	0.991856		-101.226	0.781792	102.789	52.0447	0.0150215	0.988015	1		-290.322	-57.4465	175.429	118.814	-0.483499	0.628741	0.992771		-356.654	-59.2537	238.147	151.735	-0.390508	0.696161	0.99271
chr22_37807933	-11.6299	18.4076	48.4451	15.3253	1.20113	0.229702	0.948871		-41.4873	25.2323	91.952	34.0406	0.741241	0.458547	0.997031		-34.5535	91.8397	218.233	64.4863	1.42417	0.154396	0.975978		-39.0442	91.6351	222.314	66.6731	1.37439	0.169319	0.965674		-7.33636	61.1907	129.718	34.9628	1.75017	0.0800896	0.967352		-88.17	68.2784	224.727	79.8206	0.855398	0.392331	0.992771		-3.0337	196.747	396.529	101.929	1.93024	0.0535775	0.878281
chr20_32743420	-30.7867	-11.6977	7.39127	9.73928	-1.20109	0.229717	0.948871		-42.0065	0.394945	42.7964	21.6334	0.0182563	0.985434	0.999618		-111.38	-31.0534	49.2736	40.9832	-0.757711	0.448624	0.995834		-53.7681	29.2828	112.334	42.3729	0.691073	0.489519	0.984936		-56.3941	-12.8412	30.7118	22.2209	-0.577887	0.563341	1		-67.8982	31.5267	130.952	50.727	0.621497	0.534272	0.992771		-60.9266	66.0457	193.018	64.7818	1.01951	0.307961	0.966919
chr9_125213574	-5.03557	-1.91321	1.20915	1.59304	-1.20098	0.22976	0.948871		-8.88175	-1.94302	4.99572	3.54017	-0.548849	0.583109	0.997031		-16.1275	-2.9856	10.1563	6.70506	-0.445276	0.65612	0.998655		-21.2349	-7.6589	5.9171	6.92653	-1.10573	0.268842	0.972972		-10.1217	-2.99616	4.12937	3.63547	-0.824144	0.409858	1		-24.9418	-8.68258	7.57667	8.29554	-1.04666	0.295258	0.989775		-30.2556	-9.49077	11.274	10.5943	-0.895839	0.370339	0.973924
chr3_123067101	-41.5766	-15.794	9.98854	13.1544	-1.20067	0.22988	0.948871		-72.0989	-14.8301	42.4387	29.2188	-0.507553	0.611767	0.997031		-154.046	-45.5573	62.9309	55.3511	-0.823061	0.410473	0.994387		-106.656	5.51827	117.693	57.2318	0.0964197	0.923187	0.999509		-91.2164	-32.3932	26.43	30.0118	-1.07935	0.280433	1		-166.527	-32.2376	102.052	68.5148	-0.47052	0.637984	0.992771		-264.13	-92.6351	78.8603	87.4976	-1.05872	0.28973	0.963742
chr1_225206925	-6.02237	9.52243	25.0672	7.93102	1.20066	0.229884	0.948871		-51.4079	-16.9001	17.6077	17.606	-0.959903	0.337104	0.992897		-34.4586	30.8858	96.2302	33.339	0.926418	0.354229	0.987361		-80.6802	-13.0793	54.5217	34.4903	-0.379216	0.704527	0.995206		-4.18625	31.2686	66.7234	18.0892	1.72858	0.0838848	0.972173		-23.7484	57.2118	138.172	41.3062	1.38506	0.166033	0.982544		-54.2462	49.1393	152.525	52.7477	0.931592	0.351548	0.971403
chr18_79863692	-1.58713	2.50913	6.60539	2.08993	1.20058	0.229914	0.948871		-13.5591	-4.46088	4.63738	4.64197	-0.960988	0.336558	0.992897		-25.5133	-8.27657	8.96017	8.79425	-0.941134	0.346636	0.985403		-26.6736	-8.85248	8.96867	9.09242	-0.973611	0.33025	0.977449		-10.7512	-1.40548	7.9402	4.7682	-0.294761	0.768177	1		-38.4438	-17.1104	4.22305	10.8844	-1.57201	0.115948	0.960275		-37.0172	-9.77044	17.4763	13.9014	-0.702839	0.482156	0.984781
chr1_206930885	-8.81668	13.9265	36.6696	11.6036	1.20018	0.230069	0.949266		-80.8956	-30.3847	20.1262	25.7709	-1.17903	0.238385	0.992897		-122.772	-27.0964	68.5792	48.8141	-0.555093	0.578831	0.998655		-71.0175	27.9214	126.86	50.479	0.553128	0.580176	0.991482		-27.7637	24.1134	75.9906	26.4679	0.911044	0.362272	1		-140.092	-21.6618	96.7684	60.4236	-0.358499	0.71997	0.992771		-169.384	-18.139	133.106	77.166	-0.235065	0.814158	0.996518
chr7_107186476	-7.16449	11.3067	29.7779	9.42408	1.19977	0.230229	0.949378		-50.545	-9.51658	31.5119	20.9329	-0.454623	0.64938	0.997031		-91.2431	-13.5237	64.1956	39.6527	-0.341054	0.733063	0.998925		-109.609	-29.2491	51.1108	40.9999	-0.713394	0.475602	0.983422		-51.9483	-9.80011	32.3481	21.5042	-0.45573	0.648584	1		-122.56	-26.3679	69.8239	49.0774	-0.537271	0.59108	0.992771		-59.6378	63.2087	186.055	62.6768	1.00849	0.313221	0.967921
chr4_17633914	-6.20713	-2.35631	1.49451	1.9647	-1.19932	0.230404	0.949378		-9.4718	-0.918567	7.63467	4.3639	-0.210492	0.833283	0.99803		-22.2254	-6.02281	10.1798	8.26662	-0.72857	0.466264	0.997756		-20.0985	-3.34702	13.4044	8.54667	-0.391617	0.695341	0.995206		-12.5467	-3.76182	5.02305	4.48208	-0.839303	0.401299	1		-21.2406	-1.18559	18.8694	10.2321	-0.11587	0.907756	0.996214		-61.6941	-36.0874	-10.4808	13.0646	-2.76223	0.00574085	0.717213
chr11_62612479	-17.7673	28.0027	73.7727	23.352	1.19915	0.230468	0.949378		-120.791	-19.0954	82.6004	51.8856	-0.368029	0.712852	0.997031		-355.687	-163.09	29.5068	98.2638	-1.65972	0.0969711	0.975978		-223.451	-24.304	174.842	101.605	-0.2392	0.81095	0.999509		-76.5876	27.8527	132.293	53.2858	0.522704	0.601181	1		-341.069	-102.664	135.742	121.635	-0.844027	0.398654	0.992771		-326.141	-21.716	282.709	155.319	-0.139816	0.888805	0.996518
chr5_157743959	-41.6006	-15.7876	10.0253	13.1699	-1.19877	0.230618	0.949378		13.2108	70.5382	127.865	29.2486	2.41167	0.0158795	0.875687		-59.053	49.5595	158.172	55.4145	0.894341	0.37114	0.989582		-101.318	10.9767	123.272	57.2934	0.191587	0.848066	0.999509		-36.3562	22.5411	81.4385	30.0497	0.75013	0.453177	1		-212.707	-78.2741	56.1592	68.5884	-1.14122	0.25378	0.989775		-196.453	-24.7644	146.925	87.5964	-0.28271	0.777399	0.996518
chr7_103561960	-2.47814	-0.940447	0.59725	0.784539	-1.19872	0.230635	0.949378		-4.74967	-1.33354	2.08259	1.74292	-0.765117	0.444202	0.997031		-11.9127	-5.44206	1.02859	3.30135	-1.64843	0.0992638	0.975978		-13.8581	-7.16782	-0.477537	3.41341	-2.0999	0.0357376	0.87722		-6.75865	-3.24923	0.260179	1.79052	-1.81469	0.0695715	0.967352		-18.0102	-10.0027	-1.99532	4.08542	-2.4484	0.0143492	0.85966		-22.9006	-12.6731	-2.44556	5.21811	-2.42867	0.0151544	0.758008
chr7_30633897	-2.56978	-0.97514	0.6195	0.813592	-1.19856	0.230698	0.949378		-3.78076	-0.238177	3.30441	1.80744	-0.131776	0.895162	0.998905		-14.6597	-7.95169	-1.24362	3.42248	-2.32337	0.0201593	0.883188		-11.2394	-4.29957	2.64026	3.54073	-1.21432	0.224626	0.972706		-6.42315	-2.78488	0.853381	1.85626	-1.50027	0.133545	0.984873		-19.4611	-11.1595	-2.85788	4.23551	-2.63474	0.00842012	0.818754		-14.3075	-3.70576	6.89597	5.40904	-0.685104	0.493278	0.984906
chr19_44809108	-14.2567	22.4372	59.1311	18.7214	1.19848	0.23073	0.949378		-70.9213	10.5821	92.0856	41.5834	0.254479	0.799125	0.997031		-151.6	2.80887	157.218	78.7802	0.0356545	0.971558	0.998925		-143.234	16.4109	176.055	81.4513	0.201481	0.840322	0.999509		-88.0608	-4.34292	79.3749	42.7132	-0.101676	0.919013	1		-171.823	19.2936	210.41	97.5086	0.197866	0.84315	0.992771		-319.432	-75.3574	168.717	124.528	-0.605145	0.545082	0.986668
chr17_47253869	-20.0839	31.6032	83.2903	26.371	1.19841	0.230757	0.949378		-6.6776	108.126	222.929	58.5731	1.846	0.0648929	0.965182		-230.253	-12.7491	204.755	110.972	-0.114886	0.908536	0.998925		-200.947	23.9476	248.842	114.742	0.208708	0.834676	0.999509		-111.936	5.99547	123.927	60.1691	0.0996436	0.920627	1		-169.447	99.7561	368.959	137.349	0.726298	0.467656	0.992771		-545.847	-202.033	141.781	175.415	-1.15174	0.249427	0.954427
chr13_87677539	-38.2663	60.1952	158.657	50.2355	1.19826	0.230815	0.949378		-203.127	15.7662	234.659	111.68	0.141173	0.887733	0.998905		-365.649	48.9394	463.528	211.525	0.231365	0.817031	0.998925		-303.866	124.965	553.795	218.791	0.57116	0.567891	0.990089		-181.089	43.7564	268.602	114.717	0.381428	0.702886	1		-184.219	329.196	842.61	261.946	1.25673	0.208851	0.98746		-520.852	134.643	790.137	334.436	0.402596	0.687245	0.992153
chr19_16076510	-16.1479	25.4004	66.9487	21.1981	1.19824	0.230823	0.949378		-60.6328	31.652	123.937	47.0841	0.672245	0.501428	0.997031		-221.631	-46.7957	128.039	89.2016	-0.524606	0.599857	0.998655		-166.519	14.2453	195.01	92.2269	0.154459	0.877248	0.999509		-58.6825	36.1092	130.901	48.3631	0.746627	0.455289	1		-402.981	-186.599	29.7834	110.399	-1.69022	0.0909858	0.955816		-279.354	-2.98733	273.38	141.004	-0.0211862	0.983097	0.999379
chr6_43269756	-28.0882	44.1774	116.443	36.8702	1.19819	0.230844	0.949378		-112.166	48.4372	209.041	81.9406	0.591126	0.554436	0.997031		-374.387	-70.16	234.067	155.218	-0.45201	0.651262	0.998655		-182.787	131.836	446.46	160.522	0.821297	0.411477	0.980758		-116.462	48.5622	213.587	84.1961	0.576775	0.564091	1		-375.72	0.931793	377.584	192.169	0.00484881	0.996131	1		-302.858	178.003	658.864	245.337	0.725545	0.468118	0.981999
chr15_33662744	-49.1587	-18.6482	11.8622	15.5666	-1.19797	0.230929	0.949378		-84.9408	-17.169	50.6027	34.5774	-0.496539	0.619514	0.997031		-242.095	-113.711	14.6729	65.5021	-1.73599	0.0825651	0.975978		-215.299	-82.5475	50.2043	67.7305	-1.21876	0.222934	0.972706		-95.1119	-25.4984	44.1152	35.5171	-0.717917	0.472808	1		-162.279	-3.36962	155.54	81.0764	-0.0415611	0.966849	0.997093		-361.09	-158.153	44.7845	103.539	-1.52746	0.126646	0.901929
chr7_92294964	-58.8595	-22.3264	14.2067	18.6393	-1.19781	0.230991	0.949378		-119.212	-38.0659	43.0802	41.4011	-0.919442	0.357864	0.992897		-244.477	-90.766	62.9447	78.4238	-1.15738	0.247118	0.975978		-254.387	-95.4524	63.4823	81.0891	-1.17713	0.239144	0.972944		-68.5308	14.8319	98.1945	42.532	0.348723	0.727297	1		-219.263	-29.0103	161.243	97.0679	-0.298866	0.765043	0.992771		-232.361	10.617	253.595	123.968	0.0856431	0.93175	0.997474
chr9_77384632	-1.64564	2.58495	6.81554	2.15846	1.19759	0.231077	0.949378		-7.6274	1.76966	11.1667	4.79442	0.369108	0.712048	0.997031		-21.221	-3.4204	14.3802	9.08194	-0.376616	0.706459	0.998925		-12.9979	5.40758	23.8131	9.39056	0.575853	0.564714	0.989806		-11.0253	-1.37172	8.28182	4.92528	-0.278506	0.780624	1		-45.1162	-23.0873	-1.05843	11.2392	-2.05417	0.0399589	0.944866		-35.3794	-7.24238	20.8947	14.3556	-0.504498	0.613912	0.99009
chr19_35718021	-47.5872	-18.0477	11.4918	15.0712	-1.1975	0.231113	0.949378		-114.112	-48.502	17.1077	33.4743	-1.44893	0.147357	0.992897		-213.692	-89.3949	34.9022	63.4169	-1.40964	0.158646	0.975978		-275.416	-146.911	-18.4067	65.5635	-2.24075	0.0250426	0.859824		-102.164	-34.7673	32.6293	34.386	-1.01109	0.311975	1		-227.123	-73.2651	80.593	78.499	-0.933325	0.350652	0.992771		-353.983	-157.498	38.9862	100.247	-1.5711	0.11616	0.890812
chr7_1816288	-5.3016	8.32489	21.9514	6.95229	1.19743	0.231139	0.949378		-27.7511	2.51242	32.776	15.4406	0.162715	0.870742	0.998905		-22.0297	35.295	92.6196	29.2473	1.20678	0.227517	0.975978		-28.1831	31.0542	90.2916	30.2232	1.0275	0.304186	0.977449		-34.0569	-2.97597	28.105	15.8576	-0.187668	0.851137	1		-39.6451	31.3	102.245	36.1965	0.864724	0.38719	0.992771		-97.2279	-6.61158	84.0047	46.2328	-0.143006	0.886285	0.996518
chr14_102086330	-18.3692	28.8392	76.0476	24.0859	1.19735	0.231172	0.949378		-60.0213	44.8395	149.7	53.5005	0.838115	0.401966	0.993206		-202.403	-3.73752	194.927	101.36	-0.0368738	0.970586	0.998925		-83.1357	122.27	327.676	104.799	1.16671	0.243326	0.972944		13.851	121.549	229.247	54.9479	2.21207	0.0269615	0.967352		-60.5607	185.302	431.164	125.44	1.47721	0.139618	0.970995		38.3752	352.353	666.332	160.193	2.19956	0.0278384	0.818986
chr17_41586598	-8.38753	13.1661	34.7197	10.9967	1.19727	0.231201	0.949378		-73.7704	-25.8955	21.9795	24.426	-1.06016	0.289072	0.992897		-17.2495	73.4466	164.143	46.2735	1.58723	0.112461	0.975978		-82.2593	11.525	105.309	47.8491	0.240862	0.809662	0.999509		-22.2674	26.909	76.0854	25.09	1.0725	0.283496	1		55.6952	167.925	280.155	57.2601	2.93267	0.00336061	0.773602		-6.66982	136.687	280.043	73.1411	1.86881	0.0616494	0.888262
chr14_54843123	-22.4221	-8.50227	5.41758	7.10197	-1.19717	0.231239	0.949378		-28.6226	2.2925	33.2076	15.773	0.145343	0.88444	0.998905		-28.6629	29.883	88.429	29.8704	1.00042	0.317106	0.981574		-94.8793	-34.3834	26.1125	30.8653	-1.11398	0.265286	0.972972		-19.372	12.376	44.124	16.198	0.764045	0.44484	1		-73.3644	-0.875293	71.6138	36.9842	-0.0236666	0.981119	0.997717		-112.003	-19.4248	73.1535	47.2338	-0.411247	0.680891	0.991207
chr1_1211798	-17.5587	27.5492	72.6571	23.0142	1.19705	0.231287	0.949378		-139.073	-38.8901	61.2932	51.1139	-0.760851	0.446746	0.997031		-94.7691	94.9857	284.741	96.8137	0.981119	0.326534	0.983787		-108.075	88.1397	284.355	100.11	0.880432	0.378626	0.980758		-58.4632	44.4283	147.32	52.4957	0.846323	0.397372	1		-205.84	29.0506	263.941	119.842	0.242407	0.808465	0.992771		-199.435	100.535	400.506	153.046	0.656895	0.511249	0.985682
chr19_38081728	-35.4211	-13.4264	8.5683	11.2218	-1.19646	0.231517	0.949704		-54.2297	-5.36958	43.4905	24.9286	-0.215398	0.829457	0.998003		-128.3	-35.7341	56.8315	47.2273	-0.75664	0.449266	0.995834		-135.079	-39.3688	56.3415	48.8318	-0.806213	0.42012	0.980758		-69.6915	-19.4911	30.7092	25.6124	-0.761003	0.446655	1		-201.515	-86.9349	27.6449	58.4591	-1.48711	0.136986	0.968746		-289.979	-143.687	2.60552	74.6388	-1.92509	0.0542179	0.878396
chr15_34896853	-10.8954	-4.12971	2.636	3.4519	-1.19636	0.231556	0.949704		-19.9284	-4.88501	10.1584	7.6752	-0.636467	0.524472	0.997031		-17.9634	10.5448	39.053	14.545	0.724977	0.468466	0.997756		-53.1941	-23.7321	5.72988	15.0316	-1.57881	0.114379	0.958201		-22.7579	-7.3098	8.13829	7.88168	-0.927442	0.353697	1		-31.741	3.52362	38.7883	17.9922	0.195842	0.844734	0.992771		-67.4886	-22.4224	22.6437	22.9929	-0.975189	0.329466	0.969965
chr10_14571917	-17.3206	27.1264	71.5734	22.677	1.1962	0.231617	0.949704		-69.5565	29.1631	127.883	50.3671	0.57901	0.562583	0.997031		-156.736	30.2398	217.216	95.3959	0.316993	0.751249	0.998925		-125.069	68.2754	261.619	98.6449	0.692133	0.488854	0.984936		-38.4182	62.9573	164.333	51.7222	1.21722	0.22352	0.996717		-198.082	33.3624	264.806	118.084	0.282532	0.777536	0.992771		-285.151	10.4212	305.993	150.802	0.0691051	0.944906	0.997474
chr6_33280813	-26.7008	41.8086	110.318	34.9537	1.19611	0.231653	0.949704		-216.444	-64.2721	87.8994	77.6385	-0.827838	0.407762	0.995362		-249.513	38.7467	327.007	147.071	0.263455	0.7922	0.998925		-347.084	-49.0267	249.03	152.07	-0.322396	0.747153	0.995536		-236.871	-80.5475	75.7756	79.7567	-1.00992	0.312536	1		-503.117	-146.347	210.423	182.025	-0.803992	0.421401	0.992771		-558.385	-102.738	352.908	232.473	-0.441937	0.658535	0.99009
chr19_33203051	-3.79984	5.94949	15.6988	4.97414	1.19608	0.231664	0.949704		-30.3019	-8.64739	13.0072	11.0482	-0.782693	0.433807	0.997031		-22.0107	19.0137	60.0382	20.9308	0.908407	0.363663	0.989582		-41.9897	0.426832	42.8433	21.6411	0.0197232	0.984264	1		-10.5818	11.6607	33.9033	11.3482	1.02754	0.304168	1		-39.1368	11.6414	62.4196	25.9072	0.449348	0.653181	0.992771		-20.7781	44.068	108.914	33.0848	1.33197	0.182869	0.93289
chr16_28951334	-104.948	-39.7648	25.4183	33.2567	-1.19569	0.231816	0.949704		-134.343	10.4466	155.236	73.8724	0.141414	0.887543	0.998905		-243.852	30.4546	304.761	139.952	0.217607	0.827735	0.998925		-203.583	80.0407	363.664	144.706	0.553127	0.580176	0.991482		-160.923	-12.1969	136.529	75.8806	-0.160738	0.8723	1		-375.529	-36.0319	303.465	173.213	-0.208021	0.835213	0.992771		-376.481	57.1072	490.696	221.219	0.258148	0.796293	0.996518
chr19_2046407	-15.9803	24.9997	65.9798	20.9082	1.19569	0.231817	0.949704		-104.916	-13.892	77.1317	46.4406	-0.299134	0.764838	0.997031		-294.242	-121.807	50.6283	87.9772	-1.38453	0.166197	0.975978		-86.5581	91.7289	270.016	90.9627	1.00842	0.313251	0.977449		-71.6723	21.8239	115.32	47.7021	0.457503	0.64731	1		-237.063	-23.6221	189.819	108.898	-0.216919	0.828272	0.992771		-86.8933	185.679	458.252	139.068	1.33517	0.18182	0.93289
chr8_98042796	-9.45317	14.7865	39.0262	12.3672	1.19563	0.231843	0.949704		-54.9501	-1.10922	52.7317	27.4698	-0.0403794	0.967791	0.998928		-153.579	-51.5915	50.3959	52.0344	-0.991488	0.321447	0.982971		-16.5678	88.8776	194.323	53.7987	1.65204	0.0985261	0.955177		-45.5659	9.74372	65.0533	28.2192	0.345287	0.729879	1		-151.445	-25.2117	101.021	64.4045	-0.391459	0.695458	0.992771		-100.696	60.5172	221.73	82.2516	0.735757	0.461878	0.980657
chr20_63431301	-26.9335	-10.2017	6.53019	8.53665	-1.19504	0.232071	0.949942		-62.3536	-25.19	11.9735	18.961	-1.32852	0.184007	0.992897		-131.13	-60.7267	9.67644	35.92	-1.69061	0.0909111	0.975978		-105.838	-33.0436	39.7512	37.1402	-0.889699	0.373627	0.980758		-36.2236	1.95166	40.1269	19.4772	0.100202	0.920184	1		-103.778	-16.63	70.5183	44.4634	-0.374015	0.708393	0.992771		-150.916	-39.6207	71.6746	56.7833	-0.697753	0.485332	0.984906
chr3_111986892	-11.3872	17.7813	46.9498	14.8819	1.19483	0.232154	0.949942		-66.8172	-2.02744	62.7623	33.056	-0.0613336	0.951094	0.998905		-112.34	10.4007	133.141	62.6228	0.166085	0.86809	0.998925		-19.3361	107.52	234.377	64.7227	1.66125	0.0966639	0.955177		-120.71	-54.1707	12.3684	33.9485	-1.59567	0.110562	0.984873		-258.215	-106.292	45.6306	77.5115	-1.37131	0.17028	0.982544		-194.293	-0.278929	193.735	98.9865	-0.00281784	0.997752	1
chr7_154867871	-4.56516	7.12847	18.8221	5.96614	1.19482	0.232157	0.949942		-23.5374	2.43921	28.4159	13.2534	0.184044	0.853979	0.998905		-43.0891	6.12327	55.3356	25.1083	0.243874	0.807328	0.998925		-58.6173	-7.75906	43.0992	25.9481	-0.299022	0.764923	0.996347		-9.41735	17.2653	43.9479	13.6136	1.26824	0.204713	0.991027		-67.1539	-6.25497	54.6439	31.0709	-0.201313	0.840454	0.992771		-70.3247	7.43352	85.1918	39.6726	0.187372	0.851369	0.996518
chr3_47588267	-55.8353	-21.1459	13.5435	17.6987	-1.19478	0.232175	0.949942		-54.1046	22.948	100.001	39.3125	0.583732	0.559401	0.997031		-178.662	-32.6934	113.275	74.4737	-0.438992	0.660667	0.998655		-216.08	-65.1569	85.7657	77.0013	-0.846179	0.397453	0.980758		-85.2635	-6.11665	73.0302	40.381	-0.151473	0.879602	1		-272.083	-91.4071	89.2691	92.1817	-0.991597	0.321394	0.989998		-286.017	-55.2713	175.475	117.728	-0.469485	0.638723	0.99009
chr7_22729821	-33.8654	-12.8251	8.21523	10.7348	-1.19471	0.232199	0.949942		-86.7304	-39.9992	6.73207	23.8425	-1.67764	0.0934167	0.992897		-78.7742	9.755	98.2842	45.168	0.215972	0.82901	0.998925		-125.842	-34.3053	57.2314	46.7024	-0.734552	0.462613	0.982441		-55.143	-7.1324	40.8782	24.4952	-0.291175	0.770917	1		-180.282	-70.716	38.8504	55.9012	-1.26502	0.205865	0.985526		-265.96	-126.036	13.8874	71.3897	-1.76547	0.0774847	0.888262
chr21_31038366	-9.15697	14.2877	37.7323	11.9616	1.19447	0.232295	0.949994		-63.736	-11.6602	40.4156	26.5693	-0.43886	0.660763	0.997031		-155.833	-57.1856	41.4619	50.3304	-1.1362	0.255871	0.976723		-60.9033	41.0901	143.084	52.0375	0.789625	0.429747	0.980758		-71.4092	-17.9077	35.5937	27.2967	-0.656041	0.511798	1		-134.386	-12.2555	109.875	62.3117	-0.196681	0.844077	0.992771		-129.295	26.6686	182.632	79.5731	0.335146	0.737515	0.996518
chr1_39433165	-20.5982	-7.79831	5.00162	6.53057	-1.19412	0.23243	0.949994		-35.5402	-7.11432	21.3115	14.503	-0.490542	0.623751	0.997031		-125.371	-71.5476	-17.7244	27.4608	-2.60544	0.00917561	0.838095		-94.282	-38.6029	17.0762	28.4077	-1.35889	0.174182	0.965674		-58.7153	-29.536	-0.356621	14.8874	-1.98395	0.0472609	0.967352		-134.636	-67.9863	-1.33649	34.005	-1.9993	0.0455756	0.955816		-157.111	-72.0128	13.0854	43.4174	-1.65862	0.0971933	0.888262
chr18_34882217	-23.0853	35.9837	95.0527	30.1372	1.194	0.23248	0.949994		-53.7825	77.4148	208.612	66.9374	1.15653	0.247466	0.992897		-198.08	50.4829	299.046	126.818	0.398074	0.690575	0.998925		-10.8999	246.065	503.03	131.104	1.87686	0.0605371	0.923847		2.22068	136.971	271.722	68.7504	1.9923	0.0463381	0.967352		-44.1754	263.454	571.083	156.954	1.67855	0.0932407	0.955816		141.177	534.002	926.827	200.421	2.6644	0.00771253	0.718586
chr9_83349662	-18.0995	-6.85161	4.39625	5.7387	-1.19393	0.232506	0.949994		-24.6437	0.347225	25.3381	12.7505	0.0272323	0.978274	0.999618		-31.2677	15.9987	63.2651	24.1155	0.66342	0.507062	0.998655		-26.1032	22.8292	71.7617	24.9655	0.91443	0.360491	0.980709		-31.9217	-6.26673	19.3882	13.0892	-0.47877	0.632103	1		-67.6427	-9.06971	49.5033	29.8842	-0.303495	0.761512	0.992771		-61.5766	13.2285	88.0336	38.1659	0.346605	0.728888	0.995596
chr1_3611201	-55.8785	-21.1529	13.5728	17.7171	-1.19392	0.232509	0.949994		-74.942	2.18646	79.3149	39.3513	0.0555627	0.95569	0.998928		-93.9757	52.1034	198.182	74.5301	0.699092	0.484495	0.99844		-152.394	-1.33548	149.723	77.0705	-0.017328	0.986175	1		-93.0173	-13.8112	65.3949	40.4113	-0.341766	0.732527	1		-243.258	-62.4374	118.383	92.2554	-0.676788	0.49854	0.992771		-312.074	-81.1522	149.769	117.817	-0.688798	0.490951	0.984906
chr16_69993283	-16.9094	26.3283	69.5661	22.0601	1.19348	0.23268	0.950449		-15.2002	80.835	176.87	48.9976	1.64978	0.0989888	0.992897		-311.663	-129.719	52.2261	92.8289	-1.39739	0.162295	0.975978		-122.905	65.2297	253.364	95.987	0.679569	0.496778	0.986659		-48.9697	49.6815	148.333	50.3322	0.987072	0.323608	1		-185.457	39.7408	264.938	114.897	0.345883	0.72943	0.992771		-288.959	-1.34686	286.265	146.741	-0.00917851	0.992677	1
chr3_4836736	-0.149448	0.232541	0.61453	0.194892	1.19318	0.2328	0.950693		-0.588349	0.260628	1.10961	0.433152	0.601702	0.547372	0.997031		-1.59234	0.0138758	1.6201	0.8195	0.0169321	0.986491	0.998925		-0.330885	1.33223	2.99535	0.848529	1.57005	0.116404	0.958201		-0.139615	0.732042	1.6037	0.444723	1.64606	0.0997508	0.982878		-0.0109192	1.97947	3.96987	1.01551	1.94925	0.0512659	0.955816		-1.36484	1.1756	3.71603	1.29614	0.906998	0.364408	0.972018
chr13_24316271	-6.24435	9.70924	25.6628	8.13958	1.19284	0.232931	0.950705		-15.4468	19.979	55.4049	18.0744	1.10538	0.268996	0.992897		-89.8176	-22.6921	44.4333	34.2477	-0.662589	0.507594	0.998655		-96.8449	-27.4637	41.9174	35.3985	-0.775843	0.437842	0.980758		-49.0221	-12.618	23.786	18.5735	-0.679357	0.496912	1		-77.0392	6.00379	89.0468	42.3689	0.141703	0.887315	0.994938		-136.132	-30.0207	76.0904	54.1383	-0.554519	0.579224	0.987219
chr5_128393250	-56.1502	-21.2425	13.6652	17.81	-1.19272	0.232977	0.950705		-129.363	-51.8281	25.707	39.5588	-1.31016	0.190143	0.992897		-173.483	-26.6003	120.283	74.9404	-0.354952	0.722625	0.998925		-163.9	-12.0401	139.82	77.4797	-0.155397	0.876509	0.999509		-59.7281	19.9214	99.5709	40.6375	0.490223	0.623976	1		-176.266	5.53988	187.345	92.758	0.0597241	0.952375	0.996712		-223.499	8.68172	240.863	118.46	0.0732884	0.941577	0.997474
chr12_52703292	-18.9584	29.4697	77.8978	24.7082	1.19271	0.232984	0.950705		-115.527	-7.97242	99.5826	54.875	-0.145283	0.884487	0.998905		-123.486	80.2349	283.955	103.939	0.771942	0.440149	0.99503		-251.161	-40.4974	170.166	107.482	-0.376785	0.706334	0.995206		-0.17342	110.271	220.716	56.3493	1.95692	0.0503566	0.967352		-42.196	209.938	462.073	128.64	1.63198	0.102683	0.955816		-97.1654	224.859	546.884	164.298	1.3686	0.171123	0.921033
chr21_45515841	-17.412	27.0526	71.5173	22.686	1.19248	0.233073	0.950705		-131.604	-32.8386	65.9271	50.3907	-0.65168	0.514608	0.997031		-45.419	141.68	328.779	95.4587	1.4842	0.137755	0.975978		-150.723	42.7314	236.186	98.7014	0.432936	0.665061	0.994179		-118.041	-16.5915	84.8584	51.7602	-0.320546	0.748554	1		-161.467	70.1273	301.721	118.16	0.593494	0.552851	0.992771		-188.291	107.474	403.24	150.901	0.712219	0.476329	0.98242
chr5_135033814	-61.4926	-23.2598	14.973	19.5065	-1.19241	0.233101	0.950705		-109.83	-24.9056	60.0187	43.3287	-0.574805	0.565423	0.997031		-118.526	42.3476	203.221	82.0784	0.515941	0.605896	0.998655		-225.278	-58.9551	107.368	84.8588	-0.694743	0.487216	0.984936		-78.9826	8.25439	95.4914	44.5087	0.185456	0.852872	1		-329.803	-130.689	68.4242	101.588	-1.28646	0.198283	0.985526		-322.315	-68.0196	186.275	129.742	-0.524267	0.600093	0.989057
chr9_75028065	-10.2987	15.993	42.2848	13.4142	1.19225	0.233163	0.950716		-22.0762	36.3211	94.7183	29.7945	1.21905	0.222824	0.992897		-178.215	-67.5941	43.0264	56.4391	-1.19765	0.231054	0.975978		-88.5265	25.8581	140.243	58.3595	0.443084	0.657705	0.993121		-109.592	-49.6026	10.3864	30.6066	-1.62065	0.105093	0.984873		-148.898	-11.9789	124.941	69.8569	-0.171477	0.863848	0.992771		-178.36	-3.4959	171.368	89.2163	-0.0391845	0.968743	0.998377
chr12_48004203	-0.975479	1.51401	4.00351	1.27015	1.192	0.233262	0.950879		-4.98962	0.541288	6.0722	2.82189	0.191817	0.847885	0.998905		-4.59464	5.87339	16.3414	5.34083	1.09971	0.271457	0.977059		-8.93685	1.88727	12.7114	5.52251	0.341741	0.732546	0.995536		-3.25072	2.41658	8.08387	2.89148	0.835759	0.40329	1		-1.92208	11.0371	23.9962	6.61181	1.6693	0.0950587	0.955816		-16.3415	0.213446	16.7684	8.44638	0.0252707	0.979839	0.999043
chr15_80153172	-1.53081	-0.57883	0.373153	0.485706	-1.19173	0.233367	0.950879		-3.76952	-1.65462	0.460278	1.07903	-1.53343	0.125169	0.992897		-4.09076	-0.0795096	3.93174	2.04656	-0.0388504	0.96901	0.998925		-5.66432	-1.52269	2.61894	2.11308	-0.720602	0.471154	0.983341		-2.33871	-0.164646	2.00942	1.10922	-0.148434	0.882	1		-4.74782	0.212335	5.17249	2.53069	0.0839038	0.933133	0.996595		-8.67208	-2.33933	3.99342	3.231	-0.724028	0.469049	0.981999
chr6_39345799	-13.5518	20.9953	55.5424	17.6261	1.19115	0.233595	0.950879		-53.6795	23.0565	99.7926	39.151	0.588913	0.55592	0.997031		-185.047	-39.6873	105.672	74.1629	-0.535136	0.592556	0.998655		-121.013	29.2874	179.588	76.6839	0.381924	0.702518	0.995206		-71.9409	6.89018	85.7213	40.22	0.171312	0.863978	1		-95.3778	84.5287	264.435	91.789	0.920902	0.357102	0.992771		-250.359	-20.5902	209.179	117.229	-0.175641	0.860576	0.996518
chr19_4164712	-3.86434	5.98656	15.8375	5.02597	1.19113	0.233604	0.950879		-23.7209	-1.83409	20.0527	11.1667	-0.164246	0.869538	0.998905		-66.8527	-25.4051	16.0426	21.1467	-1.20137	0.229608	0.975978		-51.3681	-8.51063	34.3468	21.866	-0.389217	0.697116	0.995206		-21.8284	0.651557	23.1315	11.4693	0.0568086	0.954698	1		-71.7988	-20.482	30.8349	26.1821	-0.78229	0.434044	0.992771		-81.2505	-15.7525	49.7456	33.4174	-0.471386	0.637365	0.99009
chr2_232456216	-29.527	45.7031	120.933	38.3827	1.19072	0.233763	0.950879		-168.997	-1.84601	165.305	85.2809	-0.0216462	0.98273	0.999618		-188.307	128.507	445.322	161.64	0.795023	0.4266	0.994387		-422.15	-94.6252	232.9	167.104	-0.566264	0.571215	0.990089		-383.753	-212.024	-40.2954	87.6167	-2.41991	0.0155245	0.922676		-298.28	93.8585	485.997	200.071	0.469127	0.638979	0.992771		-505.92	-5.35039	495.22	255.393	-0.0209496	0.983286	0.999379
chr8_86508713	-15.267	23.6284	62.5238	19.8446	1.19067	0.233782	0.950879		-97.5285	-11.1333	75.2618	44.0792	-0.252575	0.800596	0.997031		-158.14	5.51654	169.173	83.4982	0.0660678	0.947324	0.998925		-166.818	2.40048	171.619	86.3361	0.0278039	0.977819	1		-39.6883	49.0618	137.812	45.2807	1.0835	0.278585	1		-316.793	-114.245	88.3032	103.341	-1.10552	0.268936	0.989775		-408.975	-150.296	108.383	131.979	-1.13879	0.254791	0.954427
chr9_132884002	-9.72092	15.0428	39.8065	12.6345	1.19061	0.233808	0.950879		-95.7579	-40.7557	14.2465	28.0624	-1.45233	0.146411	0.992897		-122.957	-18.7611	85.4345	53.161	-0.35291	0.724156	0.998925		-103.887	3.85073	111.588	54.968	0.0700541	0.944151	1		-73.991	-17.4846	39.0217	28.8298	-0.606478	0.544198	1		-113.833	15.1285	144.09	65.7969	0.229927	0.818149	0.992771		-153.015	11.6858	176.387	84.0311	0.139066	0.889398	0.996518
chr18_11633896	-35.9369	-13.5802	8.77647	11.4065	-1.19057	0.233822	0.950879		-47.6644	1.99733	51.659	25.3376	0.0788286	0.937169	0.998905		-154.807	-60.7265	33.3537	48.0001	-1.26513	0.205824	0.975978		-97.3389	-0.0624765	97.2139	49.6308	-0.00125883	0.998996	1		-79.2965	-28.2857	22.7251	26.0259	-1.08683	0.277112	1		-173.812	-57.3646	59.0826	59.4118	-0.965542	0.334273	0.991708		-162.378	-13.6703	135.038	75.8714	-0.180177	0.857014	0.996518
chr10_46287412	-60.1978	-22.7468	14.7043	19.1077	-1.19045	0.233869	0.950879		-81.5823	1.59949	84.7813	42.4397	0.0376885	0.969936	0.998928		-188.985	-31.4399	126.106	80.3804	-0.391139	0.695694	0.998925		-286.977	-124.074	38.829	83.1137	-1.49282	0.135484	0.962685		-196.981	-111.575	-26.1696	43.5744	-2.56057	0.01045	0.84592		-269.391	-74.3795	120.632	99.4957	-0.747565	0.454723	0.992771		-305.54	-56.4927	192.555	127.065	-0.444597	0.656611	0.99009
chr19_1808228	-12.556	19.4221	51.4001	16.3153	1.19042	0.233882	0.950879		-108.25	-37.2183	33.8131	36.2405	-1.02698	0.304429	0.992897		-195.772	-61.2027	73.3667	68.6579	-0.891416	0.372706	0.989805		-132.346	6.79296	145.932	70.9892	0.0956902	0.923767	0.999509		-101.836	-28.8758	44.0846	37.2247	-0.775716	0.437917	1		-151.262	15.3017	181.865	84.9814	0.18006	0.857106	0.992771		-150.02	62.7049	275.429	108.533	0.57775	0.563433	0.986668
chr6_1611907	-50.0744	-18.9181	12.2382	15.8961	-1.19011	0.234003	0.950879		-50.9459	18.2696	87.4851	35.314	0.517347	0.604914	0.997031		-199.99	-68.8753	62.2393	66.8952	-1.0296	0.303198	0.981574		-329.634	-194.023	-58.411	69.1896	-2.80422	0.00504391	0.75543		-80.485	-9.35852	61.7679	36.289	-0.257889	0.796493	1		-224.085	-61.6629	100.759	82.8685	-0.744106	0.456812	0.992771		-305.057	-97.6809	109.695	105.804	-0.923224	0.35589	0.971681
chr6_35499885	-1.77465	2.74319	7.26102	2.30502	1.19009	0.23401	0.950879		-2.46241	7.57675	17.6159	5.12202	1.47925	0.139073	0.992897		-26.9778	-7.97549	11.0268	9.69506	-0.822635	0.410716	0.994387		-10.0354	9.62088	29.2772	10.0287	0.959333	0.337391	0.977449		-7.30885	3.01696	13.3428	5.26827	0.572665	0.566871	1		-19.9738	3.55227	27.0784	12.0031	0.295946	0.767271	0.992771		-24.1537	5.90764	35.969	15.3374	0.385178	0.700105	0.99271
chr4_82871312	-2.31071	-0.872969	0.564774	0.733543	-1.19007	0.234018	0.950879		-5.90773	-2.71644	0.474839	1.62821	-1.66837	0.0952429	0.992897		-11.1721	-5.12309	0.925892	3.08622	-1.65999	0.0969162	0.975978		-13.8809	-7.63092	-1.38093	3.18877	-2.39306	0.0167085	0.834976		-2.53682	0.741248	4.01931	1.67248	0.443202	0.657619	1		-16.5252	-9.04688	-1.5686	3.81545	-2.37112	0.0177344	0.904935		-15.1857	-5.62577	3.93419	4.87753	-1.15341	0.248744	0.954427
chr1_3727198	-12.0822	18.6733	49.4289	15.6916	1.19002	0.234038	0.950879		-55.3631	12.9472	81.2575	34.8522	0.371489	0.710273	0.997031		-100.968	28.411	157.79	66.0099	0.430405	0.666901	0.998655		-50.8036	82.9786	216.761	68.2562	1.21569	0.224102	0.972706		-56.396	13.7546	83.9052	35.7911	0.384303	0.700754	1		-71.5233	88.6212	248.766	81.7064	1.08463	0.278086	0.989775		-11.782	192.721	397.224	104.338	1.84708	0.0647357	0.888262
chr12_52180769	-12.9827	20.0386	53.0598	16.8476	1.1894	0.234282	0.951003		-52.0392	21.2977	94.6346	37.4168	0.569201	0.56922	0.997031		-115.908	23.0031	161.914	70.873	0.324568	0.745508	0.998925		-18.7855	124.846	268.477	73.2814	1.70365	0.0884459	0.955177		-103.394	-28.0787	47.2368	38.4263	-0.730716	0.464952	1		-116.143	55.7893	227.722	87.7206	0.635988	0.524784	0.992771		-191.288	28.3003	247.888	112.035	0.252603	0.800575	0.996518
chr17_21530593	-30.2281	46.6477	123.524	39.2224	1.18931	0.234316	0.951003		-142.69	28.0674	198.825	87.1213	0.322165	0.747328	0.997031		-228.219	95.2976	418.814	165.059	0.577354	0.563701	0.998655		-394.018	-59.4944	275.029	170.675	-0.348582	0.727403	0.995536		-53.0858	122.32	297.726	89.4929	1.36682	0.171683	0.984873		-279.32	121.077	521.474	204.284	0.592689	0.553389	0.992771		-305.844	205.52	716.883	260.9	0.787734	0.430852	0.976002
chr2_177629565	-11.2548	17.3679	45.9905	14.6034	1.1893	0.23432	0.951003		-62.1141	1.46391	65.0419	32.4377	0.0451297	0.964004	0.998928		-20.7883	99.649	220.086	61.4476	1.62169	0.10487	0.975978		-20.6856	103.835	228.356	63.531	1.6344	0.102174	0.955177		-13.4515	51.8489	117.149	33.3166	1.55625	0.119648	0.984873		-44.3529	104.721	253.795	76.0581	1.37685	0.168557	0.982544		-54.3481	136.033	326.414	97.1331	1.40048	0.16137	0.920345
chr12_113149928	-11.7741	18.1681	48.1102	15.2766	1.18927	0.234332	0.951003		-74.3924	-7.88263	58.6271	33.9336	-0.232296	0.816308	0.997031		-180.806	-54.8049	71.1965	64.2864	-0.852511	0.39393	0.993989		-131.297	-1.01188	129.273	66.4719	-0.0152227	0.987854	1		-96.0059	-27.6892	40.6274	34.8554	-0.794402	0.426961	1		-51.2376	104.704	260.645	79.562	1.316	0.188173	0.985526		-20.3925	178.76	377.913	101.608	1.7593	0.078526	0.888262
chr8_89958872	-13.6598	21.0683	55.7965	17.7184	1.18906	0.234416	0.951003		-58.9723	18.171	95.3143	39.3588	0.461675	0.644314	0.997031		-71.7813	74.3268	220.435	74.545	0.997074	0.318729	0.981574		-60.4898	90.5923	241.674	77.0827	1.17526	0.23989	0.972944		3.61687	82.845	162.073	40.4225	2.04948	0.0404155	0.967352		-60.8569	119.979	300.815	92.2632	1.3004	0.193464	0.985526		-76.9965	153.939	384.875	117.824	1.30651	0.191378	0.940803
chr14_100097440	-11.5875	17.871	47.3294	15.0298	1.18903	0.234426	0.951003		-16.0796	49.3514	114.782	33.3832	1.47833	0.139319	0.992897		-152.211	-28.2434	95.7243	63.2488	-0.446544	0.655204	0.998655		-104.307	23.8729	152.052	65.3977	0.365041	0.715081	0.995206		-86.1964	-18.9828	48.2308	34.2927	-0.553553	0.579885	1		9.44969	162.86	316.27	78.2705	2.08073	0.0374585	0.944866		-178.778	17.1757	213.129	99.9762	0.171797	0.863597	0.996518
chr2_55581706	-46.7087	-17.6309	11.447	14.8356	-1.18841	0.234671	0.951543		-64.2791	0.307914	64.8949	32.9525	0.00934417	0.992545	0.999618		-138.39	-16.0296	106.331	62.4287	-0.256766	0.797359	0.998925		-163.712	-37.204	89.3041	64.5449	-0.576404	0.564342	0.989615		-87.65	-21.3092	45.0317	33.8474	-0.629566	0.528978	1		-273.012	-121.574	29.8643	77.2643	-1.57348	0.115608	0.960275		-228.318	-34.9017	158.515	98.6819	-0.353679	0.723579	0.994872
chr10_132200281	-6.96038	10.7192	28.3988	9.0202	1.18836	0.234693	0.951543		-6.2786	32.986	72.2506	20.033	1.64659	0.0996431	0.992897		-118.824	-44.4614	29.9014	37.9402	-1.17188	0.241245	0.975978		-75.7756	1.12968	78.0349	39.2374	0.0287909	0.977031	1		-47.8477	-7.52203	32.8036	20.5743	-0.365603	0.714661	1		-119.238	-27.1772	64.8833	46.9696	-0.578612	0.562851	0.992771		-153.34	-35.7742	81.7917	59.9826	-0.59641	0.550901	0.986668
chr19_19465546	-12.133	18.6767	49.4863	15.7192	1.18814	0.234777	0.951543		-66.3821	2.05145	70.485	34.9151	0.0587553	0.953147	0.998905		-75.1201	54.5252	184.17	66.1455	0.824321	0.409757	0.994387		-90.2932	43.749	177.791	68.3889	0.639709	0.522361	0.986659		-61.6739	8.6187	78.9113	35.8636	0.240319	0.810083	1		-4.32149	156.13	316.582	81.8631	1.90721	0.0564933	0.955816		-139.469	65.4655	270.4	104.558	0.626115	0.53124	0.986308
chr12_53288223	-13.3484	20.5382	54.4249	17.2891	1.18793	0.234862	0.951543		-102.378	-27.122	48.1342	38.396	-0.706376	0.479955	0.997031		-221.168	-78.6174	63.9327	72.7297	-1.08095	0.279718	0.977059		-1.45354	145.947	293.347	75.2043	1.94067	0.0522981	0.909276		-3.77871	73.5083	150.795	39.4321	1.86417	0.0622976	0.967352		-144.154	32.2898	208.733	90.0221	0.358687	0.719829	0.992771		10.6715	235.992	461.312	114.959	2.05283	0.0400893	0.840661
chr6_152326264	-6.01193	9.24905	24.51	7.78622	1.18788	0.234883	0.951543		-18.7596	15.1377	49.0349	17.2945	0.875286	0.381418	0.992897		-84.4056	-20.1941	44.0174	32.761	-0.616406	0.537626	0.998655		-76.2514	-9.85694	56.5375	33.8747	-0.290982	0.771065	0.996919		-61.8775	-27.0567	7.76404	17.7657	-1.52298	0.127765	0.984873		-85.8528	-6.37811	73.0965	40.5483	-0.157297	0.875011	0.993082		-119.253	-17.7537	83.7453	51.7852	-0.342833	0.731724	0.995596
chr9_131512176	-22.9863	35.3516	93.6896	29.7643	1.18772	0.234943	0.951543		-113.485	16.0967	145.678	66.113	0.243473	0.807639	0.997031		-62.9574	182.49	427.937	125.228	1.45726	0.145045	0.975978		-23.8256	229.956	483.738	129.48	1.77599	0.0757345	0.944833		-86.2189	46.8975	180.014	67.9165	0.690517	0.489869	1		-171.341	132.459	436.259	155	0.854576	0.392786	0.992771		-156.562	231.422	619.406	197.951	1.16909	0.242368	0.952534
chr13_99971483	-106.257	-40.0907	26.0757	33.7584	-1.18758	0.234999	0.951543		-141.713	5.35744	152.428	75.0358	0.0713984	0.943081	0.998905		-226.014	52.5874	331.189	142.144	0.369959	0.711413	0.998925		-316.093	-27.8821	260.329	147.047	-0.189614	0.849612	0.999509		-228.994	-77.8558	73.2828	77.1115	-1.00965	0.312662	1		-270.376	74.7299	419.836	176.075	0.424422	0.671258	0.992771		-636.065	-195.656	244.754	224.699	-0.870746	0.383893	0.976002
chr11_111754421	-37.0589	-13.9814	9.09613	11.7742	-1.18746	0.235048	0.951543		-55.8358	-4.57848	46.6788	26.1517	-0.175074	0.861022	0.998905		-126.843	-29.7686	67.3062	49.528	-0.601046	0.547809	0.998655		-57.5022	42.8796	143.261	51.2152	0.837244	0.402456	0.980758		-69.371	-16.7382	35.8946	26.8535	-0.623317	0.533076	1		-195.11	-74.9399	45.2298	61.3111	-1.22229	0.221598	0.98746		-141.527	11.9386	165.404	78.2987	0.152475	0.878812	0.996518
chr2_189062837	-20.4902	-7.7293	5.03164	6.51069	-1.18717	0.23516	0.951543		-22.0769	6.26816	34.6132	14.4618	0.43343	0.664702	0.997031		-97.2893	-43.5941	10.1011	27.3955	-1.59129	0.111545	0.975978		-58.8635	-3.3434	52.1766	28.3266	-0.118031	0.906043	0.999509		-31.7744	-2.65914	26.4561	14.8547	-0.17901	0.85793	1		-87.1622	-20.697	45.7683	33.9108	-0.610334	0.54164	0.992771		-66.1027	18.7801	103.663	43.3075	0.433644	0.664547	0.99009
chr15_74902659	-12.9572	19.9029	52.7629	16.7653	1.18714	0.235171	0.951543		-1.94976	71.0336	144.017	37.2364	1.90764	0.056438	0.956435		-7.34678	130.922	269.191	70.5454	1.85586	0.0634739	0.975444		-100.02	42.9603	185.94	72.9489	0.588909	0.555922	0.986659		19.326	94.2878	169.25	38.2458	2.46531	0.0136895	0.92132		33.3768	204.496	375.614	87.3055	2.3423	0.0191653	0.904935		61.5044	280.043	498.582	111.499	2.51161	0.0120181	0.736868
chr16_2102774	-10.6325	16.3025	43.2376	13.7424	1.1863	0.235505	0.951543		-41.7534	18.0775	77.9083	30.5259	0.5922	0.553716	0.997031		-119.909	-6.55866	106.792	57.8319	-0.113409	0.909706	0.998925		-97.7203	19.4852	136.691	59.7987	0.325846	0.744541	0.995536		-58.6413	2.81886	64.279	31.3572	0.089895	0.928371	1		-73.4215	66.8697	207.161	71.5771	0.934233	0.350184	0.992771		-90.0553	89.1178	268.291	91.4149	0.974872	0.329624	0.969965
chr1_85025992	-14.478	-5.45882	3.56036	4.60162	-1.18628	0.235511	0.951543		-24.8498	-4.81664	15.2166	10.221	-0.471249	0.637463	0.997031		-11.4873	26.4496	64.3866	19.3556	1.36651	0.171779	0.975978		-59.1824	-19.9598	19.2627	20.0115	-0.997419	0.318561	0.977449		-6.53305	14.0403	34.6137	10.4966	1.3376	0.181025	0.985337		-37.2313	9.74028	56.7119	23.9651	0.406436	0.684422	0.992771		-30.6983	29.2826	89.2635	30.6025	0.956869	0.338634	0.969967
chr19_48552224	-40.6724	-15.3345	10.0035	12.9275	-1.18619	0.235549	0.951543		-22.3138	33.9777	90.2691	28.7201	1.18306	0.236785	0.992897		-125.194	-18.5553	88.083	54.4073	-0.341045	0.73307	0.998925		-172.247	-61.9922	48.2623	56.2523	-1.10204	0.270445	0.972972		-56.9863	0.834555	58.6554	29.5004	0.0282896	0.977431	1		-143.248	-11.3187	120.611	67.311	-0.168155	0.866461	0.992771		-235.84	-67.2891	101.262	85.9955	-0.782473	0.433937	0.976002
chr1_201891339	-9.67009	14.816	39.3022	12.4929	1.18595	0.23564	0.951543		-42.0396	12.3458	66.7312	27.7476	0.444932	0.656369	0.997031		-0.208927	102.786	205.78	52.5482	1.95602	0.0504623	0.96525		-62.011	44.5027	151.016	54.3437	0.818912	0.412836	0.980758		-6.30208	49.5437	105.389	28.4927	1.73882	0.0820668	0.97158		-49.1473	78.3512	205.85	65.0502	1.20447	0.228407	0.987756		-63.875	98.9504	261.776	83.0742	1.19111	0.233611	0.948272
chr8_102275623	-1.48994	2.28262	6.05518	1.92478	1.18591	0.235657	0.951543		-12.4521	-4.07262	4.30686	4.27524	-0.952605	0.34079	0.992897		-11.876	3.99737	19.8707	8.09864	0.493586	0.621599	0.998655		-20.9588	-4.54597	11.8668	8.37388	-0.542875	0.587216	0.991856		-5.17323	3.43502	12.0433	4.39196	0.782115	0.434147	1		-28.3498	-8.70382	10.9421	10.0234	-0.868346	0.385205	0.992771		-28.9223	-3.83145	21.2594	12.8015	-0.299298	0.764713	0.996518
chr1_161753053	-38.5743	-14.5408	9.49273	12.262	-1.18584	0.235685	0.951543		-65.7462	-12.3662	41.0139	27.2347	-0.45406	0.649786	0.997031		-200.486	-99.3947	1.69626	51.577	-1.92711	0.0539657	0.965478		-183.336	-78.7959	25.7441	53.3367	-1.47733	0.139588	0.962685		-76.9885	-22.1711	32.6462	27.9681	-0.792731	0.427935	1		-121.861	3.28655	128.434	63.8506	0.0514725	0.958949	0.996712		-237.563	-77.7455	82.0725	81.5398	-0.953467	0.340354	0.969967
chr16_15123340	-52.5676	-19.8146	12.9383	16.7107	-1.18575	0.235723	0.951543		-110.876	-38.1252	34.626	37.118	-1.02714	0.304357	0.992897		-171.91	-34.078	103.754	70.3223	-0.484598	0.627962	0.998655		-115.997	26.5181	169.033	72.7116	0.364702	0.715334	0.995206		-111.21	-36.4805	38.2488	38.1272	-0.95681	0.338663	1		-174.069	-3.47992	167.11	87.0354	-0.0399828	0.968107	0.997093		-152.485	65.3807	283.247	111.156	0.588188	0.556406	0.986668
chr1_1633139	-6.48996	9.93907	26.3681	8.38216	1.18574	0.235725	0.951543		-8.22372	28.2711	64.7658	18.6198	1.51833	0.12893	0.992897		-78.6486	-9.5377	59.5732	35.2606	-0.270491	0.786782	0.998925		-15.5161	55.9526	127.421	36.4636	1.53448	0.124912	0.961706		-22.1706	15.3115	52.7937	19.1235	0.800665	0.423326	1		-103.293	-17.7101	67.873	43.6649	-0.405591	0.685043	0.992771		-141.19	-31.9413	77.3077	55.7392	-0.573048	0.566612	0.986668
chr9_84872295	-54.2848	-20.4612	13.3623	17.2569	-1.18568	0.235747	0.951543		-77.7429	-2.61322	72.5164	38.3314	-0.0681743	0.945647	0.998905		-123.118	19.1975	161.513	72.6101	0.264391	0.791478	0.998925		-224.315	-77.1664	69.982	75.0757	-1.02785	0.304021	0.977449		-108.372	-31.1929	45.9857	39.3769	-0.792164	0.428265	1		-241.609	-65.469	110.671	89.8674	-0.728507	0.466304	0.992771		-221.136	3.82093	228.778	114.774	0.0332909	0.973443	0.999043
chr3_52536396	-8.0841	12.3786	32.8412	10.4401	1.18567	0.235752	0.951543		-6.96948	38.4484	83.8663	23.1724	1.65923	0.0970687	0.992897		-133.035	-46.864	39.3069	43.9647	-1.06595	0.286448	0.977059		-174.303	-85.2477	3.80731	45.4362	-1.87621	0.0606271	0.923847		-39.7633	6.93586	53.635	23.8261	0.291104	0.770972	1		-35.1612	71.4701	178.101	54.4037	1.3137	0.188948	0.985526		-130.684	5.49713	141.678	69.48	0.0791181	0.936939	0.997474
chr4_5745187	-10.4074	-3.92169	2.56407	3.30906	-1.18514	0.235964	0.951915		-9.16787	5.23812	19.6441	7.34999	0.71267	0.47605	0.997031		-33.7965	-6.50607	20.7843	13.9237	-0.467267	0.640309	0.998655		-50.4737	-22.2628	5.94809	14.3933	-1.54675	0.121924	0.958201		-9.55155	5.24672	20.045	7.55014	0.694917	0.487107	1		-20.5033	13.2765	47.0564	17.2346	0.77034	0.441098	0.992771		-39.2939	3.8463	46.9865	22.0103	0.17475	0.861276	0.996518
chr18_35337213	-1.4217	2.17392	5.76954	1.8345	1.18502	0.23601	0.951915		-14.6354	-6.65072	1.33399	4.07383	-1.63255	0.102564	0.992897		-20.7898	-5.66249	9.46486	7.71804	-0.73367	0.46315	0.997756		-15.7615	-0.124219	15.513	7.97818	-0.0155698	0.987578	1		-10.335	-2.13204	6.07092	4.18519	-0.509427	0.610453	1		-17.7097	1.0168	19.7433	9.55432	0.106423	0.915247	0.9965		-33.2757	-9.36322	14.5492	12.2002	-0.767463	0.442806	0.977746
chr19_32864100	-16.4148	25.0928	66.6004	21.1774	1.18489	0.236061	0.951915		15.2192	107.4	199.581	47.0312	2.2836	0.0223951	0.875755		56.5654	231.195	405.825	89.0968	2.59488	0.00946251	0.847745		-140.428	40.1585	220.745	92.136	0.435861	0.662937	0.994179		42.4122	137.089	231.767	48.3047	2.83801	0.00453953	0.754082		2.44631	218.609	434.772	110.287	1.98218	0.047459	0.955816		88.9736	365.014	641.054	140.837	2.59175	0.00954892	0.730677
chr8_142229584	-3.36538	5.1415	13.6484	4.34024	1.18461	0.236171	0.951915		-4.63672	14.2577	33.1521	9.64001	1.47901	0.139137	0.992897		-57.2203	-21.4282	14.3639	18.2613	-1.17342	0.240626	0.975978		-44.2481	-7.23821	29.7717	18.8826	-0.383326	0.701478	0.995206		-30.0677	-10.657	8.75368	9.90342	-1.07609	0.281885	1		-67.6723	-23.3725	20.9273	22.602	-1.03409	0.301093	0.989775		-92.7502	-36.1745	20.4012	28.8651	-1.25322	0.210124	0.944729
chr19_5229694	-4.43468	6.77029	17.9753	5.71682	1.18428	0.236304	0.951915		-14.6435	10.2442	35.1319	12.6978	0.806767	0.419801	0.997031		-23.1552	23.9943	71.1437	24.0558	0.997441	0.318551	0.981574		-16.7212	32.0259	80.773	24.871	1.28768	0.197857	0.969244		-12.8286	12.735	38.2986	13.0426	0.976413	0.32886	1		-3.26157	55.0925	113.446	29.7725	1.85045	0.0642487	0.955816		14.8924	89.412	163.932	38.0202	2.3517	0.018688	0.791677
chr3_186677159	-49.8186	-18.7626	12.2934	15.8449	-1.18414	0.236357	0.951915		-64.2532	4.72943	73.7121	35.1952	0.134377	0.893105	0.998905		-262.238	-131.573	-0.908245	66.6658	-1.97362	0.0484245	0.953988		-180.096	-44.9805	90.1354	68.9367	-0.65249	0.514085	0.986659		-138.957	-68.1077	2.74161	36.1476	-1.88416	0.059544	0.967352		-205.245	-43.4894	118.266	82.5282	-0.526964	0.598218	0.992771		-328.934	-122.363	84.2071	105.393	-1.16102	0.245634	0.954427
chr2_147915169	-7.64597	11.6678	30.9815	9.85395	1.18407	0.236385	0.951915		17.4741	60.3649	103.256	21.883	2.75853	0.00580629	0.758958		-40.9363	40.3206	121.577	41.4576	0.972574	0.330765	0.983787		26.5587	110.571	194.584	42.8635	2.57961	0.00989121	0.808898		1.28926	45.3481	89.4069	22.479	2.01735	0.0436586	0.967352		27.7419	128.312	228.881	51.311	2.50066	0.0123961	0.85966		-8.86514	119.594	248.053	65.5403	1.82474	0.0680406	0.888262
chr2_201629604	-23.1779	-8.72888	5.72015	7.37195	-1.18407	0.236387	0.951915		-76.0433	-43.9681	-11.8928	16.3649	-2.68673	0.00721559	0.773776		-84.5976	-23.8924	36.8129	30.9721	-0.771417	0.44046	0.99503		-62.4614	0.37673	63.2148	32.0603	0.0117507	0.990625	1		-41.2293	-8.2967	24.6359	16.8024	-0.493782	0.62146	1		-115.54	-40.2944	34.9516	38.3908	-1.04958	0.293909	0.989775		-151.776	-55.7268	40.322	49.0045	-1.13718	0.255464	0.95519
chr7_123748701	-87.2124	-32.8332	21.5461	27.7445	-1.18341	0.236646	0.951915		-87.5372	33.22	153.977	61.6108	0.539191	0.589755	0.997031		-267.585	-38.7395	190.106	116.758	-0.331794	0.740045	0.998925		-189.633	46.8718	283.376	120.666	0.388444	0.697687	0.995206		-95.7188	28.4454	152.61	63.3491	0.449027	0.653412	1		-359.76	-76.4795	206.801	144.531	-0.529157	0.596697	0.992771		-279.492	82.1999	443.892	184.537	0.445439	0.656003	0.99009
chr14_69260487	-15.0754	22.968	61.0113	19.4099	1.18331	0.236685	0.951915		-74.152	10.3527	94.8575	43.1147	0.240121	0.810236	0.997031		-128.721	31.3741	191.469	81.6812	0.384104	0.700901	0.998925		-20.218	145.302	310.822	84.449	1.72059	0.0853254	0.950869		8.98655	95.7764	182.566	44.2805	2.16295	0.0305454	0.967352		-144.871	53.2712	251.413	101.093	0.526953	0.598226	0.992771		-130.847	122.206	375.258	129.108	0.946535	0.343876	0.971293
chr11_94768325	-70.294	-26.4606	17.3727	22.364	-1.18318	0.236737	0.951915		-3.1735	94.1734	191.52	49.6668	1.8961	0.0579463	0.960318		-49.485	134.898	319.282	94.0732	1.43397	0.15158	0.975978		-75.7919	114.877	305.547	97.2802	1.18089	0.237646	0.972944		-92.2391	7.74114	107.721	51.0103	0.151756	0.879379	1		-127.58	100.664	328.907	116.451	0.864429	0.387352	0.992771		-131.868	159.613	451.094	148.715	1.07329	0.283143	0.960699
chr2_115746189	-10.5013	-3.95274	2.59582	3.3411	-1.18306	0.236784	0.951915		-12.8428	1.69267	16.2281	7.41604	0.228244	0.819456	0.997395		-42.115	-14.5528	13.0094	14.0624	-1.03487	0.300727	0.981574		-14.7711	13.7469	42.2648	14.55	0.944805	0.344759	0.977449		-13.5577	1.37918	16.316	7.62084	0.180975	0.856387	1		-44.1753	-10.041	24.0934	17.4155	-0.576553	0.564242	0.992771		-71.8107	-28.2541	15.3024	22.2227	-1.27141	0.203584	0.944729
chr2_27374324	-3.65778	-1.37616	0.905449	1.16409	-1.18218	0.237134	0.951915		-3.2848	1.77968	6.84417	2.58392	0.688753	0.490979	0.997031		-6.6913	2.90767	12.5066	4.89743	0.593712	0.552704	0.998655		-8.17217	1.74264	11.6575	5.05858	0.344492	0.730476	0.995536		-6.58356	-1.37997	3.82363	2.65489	-0.519783	0.603215	1		-6.45863	5.41847	17.2956	6.05974	0.894174	0.371229	0.992771		-11.8387	3.32773	18.4941	7.73796	0.430053	0.667157	0.99009
chr19_10558115	-27.4634	-10.3316	6.8003	8.74075	-1.182	0.237206	0.951915		-33.3568	4.69922	42.7553	19.4163	0.242024	0.808762	0.997031		-78.6623	-6.56978	65.5228	36.7819	-0.178615	0.85824	0.998925		-131.636	-57.098	17.4402	38.0297	-1.50141	0.133251	0.962685		-73.9996	-34.9128	4.17407	19.9423	-1.75069	0.079999	0.967352		-123.55	-34.3231	54.9042	45.5241	-0.753955	0.450877	0.992771		-211.445	-97.4875	16.47	58.1416	-1.67673	0.0935961	0.888262
chr7_36623262	-42.1988	-15.8727	10.4534	13.4317	-1.18174	0.23731	0.951915		-64.4076	-5.93777	52.5321	29.8316	-0.199043	0.842229	0.998886		-90.8856	19.8853	130.656	56.5157	0.351854	0.724948	0.998925		-52.8533	61.6642	176.182	58.4273	1.0554	0.291242	0.976106		-88.0012	-27.9316	32.138	30.6477	-0.911376	0.362097	1		-158.282	-21.2301	115.822	69.9245	-0.303615	0.761421	0.992771		-268.914	-93.8403	81.2336	89.3234	-1.05057	0.293457	0.96585
chr16_18557797	-178.198	-67.02	44.1579	56.7234	-1.18152	0.237395	0.951915		-201.954	45.0025	291.959	125.998	0.357168	0.720966	0.997031		-211.107	256.741	724.589	238.698	1.07559	0.282111	0.977059		-396.846	86.9113	570.669	246.815	0.352131	0.72474	0.995536		-358.757	-105.091	148.574	129.421	-0.812011	0.416785	1		-610.831	-31.7759	547.279	295.436	-0.107556	0.914348	0.996476		-638.709	100.83	840.368	377.316	0.267229	0.789293	0.996518
chr11_33774519	-3.35342	5.08934	13.5321	4.30753	1.1815	0.237405	0.951915		-25.4264	-6.68088	12.0646	9.56402	-0.698543	0.484838	0.997031		-53.3369	-17.8248	17.6872	18.1184	-0.983797	0.325215	0.983787		-24.0967	12.6341	49.3649	18.7402	0.674172	0.500202	0.986659		-11.0684	8.1953	27.459	9.82839	0.833839	0.404372	1		-1.26925	42.6867	86.6427	22.4265	1.9034	0.0569878	0.955816		-63.5373	-7.38487	48.7676	28.6492	-0.257769	0.796585	0.996518
chr20_35147285	-10.8336	16.4385	43.7105	13.9143	1.1814	0.237442	0.951915		-63.2617	-2.68373	57.8943	30.9071	-0.0868319	0.930805	0.998905		-208.841	-94.0861	20.6685	58.5483	-1.60698	0.108058	0.975978		-170.2	-51.5477	67.1045	60.5368	-0.85151	0.394486	0.980758		-112.359	-50.1396	12.0795	31.7444	-1.57948	0.114227	0.984873		-53.1446	88.8968	230.938	72.4701	1.22667	0.219947	0.98746		-155.094	26.3141	207.722	92.5551	0.284307	0.776175	0.996518
chr14_23071362	-43.361	-16.3066	10.7479	13.8033	-1.18135	0.237462	0.951915		-119.734	-59.6452	0.443351	30.6574	-1.94554	0.0517102	0.94752		-180.903	-67.0561	46.7912	58.0854	-1.15444	0.248319	0.975978		-229.494	-111.786	5.92113	60.0548	-1.8614	0.0626871	0.927117		-96.0553	-34.3284	27.3985	31.4933	-1.09002	0.275704	1		-174.985	-34.0764	106.832	71.8921	-0.473994	0.635504	0.992771		-370.849	-190.91	-10.9715	91.8056	-2.07951	0.0375707	0.835384
chr10_82978910	-35.2058	-13.2393	8.72721	11.2074	-1.1813	0.237484	0.951915		-17.7628	31.0243	79.8115	24.8914	1.24639	0.212622	0.992897		-109.591	-17.1842	75.2225	47.1463	-0.364487	0.715494	0.998925		-139.335	-43.7817	51.7713	48.7516	-0.898058	0.369155	0.980709		-30.3308	19.7721	69.875	25.5627	0.773474	0.439242	1		-193.79	-79.4125	34.965	58.3559	-1.36083	0.173567	0.982544		-175.405	-29.3285	116.748	74.5287	-0.393519	0.693936	0.99271
chr3_51971673	-125.991	-47.3788	31.2338	40.1085	-1.18127	0.237497	0.951915		-292.607	-118	56.6082	89.0856	-1.32456	0.185316	0.992897		-286.134	44.6589	375.451	168.772	0.264612	0.791309	0.998925		-401.153	-59.1283	282.896	174.502	-0.33884	0.73473	0.995536		-255.295	-75.9379	103.42	91.509	-0.829842	0.406628	1		-477.74	-68.2844	341.172	208.906	-0.326866	0.743769	0.992771		-424.731	98.183	621.097	266.793	0.368012	0.712864	0.993506
chr14_103521786	-7.55056	11.4425	30.4356	9.69034	1.18081	0.237676	0.951915		-15.041	27.1582	69.3574	21.5302	1.2614	0.207165	0.992897		-68.9641	10.9833	90.9308	40.7895	0.269268	0.787723	0.998925		2.80751	85.4494	168.091	42.1642	2.02659	0.0427049	0.884525		-8.28162	35.0679	78.4175	22.1171	1.58556	0.11284	0.984873		-37.6572	61.2837	160.225	50.48	1.21402	0.224741	0.98746		-65.8204	60.5288	186.878	64.4638	0.938957	0.347753	0.971403
chr8_60865940	-34.4437	-12.9474	8.54891	10.9675	-1.18052	0.237792	0.951915		-69.288	-21.5409	26.2062	24.3608	-0.884244	0.376564	0.992897		-104.766	-14.3291	76.1078	46.1413	-0.310549	0.756143	0.998925		-175.382	-81.8775	11.6271	47.7064	-1.71628	0.0861111	0.950869		-107.178	-58.1337	-9.08909	25.0228	-2.32323	0.0201666	0.934876		-168.646	-56.7057	55.2349	57.1125	-0.992877	0.32077	0.989998		-252.089	-109.137	33.8141	72.9345	-1.49638	0.134556	0.902427
chr3_125504763	-7.10071	10.7426	28.5859	9.10372	1.18002	0.237992	0.951915		-73.6912	-34.0604	5.57032	20.2198	-1.68451	0.0920829	0.992897		-114.092	-39.0121	36.0681	38.3063	-1.01843	0.308475	0.981574		-87.1513	-9.51924	68.1128	39.6082	-0.240335	0.81007	0.999509		-48.3495	-7.63866	33.0722	20.7708	-0.367759	0.713053	1		-127.744	-34.8083	58.1279	47.4164	-0.734098	0.462889	0.992771		-129.384	-10.6937	107.996	60.5562	-0.176592	0.859829	0.996518
chr16_30604778	-7.56731	11.4456	30.4586	9.70048	1.1799	0.238039	0.951915		-38.3249	3.90664	46.1382	21.5467	0.181311	0.856124	0.998905		-120.169	-40.1584	39.8519	40.8216	-0.983754	0.325236	0.983787		-75.5405	7.18794	89.9163	42.2084	0.170297	0.864777	0.999509		-67.8255	-24.4434	18.9388	22.1338	-1.10435	0.269442	1		-120.907	-21.8795	77.1484	50.5244	-0.433047	0.66498	0.992771		-196.551	-70.0813	56.3886	64.5255	-1.0861	0.277433	0.95917
chr3_14505636	-53.7317	-20.1903	13.3511	17.113	-1.17983	0.238069	0.951915		-27.8476	46.6527	121.153	38.0104	1.22737	0.219685	0.992897		-102.807	38.3369	179.481	72.0124	0.532366	0.594472	0.998655		-128.357	17.5739	163.505	74.4546	0.236036	0.813405	0.999509		-116.003	-39.4775	37.048	39.0436	-1.01111	0.311963	1		-195.123	-20.4209	154.281	89.1335	-0.229105	0.818787	0.992771		-115.201	107.903	331.008	113.829	0.947943	0.343158	0.971293
chr19_12349665	-33.0498	-12.4161	8.21754	10.5274	-1.17941	0.238234	0.951915		-56.7401	-10.9044	34.9313	23.3856	-0.466289	0.641009	0.997031		-137.248	-50.4322	36.3833	44.2936	-1.13859	0.254875	0.976723		-111.749	-21.9646	67.82	45.8085	-0.479488	0.631592	0.992296		-66.6392	-19.5538	27.5315	24.0231	-0.81396	0.415668	1		-151.699	-44.2145	63.2703	54.8392	-0.806257	0.420095	0.992771		-220.284	-83.036	54.2124	70.0246	-1.18581	0.235697	0.948272
chr16_9764976	-14.2038	21.4486	57.101	18.19	1.17914	0.238342	0.951915		-91.8018	-12.6065	66.5888	40.4058	-0.311997	0.755043	0.997031		-97.2102	52.8234	202.857	76.5478	0.690071	0.490149	0.99844		-296.929	-141.805	13.3185	79.1447	-1.79172	0.0731779	0.944336		-85.7625	-4.41124	76.94	41.5057	-0.10628	0.91536	1		-236.819	-51.12	134.579	94.7442	-0.539558	0.589502	0.992771		-241.173	-4.00452	233.164	121.004	-0.0330941	0.9736	0.999043
chr17_75630842	-0.332265	0.501691	1.33565	0.425488	1.1791	0.23836	0.951915		-3.48157	-1.63006	0.221442	0.944645	-1.72558	0.0844226	0.992897		-0.845363	2.65835	6.16206	1.78761	1.4871	0.136989	0.975978		-2.9232	0.705369	4.33394	1.85131	0.381011	0.703195	0.995206		-1.52707	0.375275	2.27762	0.970585	0.386648	0.699017	1		-1.99307	2.34862	6.69031	2.21515	1.06025	0.289029	0.989775		-5.74312	-0.19985	5.34342	2.8282	-0.0706635	0.943666	0.997474
chr3_19879608	-38.0398	-14.2883	9.46321	12.1181	-1.17909	0.238364	0.951915		-24.3102	28.446	81.2021	26.9164	1.05683	0.290591	0.992897		-110.588	-10.6392	89.3093	50.9942	-0.208636	0.834733	0.998925		-42.1028	61.2306	164.564	52.7211	1.16141	0.245477	0.972944		-53.9823	0.209009	54.4003	27.6486	0.00755948	0.993968	1		-111.53	12.1812	135.892	63.1177	0.192992	0.846965	0.992771		-218.31	-60.3228	97.6649	80.6059	-0.748366	0.454239	0.980007
chr22_38872066	-9.52055	14.373	38.2666	12.1906	1.17903	0.238388	0.951915		-27.0962	25.9754	79.047	27.0774	0.959303	0.337406	0.992897		-84.5962	15.9492	116.495	51.2987	0.310908	0.755871	0.998925		-160.823	-56.8729	47.077	53.0357	-1.07235	0.283562	0.97414		-55.7143	-1.19893	53.3164	27.814	-0.0431052	0.965618	1		-16.662	107.779	232.22	63.4903	1.69757	0.0895896	0.955816		-172.101	-13.1849	145.731	81.0795	-0.162617	0.87082	0.996518
chr9_92474743	-0.620764	0.936846	2.49446	0.794699	1.17887	0.23845	0.951915		-1.60299	1.85669	5.31638	1.76514	1.05187	0.292861	0.992897		-5.94042	0.613382	7.16718	3.34377	0.18344	0.854453	0.998925		-5.42725	1.34927	8.12579	3.45741	0.390254	0.696349	0.995206		-3.34919	0.20503	3.75925	1.81338	0.113065	0.909979	1		-8.06978	0.0417834	8.15335	4.13855	0.0100961	0.991945	1		-5.60126	4.75798	15.1172	5.28533	0.900225	0.368001	0.973285
chr17_63821795	-47.9201	-17.9966	11.9268	15.2671	-1.17879	0.238483	0.951915		-43.7458	22.7197	89.1852	33.911	0.669982	0.502869	0.997031		-52.0183	73.9035	199.825	64.2458	1.15032	0.25001	0.975978		-117.945	12.2487	142.443	66.4255	0.184398	0.853701	0.999509		-81.3737	-13.0997	55.1742	34.8337	-0.376065	0.706868	1		-201.601	-45.742	110.117	79.5201	-0.575226	0.565138	0.992771		-190.467	8.58606	207.639	101.558	0.0845438	0.932624	0.997474
chr4_8592941	-14.9149	-5.60124	3.71246	4.75189	-1.17874	0.238502	0.951915		-42.8094	-22.1172	-1.42505	10.5572	-2.09498	0.0361725	0.939756		-52.9794	-13.7998	25.3799	19.9896	-0.690348	0.489976	0.99844		-74.5883	-34.0845	6.41934	20.6652	-1.64936	0.0990729	0.955177		-38.2162	-16.9825	4.25112	10.8335	-1.56759	0.116976	0.984873		-85.9424	-37.4566	11.0291	24.7376	-1.51416	0.129986	0.960275		-130.747	-68.8251	-6.90304	31.5929	-2.1785	0.0293688	0.818986
chr14_92555775	-18.9938	28.6484	76.2906	24.3072	1.17859	0.23856	0.951915		-72.2312	33.5941	139.419	53.9925	0.622199	0.533811	0.997031		-158.323	42.1658	242.655	102.29	0.412217	0.68018	0.998925		-17.0802	190.201	397.482	105.756	1.79849	0.0720987	0.944336		-31.4056	77.2914	185.988	55.4577	1.3937	0.163408	0.984873		-258.718	-10.5805	237.557	126.601	-0.0835736	0.933395	0.996595		-204.938	111.966	428.871	161.686	0.692491	0.488629	0.984906
chr5_1056515	-13.4354	-5.045	3.34544	4.28084	-1.17851	0.238594	0.951915		-6.60494	12.0241	30.6532	9.50463	1.26508	0.205842	0.992897		-31.5502	3.75044	39.0511	18.0105	0.208236	0.835045	0.998925		-34.484	2.00028	38.4845	18.6144	0.107459	0.914425	0.999509		-22.6557	-3.50373	15.6482	9.7714	-0.35857	0.719917	1		-41.5056	2.24195	45.9895	22.3202	0.100445	0.919991	0.996595		-82.9526	-27.1147	28.7232	28.4887	-0.95177	0.341214	0.970231
chr2_38300256	-6.81406	-2.55863	1.6968	2.17114	-1.17847	0.238608	0.951915		-6.74135	2.71366	12.1687	4.82399	0.562535	0.573751	0.997031		-17.3403	0.564738	18.4698	9.13522	0.0618199	0.950706	0.998925		-31.3737	-12.8589	5.65589	9.44633	-1.36126	0.173432	0.965674		-19.7795	-10.0618	-0.344052	4.95803	-2.02939	0.0424183	0.967352		-39.3273	-17.1705	4.98624	11.3045	-1.51891	0.128784	0.960275		-39.5178	-11.2081	17.1016	14.4437	-0.775984	0.437758	0.976617
chr14_23127236	-90.0458	-33.811	22.4237	28.6912	-1.17845	0.238619	0.951915		-137.468	-12.5549	112.358	63.7311	-0.196997	0.84383	0.998905		-50.9554	185.677	422.31	120.731	1.53794	0.124063	0.975978		-387.028	-142.348	102.332	124.837	-1.14027	0.254173	0.972972		-67.5414	60.764	189.069	65.4619	0.928234	0.353286	1		-222.352	70.5365	363.425	149.433	0.472027	0.636907	0.992771		-212.74	161.317	535.375	190.846	0.845277	0.397956	0.976002
chr10_12249623	-12.308	18.5559	49.4198	15.7469	1.17839	0.238643	0.951915		-91.3514	-22.801	45.7494	34.9747	-0.651929	0.514447	0.997031		-58.7618	71.0697	200.901	66.2405	1.0729	0.283315	0.977059		-221.479	-87.2265	47.0265	68.4964	-1.27345	0.20286	0.969244		-17.9931	52.4004	122.794	35.9151	1.45901	0.144562	0.984873		-29.3183	131.384	292.086	81.9908	1.60242	0.109063	0.960275		-242.408	-37.1645	168.079	104.716	-0.354907	0.722659	0.994241
chr1_11807150	-16.2524	24.4703	65.1929	20.7769	1.17777	0.23889	0.951915		-47.0713	43.3746	133.82	46.1459	0.939945	0.347246	0.992897		-143.303	28.0053	199.314	87.4022	0.320419	0.748651	0.998925		-87.7155	89.4246	266.565	90.3776	0.989455	0.32244	0.977449		-110.263	-17.378	75.5066	47.3901	-0.366702	0.713841	1		-196.242	15.8085	227.859	108.189	0.146119	0.883828	0.993615		-113.652	157.142	427.937	138.16	1.13739	0.255375	0.95508
chr3_49660746	-52.7684	-19.8034	13.1617	16.8189	-1.17745	0.239017	0.951915		-165.04	-91.8414	-18.6431	37.3461	-2.4592	0.0139248	0.860411		-277.445	-138.671	0.10295	70.8031	-1.95855	0.050166	0.96525		-262.105	-118.68	24.746	73.1763	-1.62183	0.10484	0.955177		-105.446	-30.194	45.0582	38.394	-0.786426	0.431618	1		-246.775	-74.9684	96.838	87.6563	-0.855254	0.392411	0.992771		-322.513	-103.185	116.143	111.902	-0.922099	0.356477	0.971681
chr11_74239193	-7.33656	11.0381	29.4127	9.37481	1.17742	0.239029	0.951915		-61.5125	-20.7021	20.1082	20.8216	-0.994262	0.320096	0.992897		-62.9353	14.3614	91.6581	39.4371	0.364159	0.715739	0.998925		-168.49	-88.5714	-8.65222	40.7751	-2.17219	0.029841	0.860534		-19.5062	22.4034	64.3131	21.3825	1.04775	0.294755	1		-67.4681	28.2112	123.891	48.816	0.577909	0.563325	0.992771		-167.236	-45.0472	77.1419	62.3414	-0.722589	0.469932	0.981999
chr2_65314214	-10.3598	15.5844	41.5287	13.2369	1.17735	0.239056	0.951915		-116.208	-58.5902	-0.972157	29.397	-1.99307	0.0462538	0.94752		-118.263	-9.08666	100.09	55.7023	-0.163129	0.870417	0.998925		-108.484	4.39844	117.281	57.5931	0.0763709	0.939124	0.999868		-98.6171	-39.4243	19.7684	30.2004	-1.30543	0.191748	0.988683		-47.8738	87.2507	222.375	68.9411	1.26558	0.205662	0.985526		-88.7006	83.8724	256.445	88.0474	0.952582	0.340802	0.969967
chr18_55588581	-48.7023	-18.2753	12.1517	15.524	-1.17723	0.239103	0.951915		-65.6476	1.93599	69.5196	34.4814	0.0561458	0.955226	0.998905		-191.228	-63.194	64.84	65.3235	-0.967401	0.333344	0.983787		-232.625	-100.254	32.1157	67.5358	-1.48446	0.137686	0.962685		-117.895	-48.479	20.9368	35.4162	-1.36884	0.17105	0.984873		-245.026	-86.5549	71.9158	80.8524	-1.07053	0.284381	0.989775		-269.351	-66.9625	135.426	103.259	-0.648487	0.51667	0.985962
chr19_50398921	-27.3458	41.1247	109.595	34.9339	1.17721	0.23911	0.951915		-167.267	-15.1826	136.902	77.5942	-0.195666	0.844871	0.998905		-141.521	146.596	434.713	146.998	0.997263	0.318637	0.981574		77.8602	375.7	673.54	151.959	2.47238	0.0134218	0.83043		-120.139	36.0761	192.292	79.7018	0.452639	0.650809	1		-61.2017	295.392	651.986	181.936	1.62361	0.10446	0.955816		234.77	690.094	1145.42	232.308	2.9706	0.00297218	0.649159
chr16_89191732	-18.2711	27.4663	73.2037	23.3354	1.17702	0.239187	0.951915		-67.9686	33.6226	135.214	51.8323	0.648681	0.516545	0.997031		-206.787	-14.3086	178.17	98.2033	-0.145704	0.884155	0.998925		-78.4455	120.571	319.588	101.539	1.18744	0.235056	0.972944		-49.0187	55.3415	159.702	53.245	1.03937	0.298631	1		-230.3	7.92215	246.144	121.542	0.0651804	0.94803	0.996595		-159.004	145.234	449.473	155.224	0.935644	0.349456	0.971403
chr7_128350707	-24.2225	-9.08683	6.04885	7.72228	-1.1767	0.239314	0.951915		-50.8251	-17.1583	16.5085	17.1769	-0.998917	0.317835	0.992897		-76.0594	-12.2607	51.5381	32.5504	-0.376668	0.70642	0.998925		-39.1383	26.78	92.6983	33.6318	0.796272	0.425874	0.980758		-46.5294	-11.9211	22.6872	17.6573	-0.675139	0.499588	1		-127.377	-48.4562	30.4644	40.2656	-1.20341	0.228816	0.987756		-113.76	-13.0145	87.7309	51.4007	-0.253196	0.800117	0.996518
chr5_132762570	-11.9023	17.8796	47.6616	15.1949	1.17669	0.23932	0.951915		-12.0186	54.1297	120.278	33.7491	1.60388	0.10874	0.992897		-274.3	-149.005	-23.7103	63.926	-2.3309	0.0197585	0.881096		-181.721	-52.1618	77.3973	66.1016	-0.789116	0.430044	0.980758		-69.0326	-1.07822	66.8762	34.6706	-0.0310989	0.975191	1		-179.794	-24.6853	130.424	79.1373	-0.31193	0.755094	0.992771		-330.369	-132.291	65.7867	101.06	-1.30903	0.190523	0.93976
chr19_36554580	-4.7837	7.17985	19.1434	6.10385	1.17628	0.239482	0.951915		-20.7927	5.79382	32.3803	13.5646	0.42713	0.669285	0.997031		11.3731	61.7296	112.086	25.692	2.40267	0.0162758	0.870305		-42.607	9.41194	61.4309	26.5403	0.354628	0.722868	0.995536		-13.7101	13.601	40.9121	13.9342	0.976083	0.329023	1		-23.9437	38.389	100.722	31.8024	1.20711	0.22739	0.98746		-20.1799	59.4507	139.081	40.6279	1.4633	0.143386	0.912439
chr14_93937677	-54.395	-20.3984	13.5982	17.3452	-1.17602	0.239585	0.951915		-44.0655	31.449	106.963	38.5278	0.816267	0.414347	0.997031		-222.884	-79.8232	63.238	72.9904	-1.09361	0.274125	0.977059		-200.939	-53.0146	94.91	75.4717	-0.702443	0.482403	0.984936		-27.5916	49.9735	127.539	39.574	1.26279	0.206666	0.991027		-181.451	-4.38474	172.682	90.3402	-0.0485358	0.961289	0.996712		-320.542	-94.406	131.73	115.376	-0.818249	0.413215	0.976002
chr16_71930061	-15.4729	23.21	61.893	19.7362	1.17601	0.23959	0.951915		-149.497	-63.5768	22.3434	43.8368	-1.45031	0.146973	0.992897		-36.8483	125.928	288.704	83.0491	1.51631	0.129442	0.975978		12.9056	181.201	349.496	85.865	2.1103	0.0348325	0.872721		-35.8368	52.4211	140.679	45.0295	1.16415	0.244364	1		-65.8375	135.627	337.091	102.788	1.31948	0.187008	0.985526		-167.04	90.2696	347.58	131.281	0.687608	0.4917	0.984906
chr10_23030540	-66.4239	-24.908	16.6078	21.1815	-1.17593	0.239622	0.951915		-56.3721	35.8363	128.045	47.0451	0.761744	0.446213	0.997031		-306.611	-131.977	42.6571	89.099	-1.48124	0.138543	0.975978		-202.917	-22.3212	158.274	92.1405	-0.242252	0.808585	0.999509		-159.108	-64.4191	30.27	48.3107	-1.33343	0.18239	0.985909		-329.042	-112.868	103.306	110.293	-1.02335	0.306142	0.989775		-484.365	-208.304	67.7576	140.848	-1.47893	0.139159	0.905638
chr17_7592554	-11.659	17.4845	46.6279	14.8691	1.17589	0.239638	0.951915		-47.5144	17.2207	81.9559	33.0281	0.521396	0.602091	0.997031		-102.505	20.1372	142.78	62.5727	0.321821	0.747588	0.998925		-150.69	-23.881	102.928	64.6984	-0.369113	0.712044	0.995206		-88.7767	-22.2821	44.2125	33.9258	-0.656788	0.511317	1		16.0051	167.773	319.541	77.4327	2.1667	0.030258	0.938443		-201.19	-7.33167	186.526	98.9072	-0.0741268	0.940909	0.997474
chr19_15424155	-59.8833	-22.4498	14.9838	19.0987	-1.17546	0.239812	0.951915		-32.4848	50.6874	133.86	42.4348	1.19448	0.232291	0.992897		-146.648	10.8972	168.442	80.38	0.135571	0.89216	0.998925		-221.481	-58.5634	104.354	83.121	-0.704556	0.481087	0.984936		-122.985	-37.5313	47.9227	43.599	-0.86083	0.389332	1		-133.142	61.9468	257.035	99.5349	0.622363	0.533703	0.992771		-281.028	-31.9682	217.092	127.072	-0.251576	0.801369	0.996518
chr1_203128338	-196.635	-73.7099	49.2152	62.7169	-1.17528	0.239883	0.951915		-355.958	-82.9341	190.09	139.298	-0.595372	0.551595	0.997031		-1145.56	-628.536	-111.513	263.788	-2.38274	0.0171845	0.870305		-871.852	-337.146	197.559	272.809	-1.23583	0.216521	0.970263		-386.282	-105.904	174.473	143.05	-0.740331	0.459099	1		-1069.4	-429.334	210.727	326.562	-1.31471	0.188607	0.985526		-1222.06	-404.632	412.795	417.055	-0.970213	0.33194	0.969965
chr3_55699428	-4.63662	6.94102	18.5187	5.90696	1.17506	0.239971	0.951915		0.924628	26.6381	52.3515	13.1191	2.03048	0.0423078	0.94752		-56.7157	-7.99845	40.7188	24.8557	-0.321795	0.747608	0.998925		-31.2145	19.1563	69.5271	25.6994	0.745399	0.456031	0.980758		-27.2597	-0.844386	25.571	13.4772	-0.0626528	0.950043	1		-49.7062	10.5963	70.8987	30.7666	0.344409	0.730538	0.992771		-34.307	42.7025	119.712	39.2906	1.08684	0.277108	0.95917
chr3_44581034	-54.2912	-20.3476	13.5961	17.3182	-1.17492	0.240026	0.951915		-21.7355	53.6569	129.049	38.4655	1.39493	0.163036	0.992897		-199.689	-56.8601	85.9685	72.8718	-0.780277	0.435228	0.994387		-189.176	-41.4965	106.183	75.3469	-0.550739	0.581812	0.991856		-131.904	-54.4626	22.9784	39.5107	-1.37843	0.168072	0.984873		-346.489	-169.711	7.0676	90.193	-1.88164	0.059885	0.955816		-402.978	-177.207	48.5638	115.189	-1.5384	0.123951	0.901332
chr11_8101755	-9.24814	13.833	36.9142	11.7761	1.17467	0.240127	0.951915		-23.9404	27.3199	78.5802	26.1532	1.04461	0.296203	0.992897		-57.1034	39.9442	136.992	49.5141	0.806723	0.419826	0.994387		-37.514	62.8201	163.154	51.1909	1.22717	0.219757	0.972544		-22.4025	30.2118	82.8262	26.8441	1.12546	0.260396	1		-125.699	-5.51789	114.663	61.3168	-0.0899898	0.928295	0.996595		-155.907	-2.47441	150.958	78.2818	-0.0316091	0.974784	0.999043
chr11_121054977	-33.6152	-12.5967	8.42176	10.7237	-1.17466	0.240131	0.951915		-43.0489	3.64108	50.331	23.8214	0.152849	0.878517	0.998905		-105.791	-17.383	71.0245	45.1059	-0.385382	0.699954	0.998925		-143.296	-51.8857	39.5241	46.6377	-1.11253	0.265911	0.972972		-68.8267	-20.8831	27.0606	24.4611	-0.853726	0.393257	1		-124.677	-15.2351	94.2072	55.8379	-0.272845	0.784972	0.992771		-229.114	-89.3782	50.358	71.2939	-1.25366	0.209967	0.944729
chr6_96204006	-12.372	18.5047	49.3813	15.7534	1.17465	0.240136	0.951915		-93.5279	-24.9452	43.6376	34.9912	-0.712898	0.475909	0.997031		-151.432	-21.5158	108.4	66.2838	-0.324601	0.745483	0.998925		-103.405	30.9263	165.258	68.5364	0.451239	0.651818	0.992296		-107.549	-37.0952	33.3582	35.9456	-1.03198	0.302081	1		-114.184	46.611	207.406	82.0381	0.568163	0.569924	0.992771		-240.095	-34.7381	170.618	104.774	-0.331554	0.740226	0.996518
chr15_44563341	-30.58	-11.4583	7.66341	9.75597	-1.17449	0.240199	0.951915		-85.1297	-42.6501	-0.170359	21.6733	-1.96786	0.0490841	0.94752		-145.817	-65.3285	15.1599	41.0655	-1.59084	0.111646	0.975978		-200.333	-117.093	-33.8527	42.4695	-2.75711	0.00583154	0.75543		-67.6572	-24.0562	19.5447	22.2454	-1.0814	0.279518	1		-170.159	-70.5824	28.9941	50.8044	-1.3893	0.164742	0.981896		-216.839	-89.6666	37.5055	64.8837	-1.38196	0.166985	0.921033
chr3_187229907	-28.4461	42.5074	113.461	36.2008	1.17421	0.24031	0.951915		-160.146	-2.54183	155.063	80.4104	-0.0316108	0.974782	0.999332		-238.897	59.6664	358.23	152.328	0.391696	0.695283	0.998925		-430.454	-121.757	186.94	157.499	-0.773069	0.439481	0.980758		-45.5613	116.315	278.192	82.5902	1.40834	0.159029	0.984873		-403.37	-33.8056	335.759	188.553	-0.179289	0.85771	0.992771		-670.701	-198.742	273.218	240.796	-0.825353	0.409171	0.976002
chr10_87094220	-8.69663	12.9949	34.6865	11.0671	1.17419	0.240318	0.951915		-47.9797	0.190795	48.3612	24.5768	0.00776323	0.993806	0.999893		-92.2598	-1.01366	90.2325	46.5541	-0.0217737	0.982628	0.998925		-40.4411	53.906	148.253	48.1363	1.11986	0.262772	0.972972		-48.9453	0.529932	50.0052	25.2425	0.0209937	0.983251	1		-77.7137	35.214	148.142	57.6162	0.611183	0.541078	0.992771		-178.212	-33.971	110.27	73.5922	-0.461611	0.64436	0.99009
chr10_116742632	-7.14437	10.6742	28.4928	9.0911	1.17414	0.240341	0.951915		-54.6254	-15.0476	24.5302	20.1927	-0.745199	0.456151	0.997031		-61.8636	13.093	88.0495	38.2431	0.342362	0.732079	0.998925		-59.01	18.4969	96.0038	39.5443	0.46775	0.639964	0.992296		-19.6058	21.0386	61.6829	20.7369	1.01455	0.310322	1		-28.374	64.4003	157.175	47.3339	1.36056	0.173654	0.982544		-87.7604	30.7269	149.214	60.4527	0.50828	0.611257	0.99009
chr11_118376550	-1.81817	2.71479	7.24775	2.31273	1.17385	0.240457	0.951915		-10.7069	-0.638792	9.42927	5.13677	-0.124357	0.901033	0.998905		-16.9503	2.11857	21.1875	9.72902	0.217758	0.827617	0.998925		-6.53459	13.183	32.9005	10.06	1.31044	0.190048	0.965674		-8.68747	1.6518	11.9911	5.27514	0.313129	0.754183	1		-25.6142	-2.01026	21.5937	12.0428	-0.166926	0.867428	0.992771		-23.162	6.98194	37.1258	15.3795	0.453976	0.649846	0.99009
chr15_58851933	-9.46613	14.1302	37.7265	12.0389	1.17371	0.240512	0.951915		-53.7924	-1.37844	51.0355	26.7418	-0.0515463	0.95889	0.998928		-148.653	-49.3569	49.9394	50.6614	-0.974251	0.329932	0.983787		-190.34	-87.676	14.988	52.3796	-1.67386	0.0941585	0.955177		-49.7612	4.07756	57.9164	27.4688	0.148444	0.881993	1		-142.815	-19.9173	102.98	62.703	-0.317646	0.750754	0.992771		-189.36	-32.4017	124.557	80.081	-0.404612	0.685763	0.992153
chr2_189060707	-27.1522	-10.1695	6.81316	8.66463	-1.17368	0.240522	0.951915		-49.6144	-11.8923	25.8298	19.246	-0.617911	0.536634	0.997031		-139.985	-68.5295	2.92641	36.4571	-1.87973	0.0601449	0.975444		-131.796	-57.9141	15.9681	37.695	-1.53639	0.124444	0.96057		-65.2085	-26.4697	12.2691	19.7647	-1.33924	0.180493	0.985337		-117.343	-28.8891	59.5649	45.1296	-0.640137	0.522084	0.992771		-170.283	-57.3244	55.6342	57.6319	-0.994663	0.3199	0.968711
chr22_30379977	-5.33165	7.95287	21.2374	6.77782	1.17337	0.240648	0.951915		-22.8861	6.62185	36.1298	15.0551	0.439841	0.660052	0.997031		-56.3058	-0.403288	55.4992	28.5217	-0.0141397	0.988719	0.998925		-88.4416	-30.6455	27.1505	29.4878	-1.03926	0.298683	0.977449		-23.1361	7.17351	37.4831	15.4641	0.463881	0.642733	1		-69.0378	0.155217	69.3482	35.3025	0.00439678	0.996492	1		-164.763	-76.4046	11.9536	45.0807	-1.69484	0.0901059	0.888262
chr11_74042224	-2.39088	-0.895287	0.600305	0.763057	-1.17329	0.240679	0.951915		-4.18436	-0.862013	2.46034	1.69508	-0.508539	0.611075	0.997031		-6.26623	0.0226638	6.31155	3.20862	0.00706341	0.994364	0.999525		-4.00799	2.49738	9.00275	3.31907	0.752434	0.45179	0.980758		-6.79036	-3.37917	0.0320069	1.7404	-1.94161	0.0521844	0.967352		-9.95658	-2.16878	5.61902	3.97337	-0.545829	0.585184	0.992771		-10.3614	-0.416702	9.52799	5.07382	-0.0821278	0.934545	0.997474
chr7_154892466	-16.9855	25.3318	67.649	21.5904	1.17329	0.240681	0.951915		-152.07	-58.0781	35.9137	47.955	-1.2111	0.225859	0.992897		-244.141	-66.0894	111.962	90.8424	-0.727517	0.466909	0.997756		-257.418	-73.316	110.786	93.9297	-0.780541	0.435072	0.980758		-86.8332	9.72794	106.289	49.2659	0.197458	0.843469	1		-167.386	52.9873	273.361	112.436	0.471268	0.637449	0.992771		-365.688	-84.2439	197.201	143.594	-0.586681	0.557418	0.986668
chr20_44981814	-2.79955	4.17393	11.1474	3.5579	1.17314	0.240738	0.951915		-14.0912	1.39751	16.8862	7.90242	0.176846	0.85963	0.998905		-12.9388	16.4061	45.751	14.9719	1.09579	0.27317	0.977059		-26.2924	4.04605	34.3845	15.4788	0.261393	0.79379	0.999509		-13.3589	2.55394	18.4668	8.11882	0.31457	0.753088	1		-30.4927	5.83326	42.1592	18.5336	0.314739	0.75296	0.992771		-60.3624	-13.9734	32.4156	23.6679	-0.590396	0.554925	0.986668
chr5_140438438	-82.5638	-30.9137	20.7364	26.3521	-1.1731	0.240754	0.951915		-116.016	-1.28809	113.44	58.5349	-0.0220055	0.982444	0.999618		-241.328	-23.997	193.334	110.883	-0.216416	0.828663	0.998925		-174.402	50.2922	274.986	114.64	0.438698	0.66088	0.994028		-179.279	-61.4312	56.4168	60.1265	-1.0217	0.306923	1		-246.474	22.5283	291.531	137.246	0.164145	0.869617	0.992771		-216.844	126.689	470.223	175.272	0.722815	0.469794	0.981999
chr19_6415343	-10.8905	16.2286	43.3476	13.8362	1.1729	0.240835	0.951915		-98.8168	-38.5549	21.707	30.7459	-1.25399	0.209847	0.992897		-88.3562	25.7938	139.944	58.2398	0.442889	0.657846	0.998655		-74.9396	43.1188	161.177	60.2339	0.715856	0.47408	0.983341		-58.1895	3.71076	65.611	31.5818	0.117497	0.906466	1		-44.2796	97.0756	238.431	72.12	1.34603	0.178293	0.984276		-110.246	70.2015	250.649	92.0651	0.76252	0.44575	0.979041
chr3_32570318	-27.6296	-10.3435	6.94258	8.81942	-1.17281	0.240873	0.951915		-56.2953	-17.9155	20.4643	19.5815	-0.914917	0.360235	0.992897		-77.6569	-5.00819	67.6405	37.0657	-0.135117	0.89252	0.998925		-112.701	-37.4766	37.7474	38.3796	-0.976472	0.328831	0.977449		-34.3134	5.1302	44.5738	20.1243	0.254926	0.79878	1		-70.7025	19.3397	109.382	45.9399	0.420978	0.673771	0.992771		-148.601	-33.6056	81.3895	58.671	-0.572781	0.566793	0.986668
chr17_10537338	-77.405	-28.9755	19.454	24.7089	-1.17267	0.240928	0.951915		-171.598	-64.0271	43.5438	54.8831	-1.16661	0.243369	0.992897		-137.155	66.6462	270.447	103.98	0.640952	0.521554	0.998655		-134.314	76.4101	287.134	107.512	0.71071	0.477264	0.983422		-121.535	-11.0357	99.464	56.3774	-0.195746	0.844809	1		-212.274	39.9637	292.201	128.693	0.310536	0.756153	0.992771		-372.533	-50.3874	271.758	164.36	-0.306567	0.759173	0.996518
chr20_63346747	-104.186	-38.9973	26.1912	33.2595	-1.17252	0.240989	0.951915		-142.781	2.0187	146.818	73.8774	0.027325	0.978201	0.999618		-121.154	153.156	427.465	139.954	1.09433	0.273811	0.977059		-233.43	50.1893	333.809	144.704	0.346841	0.728711	0.995536		-249.741	-101.016	47.7099	75.8804	-1.33125	0.183107	0.985909		-397.999	-58.4629	281.073	173.233	-0.337482	0.735754	0.992771		-381.837	51.7826	485.403	221.235	0.234062	0.814937	0.996518
chr17_37974041	-28.3673	-10.618	7.13132	9.05576	-1.17251	0.240992	0.951915		-43.8062	-4.43556	34.9351	20.0871	-0.220817	0.825235	0.998003		-32.8556	41.7575	116.371	38.0679	1.09692	0.272676	0.977059		-90.2073	-13.0803	64.0466	39.3505	-0.332406	0.739582	0.995536		-33.8191	6.62608	47.0713	20.6353	0.321104	0.748132	1		-122.218	-29.8868	62.4446	47.1079	-0.634433	0.525798	0.992771		-165.031	-47.1161	70.7993	60.1609	-0.783167	0.433529	0.976002
chr17_36586157	-5.4734	8.14779	21.769	6.94959	1.17241	0.241031	0.951915		-20.9661	9.28996	39.5461	15.4368	0.601807	0.547303	0.997031		-34.3613	22.9589	80.2792	29.245	0.785054	0.432422	0.994387		-65.9082	-6.63956	52.6291	30.2391	-0.219569	0.826207	0.999509		-24.8106	6.26823	37.347	15.8565	0.395309	0.692615	1		-50.9488	19.9946	90.938	36.1956	0.552404	0.580672	0.992771		-64.8024	25.803	116.408	46.2272	0.558178	0.576723	0.986668
chr22_42554897	-14.4676	21.533	57.5337	18.3677	1.17233	0.241063	0.951915		-90.501	-10.535	69.431	40.799	-0.258217	0.796239	0.997031		-107.697	43.7954	195.288	77.2921	0.566622	0.570971	0.998655		-92.7982	63.8294	220.457	79.9121	0.798745	0.424438	0.980758		-62.137	20.0012	102.139	41.9072	0.477273	0.633168	1		-151.129	36.3805	223.891	95.6684	0.380278	0.703739	0.992771		-41.9628	197.487	436.937	122.168	1.61652	0.105983	0.889236
chr5_143404547	-5.9352	8.83366	23.6025	7.53513	1.17233	0.241065	0.951915		-36.7818	-3.96177	28.8582	16.7449	-0.236596	0.81297	0.997031		-75.732	-13.589	48.554	31.7056	-0.428599	0.668215	0.998655		-34.1889	30.0762	94.3412	32.7883	0.917284	0.358994	0.980709		3.49713	37.1979	70.8987	17.1943	2.16339	0.0305112	0.967352		-25.8452	51.1145	128.074	39.2651	1.30178	0.192993	0.985526		-27.7567	70.4635	168.684	50.1123	1.40611	0.159691	0.919151
chr11_117193929	-63.546	-23.7829	15.9803	20.2873	-1.1723	0.241076	0.951915		-160.325	-72.0149	16.2954	45.0563	-1.59833	0.109969	0.992897		-175.28	-8.00762	159.265	85.3431	-0.0938286	0.925245	0.998925		-262.368	-89.4016	83.5645	88.248	-1.01307	0.311026	0.977449		-106.47	-15.7737	74.9224	46.2735	-0.340879	0.733195	1		-267.159	-60.1062	146.946	105.639	-0.568978	0.569371	0.992771		-501.106	-236.707	27.6927	134.898	-1.75471	0.0793083	0.888262
chr7_26152885	-23.1438	34.4433	92.0304	29.3812	1.17229	0.24108	0.951915		-183.388	-55.4767	72.4342	65.2607	-0.850078	0.395282	0.992897		-233.025	9.27904	251.583	123.624	0.0750584	0.940168	0.998925		-365.613	-115.081	135.452	127.823	-0.900313	0.367954	0.980709		-132.657	-1.25179	130.153	67.0433	-0.0186714	0.985103	1		-385.373	-85.4799	214.414	153.007	-0.558667	0.576389	0.992771		-400.836	-17.8301	365.175	195.411	-0.0912442	0.927299	0.997474
chr4_83049145	-0.968546	1.4412	3.85095	1.22946	1.17222	0.241109	0.951915		-5.78182	-0.431734	4.91835	2.72963	-0.158166	0.874326	0.998905		-9.1044	1.03243	11.1693	5.17185	0.199626	0.841773	0.998925		-10.0378	0.439152	10.9161	5.3454	0.0821551	0.934523	0.999744		-6.93665	-1.43765	4.06136	2.80562	-0.512418	0.608359	1		-7.14843	5.3949	17.9382	6.39966	0.842998	0.399229	0.992771		-9.05594	6.96869	22.9933	8.17583	0.852353	0.394018	0.976002
chr17_55750999	-2.52924	3.76144	10.0521	3.20953	1.17196	0.241213	0.951915		-6.75554	7.21842	21.1924	7.12957	1.01246	0.311317	0.992897		-34.4736	-8.00282	18.468	13.5055	-0.59256	0.553476	0.998655		-30.6188	-3.25431	24.1102	13.9615	-0.233092	0.81569	0.999509		-17.2606	-2.90755	11.4455	7.32299	-0.397044	0.691335	1		-31.2085	1.55869	34.3259	16.718	0.0932342	0.925718	0.996595		-76.5217	-34.6914	7.13891	21.342	-1.6255	0.104056	0.888262
chr5_140445723	-27.1617	-10.1635	6.8347	8.67254	-1.17192	0.241231	0.951915		-32.1706	5.58586	43.3423	19.2635	0.289971	0.771838	0.997031		-81.6587	-10.1351	61.3886	36.4917	-0.277737	0.781214	0.998925		-56.0334	17.9132	91.8597	37.7278	0.4748	0.634929	0.992296		-61.5115	-22.7279	16.0557	19.7876	-1.1486	0.250722	1		-112.343	-23.8154	64.7124	45.1672	-0.527271	0.598005	0.992771		-133.853	-20.794	92.2649	57.6831	-0.360487	0.718483	0.993506
chr21_28883081	-31.1031	-11.6381	7.82695	9.93114	-1.17188	0.241246	0.951915		-50.7294	-7.50263	35.7241	22.0545	-0.340187	0.733716	0.997031		-82.1868	-0.335367	81.516	41.7609	-0.00803063	0.993593	0.999525		-143.745	-59.1319	25.4811	43.1699	-1.36975	0.170765	0.965674		-57.9133	-13.519	30.8752	22.6501	-0.596863	0.550599	1		-92.3379	8.99705	110.332	51.7015	0.174019	0.86185	0.992771		-208.292	-78.8572	50.5774	66.0381	-1.19412	0.232432	0.94725
chr13_110211630	-5.97908	8.888	23.7551	7.58525	1.17175	0.241298	0.951915		-38.2195	-5.2019	27.8157	16.8457	-0.308797	0.757476	0.997031		-5.43612	57.1201	119.676	31.9164	1.78968	0.0735059	0.975978		-46.2463	18.4365	83.1193	33.0014	0.558658	0.576395	0.991482		-16.5553	17.3645	51.2843	17.306	1.00338	0.315679	1		-1.80464	75.6214	153.048	39.5031	1.91432	0.0555797	0.955816		-97.6586	1.22879	100.116	50.4527	0.0243553	0.980569	0.999043
chr7_75415246	-4.87999	7.25266	19.3853	6.19013	1.17165	0.241338	0.951915		-28.9286	-1.98043	24.9677	13.7491	-0.144041	0.885468	0.998905		-63.6477	-12.6026	38.4424	26.0434	-0.483909	0.628451	0.998655		-57.4912	-4.70376	48.0836	26.9323	-0.174651	0.861354	0.999509		-9.84445	17.8439	45.5322	14.1267	1.26313	0.206542	0.991027		-92.2136	-29.0225	34.1687	32.2404	-0.900189	0.36802	0.992771		-98.8864	-18.1913	62.5038	41.171	-0.441847	0.6586	0.99009
chr2_203416971	-12.815	19.0388	50.8927	16.252	1.17148	0.241407	0.951915		-77.8353	-7.0802	63.6749	36.0996	-0.19613	0.844508	0.998905		-85.8962	48.1459	182.188	68.3888	0.704002	0.481431	0.998033		-82.8558	55.7306	194.317	70.7074	0.788187	0.430587	0.980758		-48.5674	24.1092	96.7858	37.0799	0.650196	0.515566	1		-71.9605	93.9455	259.852	84.6459	1.10986	0.267057	0.989775		19.0649	230.921	442.777	108.09	2.13638	0.0326484	0.818986
chr2_79909568	-1.94047	2.88237	7.70521	2.46063	1.17139	0.24144	0.951915		-5.321	5.39139	16.1038	5.4655	0.98644	0.323917	0.992897		-14.0805	6.21425	26.509	10.3545	0.600152	0.548405	0.998655		-16.3301	4.65286	25.6358	10.7056	0.434619	0.663839	0.994179		-7.8033	3.20034	14.204	5.6141	0.570054	0.568641	1		-23.9101	1.20988	26.3298	12.8163	0.0944016	0.92479	0.996595		-26.6637	5.41671	37.4971	16.3676	0.330942	0.740689	0.996518
chr4_73836819	-13.6111	20.2123	54.0358	17.2569	1.17126	0.241493	0.951915		-115.805	-40.6807	34.4435	38.3287	-1.06136	0.288525	0.992897		-4.64821	137.658	279.963	72.605	1.89598	0.0579628	0.973656		-118.576	28.5605	175.697	75.0694	0.380454	0.703608	0.995206		-62.7107	14.4622	91.635	39.3739	0.367303	0.713393	1		-49.5912	126.561	302.712	89.8734	1.40821	0.159069	0.980257		-59.2618	165.696	390.653	114.774	1.44367	0.148833	0.91452
chr11_7454115	-72.0433	-26.9478	18.1478	23.0079	-1.17124	0.241503	0.951915		-68.8824	31.2773	131.437	51.1019	0.612058	0.540499	0.997031		25.0501	214.726	404.403	96.7736	2.21885	0.0264967	0.906735		-251.606	-55.4406	140.725	100.085	-0.553937	0.579622	0.991482		-163.77	-60.9151	41.9399	52.477	-1.16079	0.245725	1		-170.796	64.0229	298.842	119.806	0.534389	0.593072	0.992771		-436.365	-136.488	163.389	152.999	-0.892088	0.372346	0.973978
chr1_54406037	-0.542125	0.804254	2.15063	0.686928	1.1708	0.24168	0.951915		-4.30372	-1.31337	1.67698	1.52569	-0.860839	0.389327	0.992897		-7.8451	-2.18136	3.48239	2.88967	-0.754882	0.45032	0.995834		-0.0887491	5.7674	11.6236	2.98783	1.9303	0.0535701	0.911008		-5.30752	-2.23673	0.834057	1.56673	-1.42764	0.153394	0.984873		-8.24893	-1.2381	5.77273	3.57695	-0.346132	0.729244	0.992771		-6.02937	2.92391	11.8772	4.568	0.640086	0.522117	0.985962
chr8_29177424	-3.47964	5.16041	13.8005	4.40819	1.17064	0.241742	0.951915		-32.9444	-13.756	5.43245	9.79	-1.4051	0.159991	0.992897		-13.8716	22.4411	58.7539	18.5269	1.21127	0.225792	0.975978		-17.8911	19.6946	57.2803	19.1764	1.02702	0.304409	0.977449		-12.6625	7.04064	26.7437	10.0526	0.70038	0.48369	1		-23.6649	21.2669	66.1986	22.9244	0.927698	0.353564	0.992771		-49.2006	8.22861	65.6578	29.3006	0.280834	0.778838	0.996518
chr2_241852100	-14.8563	-5.55516	3.746	4.74549	-1.17062	0.241752	0.951915		-11.7975	8.88651	29.5706	10.5531	0.842076	0.399745	0.992897		-58.9213	-19.7518	19.4177	19.9844	-0.988358	0.322977	0.983787		-10.6726	29.8058	70.2843	20.6523	1.44322	0.148957	0.962685		-28.7736	-7.55023	13.6731	10.8282	-0.697273	0.485632	1		-94.53	-46.0601	2.40966	24.7295	-1.86256	0.0625243	0.955816		-102.565	-40.6693	21.2259	31.5792	-1.28785	0.197798	0.944396
chr15_73708386	-21.4445	31.7949	85.0343	27.163	1.17052	0.24179	0.951915		-70.4686	47.7886	166.046	60.3353	0.79205	0.428331	0.997031		-256.863	-32.8192	191.225	114.308	-0.287112	0.774027	0.998925		-164.433	67.2206	298.874	118.191	0.568746	0.569528	0.990089		-53.8522	67.6178	189.088	61.9745	1.09106	0.275247	1		-222.27	55.0189	332.308	141.474	0.388898	0.697352	0.992771		-202.221	151.913	506.046	180.68	0.840781	0.400471	0.976002
chr12_122920991	-32.1184	-12.0089	8.10064	10.26	-1.17046	0.241816	0.951915		-26.8822	17.7857	62.4535	22.7897	0.780426	0.43514	0.997031		-113.848	-29.2239	55.4005	43.1757	-0.676859	0.498496	0.998655		-168.873	-81.3833	6.1065	44.6377	-1.8232	0.0682733	0.939392		-102.231	-56.3559	-10.4807	23.4057	-2.40778	0.0160498	0.922676		-101.215	3.52341	108.261	53.4377	0.0659349	0.94743	0.996595		-155.49	-21.7246	112.041	68.2478	-0.318319	0.750243	0.996518
chr17_79104130	-9.99336	14.8115	39.6164	12.6555	1.17036	0.241857	0.951915		-48.0701	6.99063	62.0514	28.0922	0.248846	0.80348	0.997031		-102.334	1.93784	106.21	53.2	0.0364256	0.970943	0.998925		-99.0929	8.7934	116.68	55.044	0.159752	0.873076	0.999509		-25.505	31.0149	87.5347	28.8367	1.07554	0.282135	1		-160.018	-30.8978	98.2224	65.8776	-0.469018	0.639057	0.992771		-159.82	5.06577	169.951	84.1254	0.0602169	0.951983	0.997474
chr3_142547688	-3.02532	4.48185	11.989	3.83019	1.17014	0.241946	0.951915		-12.4303	4.24406	20.9184	8.50732	0.498872	0.61787	0.997031		-20.4107	11.2106	42.832	16.1333	0.694875	0.487134	0.99844		-17.8724	14.7834	47.4393	16.6611	0.887301	0.374917	0.980758		-9.79116	7.3576	24.5064	8.74937	0.840929	0.400387	1		-32.5035	6.63551	45.7745	19.9689	0.332293	0.739668	0.992771		-35.8902	14.0726	64.0355	25.4913	0.552058	0.580909	0.987219
chr8_96145005	-13.214	19.5744	52.3629	16.7288	1.1701	0.241959	0.951915		-66.7544	6.07592	78.9063	37.1583	0.163514	0.870114	0.998905		-131.209	6.75139	144.712	70.3881	0.0959167	0.923587	0.998925		-62.72	79.9245	222.569	72.7778	1.0982	0.272118	0.972972		-87.0164	-12.1985	62.6194	38.1724	-0.319564	0.749299	1		-92.2057	78.5425	249.291	87.1164	0.901581	0.367279	0.992771		-38.9885	179.067	397.122	111.253	1.60955	0.107496	0.889236
chr2_201193199	-10.3964	-3.88625	2.62393	3.32152	-1.17002	0.241992	0.951915		-12.6787	1.77662	16.2319	7.37515	0.240893	0.809638	0.997031		-18.94	8.45983	35.8596	13.9795	0.60516	0.545072	0.998655		-30.3594	-2.04211	26.2752	14.4476	-0.141346	0.887597	0.999509		-21.1398	-6.27877	8.58223	7.58214	-0.828099	0.407614	1		-24.5836	9.33594	43.2555	17.3059	0.539466	0.589566	0.992771		-44.8187	-1.50417	41.8103	22.0992	-0.0680642	0.945735	0.997474
chr2_235494640	-6.88063	-2.5719	1.73683	2.19833	-1.16993	0.242028	0.951915		-10.6761	-1.10591	8.46432	4.88277	-0.226492	0.820819	0.997911		-26.2391	-8.10878	10.0216	9.25018	-0.876608	0.3807	0.991371		-17.0836	1.66275	20.4091	9.56446	0.173847	0.861986	0.999509		-15.8207	-5.99188	3.83697	5.01472	-1.19486	0.232142	1		-39.1284	-16.6892	5.75001	11.4486	-1.45775	0.144909	0.977805		-34.9683	-6.30791	22.3525	14.6226	-0.43138	0.666192	0.99009
chr9_128482897	-0.451026	0.667702	1.78643	0.570779	1.16981	0.242079	0.951915		-2.12888	0.356372	2.84163	1.26799	0.281053	0.77867	0.997031		-4.21034	0.499664	5.20967	2.40306	0.207928	0.835285	0.998925		-5.51904	-0.650218	4.21861	2.48409	-0.261752	0.793512	0.999509		-1.46841	1.08543	3.63927	1.30298	0.833038	0.404824	1		-6.76108	-0.935441	4.89019	2.97226	-0.314724	0.752972	0.992771		-8.14853	-0.711558	6.72541	3.79437	-0.18753	0.851245	0.996518
chr9_132410318	-20.0518	29.6812	79.4143	25.374	1.16975	0.242102	0.951915		-130.714	-20.2463	90.2214	56.361	-0.359225	0.719427	0.997031		-190.519	18.7376	227.994	106.764	0.175506	0.860682	0.998925		-84.2919	132.068	348.427	110.388	1.1964	0.231541	0.972944		-114.208	-0.724467	112.759	57.8995	-0.0125125	0.990017	1		-230.236	28.7587	287.753	132.14	0.217638	0.827711	0.992771		-88.1494	242.599	573.347	168.749	1.43763	0.150539	0.915253
chr15_52112812	-6.59833	-2.46566	1.66701	2.1085	-1.16939	0.242248	0.951915		-5.90038	3.28565	12.4717	4.68675	0.70105	0.483272	0.997031		-14.3855	3.01381	20.4131	8.8772	0.3395	0.734233	0.998925		-19.4249	-1.45049	16.524	9.17064	-0.158167	0.874325	0.999509		-3.01804	6.41342	15.8449	4.81197	1.33281	0.182595	0.985909		-11.5599	9.94073	31.4414	10.9697	0.906196	0.364832	0.992771		-15.8174	11.6873	39.192	14.033	0.832841	0.404934	0.976002
chr1_151831619	-13.0184	19.2394	51.4972	16.4581	1.16899	0.242406	0.951915		-83.0651	-11.4181	60.2288	36.5546	-0.312359	0.754768	0.997031		-227.88	-92.1874	43.5049	69.2308	-1.3316	0.182993	0.975978		-110.686	29.6358	169.958	71.5929	0.413948	0.678912	0.99429		-35.7487	37.8263	111.401	37.5383	1.00767	0.313611	1		-186.485	-18.513	149.459	85.7001	-0.21602	0.828972	0.992771		-123.552	90.9573	305.466	109.443	0.831089	0.405923	0.976002
chr11_124756085	-3.98989	5.89496	15.7798	5.04329	1.16887	0.242455	0.951915		-0.965869	20.98	42.9259	11.1969	1.87374	0.0609666	0.960318		-65.1713	-23.6427	17.8858	21.188	-1.11585	0.264484	0.977059		-36.8002	6.15526	49.1107	21.9161	0.280856	0.778821	0.997042		8.78646	31.3148	53.8431	11.494	2.72444	0.00644113	0.768298		-54.4258	-3.02283	48.3801	26.226	-0.115261	0.908238	0.996227		-76.8932	-11.1604	54.5724	33.5372	-0.332778	0.739302	0.996518
chr7_130411221	-44.2711	-16.5386	11.1938	14.1492	-1.16887	0.242455	0.951915		-80.4917	-18.8712	42.7494	31.4391	-0.600245	0.548343	0.997031		-162.031	-45.2998	71.4311	59.5566	-0.760618	0.446885	0.995783		-142.8	-22.1395	98.5214	61.5617	-0.359631	0.719123	0.995536		-80.4383	-17.1288	46.1807	32.3008	-0.53029	0.595911	1		-179.056	-34.5863	109.884	73.7093	-0.469226	0.638908	0.992771		-209.459	-24.9531	159.553	94.1357	-0.265075	0.790951	0.996518
chr7_151086774	-64.2346	-23.9927	16.2492	20.5316	-1.16857	0.242575	0.951915		-155.068	-65.6734	23.7209	45.6094	-1.43991	0.149893	0.992897		-373.483	-204.153	-34.822	86.3932	-2.36306	0.0181245	0.870305		-163.828	11.2584	186.345	89.3298	0.126032	0.899707	0.999509		-157.911	-66.098	25.7154	46.8436	-1.41104	0.158234	0.984873		-258.4	-48.8212	160.758	106.928	-0.45658	0.647973	0.992771		-556.627	-289.013	-21.4002	136.537	-2.11674	0.0342823	0.818986
chr1_154869724	-1.64733	-0.615267	0.416798	0.526564	-1.16846	0.242623	0.951915		-2.54299	-0.250766	2.04146	1.1695	-0.214421	0.830219	0.998003		-6.89028	-2.54875	1.79278	2.21507	-1.15064	0.24988	0.975978		-6.64691	-2.15724	2.33244	2.29065	-0.941758	0.346317	0.977729		-3.06417	-0.709998	1.64417	1.20111	-0.59112	0.55444	1		-11.4146	-6.04112	-0.667641	2.74157	-2.20352	0.0275578	0.92003		-12.9489	-6.08611	0.776643	3.50141	-1.73819	0.0821772	0.888262
chr20_19212876	-54.6681	-20.4163	13.8354	17.4754	-1.16829	0.24269	0.951915		-152.364	-76.291	-0.21831	38.8126	-1.96562	0.049342	0.94752		-309.115	-165.002	-20.8892	73.5269	-2.2441	0.0248258	0.892833		-261.494	-112.482	36.5301	76.0265	-1.47951	0.139005	0.962685		-168.651	-90.5144	-12.378	39.8655	-2.27049	0.0231776	0.960312		-279.115	-100.72	77.6756	91.018	-1.10659	0.268471	0.989775		-499.7	-271.902	-44.104	116.223	-2.33948	0.0193108	0.799929
chr3_71583809	-61.6954	-23.0392	15.617	19.7226	-1.16817	0.24274	0.951915		-70.5125	15.3517	101.216	43.8082	0.350429	0.726017	0.997031		-173.195	-10.5343	152.127	82.9902	-0.126934	0.898993	0.998925		-341.176	-173.012	-4.8485	85.7977	-2.01651	0.0437466	0.884525		-178.722	-90.5359	-2.34934	44.9931	-2.01222	0.0441972	0.967352		-377.744	-176.42	24.9048	102.717	-1.71754	0.0858809	0.955816		-620.638	-363.564	-106.49	131.16	-2.77191	0.00557286	0.717213
chr2_37344774	-75.9883	-28.3748	19.2387	24.2926	-1.16804	0.24279	0.951915		-134.332	-28.5748	77.182	53.9576	-0.529579	0.596404	0.997031		-143.144	57.2124	257.569	102.223	0.559683	0.575696	0.998655		-270.529	-63.3792	143.771	105.689	-0.599678	0.548721	0.986659		-139.982	-31.3518	77.278	55.4234	-0.565679	0.571612	1		-164.956	83.0308	331.018	126.524	0.656246	0.511666	0.992771		-493.058	-176.359	140.34	161.581	-1.09146	0.27507	0.959081
chr17_32444526	-65.7913	-24.5668	16.6578	21.0329	-1.16801	0.242801	0.951915		-59.7848	31.785	123.355	46.7193	0.68034	0.496289	0.997031		-241.296	-67.8159	105.664	88.5102	-0.766193	0.443561	0.99503		-36.6265	142.737	322.101	91.512	1.55976	0.118816	0.958201		-45.6482	48.4093	142.467	47.9885	1.00877	0.313086	1		-248.66	-33.9488	180.763	109.547	-0.309902	0.756635	0.992771		-443.72	-169.512	104.695	139.902	-1.21165	0.225646	0.944729
chr3_160425023	-0.930498	-0.34745	0.235599	0.297474	-1.168	0.242806	0.951915		-2.00717	-0.712126	0.582915	0.660736	-1.07778	0.281133	0.992897		-3.78	-1.32668	1.12664	1.25169	-1.05991	0.289186	0.979265		-6.33045	-3.7944	-1.25835	1.2939	-2.93252	0.0033622	0.75543		-1.67774	-0.347474	0.98279	0.678706	-0.511965	0.608676	1		-6.59368	-3.55733	-0.520975	1.54916	-2.2963	0.021659	0.908936		-6.51269	-2.63457	1.24355	1.97863	-1.33151	0.18302	0.933363
chr1_43606275	-41.3264	60.9396	163.206	52.1765	1.16795	0.242827	0.951915		-102.84	124.293	351.426	115.884	1.07256	0.283469	0.992897		-358.331	71.8722	502.076	219.491	0.327449	0.743328	0.998925		148.852	593.621	1038.39	226.923	2.61596	0.00889781	0.802965		-151.098	82.1586	315.415	119.009	0.690358	0.489969	1		-522.339	10.1799	542.698	271.693	0.0374682	0.970112	0.997487		-545.503	134.56	814.624	346.971	0.387814	0.698154	0.99271
chr11_47178076	-4.87335	7.18613	19.2456	6.15279	1.16795	0.242829	0.951915		-31.9397	-5.15351	21.6327	13.6664	-0.377092	0.706105	0.997031		-19.6232	31.1419	81.907	25.9006	1.20236	0.229223	0.975978		-46.7811	5.6306	58.0423	26.7406	0.210563	0.833228	0.999509		-15.8751	11.6028	39.0806	14.0193	0.827629	0.407881	1		-38.7177	24.0905	86.8987	32.045	0.751771	0.452189	0.992771		-76.3038	3.88586	84.0756	40.9131	0.0949784	0.924332	0.997474
chr5_16464949	-4.07058	5.99328	16.0571	5.13462	1.16723	0.243118	0.952653		-15.4588	6.89566	29.2501	11.4053	0.604601	0.545444	0.997031		-53.6582	-11.31	31.0381	21.6062	-0.523462	0.600653	0.998655		-28.1475	15.6319	59.4113	22.3364	0.69984	0.484027	0.984936		-2.58534	20.3771	43.3396	11.7155	1.73932	0.0819778	0.971248		-77.4681	-25.0488	27.3704	26.7445	-0.936597	0.348966	0.992771		-27.7115	39.2292	106.17	34.1534	1.14862	0.250714	0.954427
chr10_73874465	-44.9964	66.208	177.412	56.737	1.16693	0.243239	0.952653		-235.783	11.2111	258.205	126.017	0.0889644	0.92911	0.998905		-339.665	128.137	595.939	238.675	0.536871	0.591357	0.998655		-430.796	52.9477	536.691	246.808	0.21453	0.830134	0.999509		-318.746	-65.1003	188.546	129.411	-0.50305	0.614929	1		-258.752	320.291	899.333	295.43	1.08415	0.278298	0.989775		-755.688	-16.1811	723.326	377.299	-0.0428866	0.965792	0.998023
chr3_122535844	-0.618074	0.909425	2.43693	0.779337	1.16692	0.243242	0.952653		-2.40667	0.986014	4.3787	1.73096	0.569634	0.568926	0.997031		-9.76199	-3.33604	3.08992	3.27855	-1.01753	0.308899	0.981574		-10.7606	-4.11442	2.53174	3.3909	-1.21337	0.224987	0.972706		-1.99221	1.49261	4.97742	1.77797	0.839502	0.401188	1		-10.993	-3.0365	4.92004	4.05946	-0.748007	0.454456	0.992771		-8.00177	2.15751	12.3168	5.18331	0.416243	0.677232	0.990626
chr11_76868096	-64.2108	-23.9615	16.2877	20.5353	-1.16684	0.243273	0.952653		-33.0789	56.3188	145.716	45.6111	1.23476	0.216919	0.992897		-129.282	40.0368	209.355	86.387	0.463459	0.643036	0.998655		-253.913	-78.8223	96.2689	89.3322	-0.88235	0.377588	0.980758		-80.3004	11.5083	103.317	46.8412	0.245688	0.805924	1		-236.966	-27.3697	182.227	106.937	-0.255942	0.797996	0.992771		-281.334	-13.6621	254.01	136.567	-0.100039	0.920313	0.997474
chr7_12356333	-9.60833	14.1321	37.8725	12.1125	1.16674	0.243316	0.952653		-87.7304	-35.01	17.7104	26.8982	-1.30158	0.193061	0.992897		-0.321444	99.5532	199.428	50.9564	1.95369	0.0507377	0.96525		-17.3356	85.9183	189.172	52.6806	1.63093	0.102905	0.955177		-55.2107	-1.0529	53.1049	27.6315	-0.038105	0.969604	1		8.22543	131.826	255.427	63.0616	2.09043	0.0365788	0.944866		-144.49	13.3867	171.263	80.5494	0.166192	0.868006	0.996518
chr20_34750523	-1.32868	1.95204	5.23276	1.67384	1.16621	0.24353	0.953014		-12.0529	-4.76547	2.52191	3.71805	-1.28171	0.199944	0.992897		-11.029	2.77915	16.5873	7.04496	0.394488	0.693221	0.998925		-7.99822	6.27532	20.5489	7.28242	0.861708	0.388848	0.980758		-5.09104	2.39698	9.885	3.82042	0.627413	0.530388	1		-17.622	-0.528127	16.5657	8.72136	-0.0605555	0.951713	0.996712		-23.6918	-1.86606	19.9597	11.1356	-0.167576	0.866917	0.996518
chr16_29695244	-9.5622	14.0459	37.654	12.045	1.16612	0.243564	0.953014		2.22799	54.6615	107.095	26.7518	2.04328	0.0410244	0.94752		-139.689	-40.342	59.0048	50.6872	-0.795902	0.426089	0.994387		-63.9694	38.7528	141.475	52.4093	0.739427	0.459648	0.981174		-54.4874	-0.621724	53.244	27.4825	-0.0226225	0.981951	1		-146.571	-23.6116	99.3473	62.7342	-0.376376	0.706638	0.992771		-180.799	-23.7618	133.276	80.1211	-0.296574	0.766792	0.996518
chr11_93414970	-15.4155	-5.74986	3.91574	4.93143	-1.16596	0.24363	0.953014		-28.3804	-6.9019	14.5766	10.9584	-0.629828	0.528807	0.997031		-19.1135	21.5553	62.2242	20.7494	1.03884	0.298878	0.981574		-27.8838	14.1972	56.2782	21.4699	0.661262	0.508444	0.986659		-20.0977	1.95017	23.998	11.2489	0.173365	0.862365	1		-15.887	34.414	84.7149	25.6638	1.34096	0.179935	0.984627		-41.3413	22.9599	87.2611	32.8067	0.699854	0.484018	0.984906
chr5_112867515	-13.2738	19.4862	52.2462	16.7143	1.16584	0.24368	0.953014		-81.147	-8.37858	64.3899	37.1268	-0.225675	0.821454	0.997939		-110.28	27.5655	165.411	70.3296	0.391947	0.695097	0.998925		-59.9606	82.5509	225.062	72.71	1.13535	0.256231	0.972972		-56.27	18.4791	93.2281	38.1373	0.484542	0.628002	1		-79.3597	91.2545	261.869	87.0481	1.04832	0.29449	0.989775		-79.2248	138.661	356.546	111.166	1.24733	0.212277	0.944729
chr15_67137987	-5.66424	8.31304	22.2903	7.13127	1.16572	0.243729	0.953014		-28.7471	2.29195	33.331	15.8363	0.144728	0.884925	0.998905		-61.4151	-2.61444	56.1862	30.0003	-0.0871469	0.930555	0.998925		-58.5371	2.23455	63.0062	31.006	0.0720684	0.942548	1		-29.4668	2.43183	34.3304	16.2748	0.149423	0.88122	1		-88.8343	-16.071	56.6923	37.1241	-0.4329	0.665087	0.992771		-62.5245	30.3758	123.276	47.3981	0.640865	0.521611	0.985962
chr19_8876470	-48.0717	-17.9248	12.2221	15.3811	-1.16538	0.243864	0.953014		-93.2054	-26.2452	40.715	34.1634	-0.768226	0.442353	0.997031		-83.165	43.6921	170.549	64.723	0.675063	0.499636	0.998655		-94.884	36.2751	167.434	66.9179	0.542084	0.587761	0.991856		-113.227	-44.4498	24.3274	35.0904	-1.26672	0.205255	0.991027		-122.73	34.2862	191.302	80.1104	0.427986	0.668661	0.992771		-118.968	81.5555	282.079	102.308	0.797156	0.425361	0.976002
chr2_74550154	-14.1823	-5.28817	3.606	4.53784	-1.16535	0.243878	0.953014		6.54523	26.2973	46.0493	10.0776	2.60948	0.00906788	0.790194		-29.0096	8.41766	45.8449	19.0955	0.440818	0.659345	0.998655		-45.5137	-6.81731	31.8791	19.7431	-0.345302	0.729868	0.995536		-24.7141	-4.42134	15.8714	10.3534	-0.42704	0.66935	1		-28.1086	18.2163	64.5411	23.6351	0.770728	0.440868	0.992771		-29.6311	29.5293	88.6898	30.1839	0.978314	0.327919	0.969965
chr6_30561811	-4.75162	-1.77158	1.20846	1.52043	-1.16519	0.243944	0.953014		-5.92643	0.692877	7.31219	3.3772	0.205163	0.837445	0.99841		-19.6355	-7.09712	5.44122	6.39711	-1.10943	0.267247	0.977059		-12.9995	-0.0345427	12.9304	6.61478	-0.00522204	0.995833	1		-8.92481	-2.12491	4.67499	3.46934	-0.612483	0.540219	1		-23.0554	-7.53666	7.98204	7.91771	-0.951874	0.341161	0.992428		-39.1412	-19.3235	0.494201	10.1111	-1.91112	0.0559888	0.887332
chr18_45903930	-21.3875	-7.9731	5.44131	6.84408	-1.16496	0.244034	0.953014		-24.3686	5.42905	35.2267	15.2029	0.357107	0.721012	0.997031		-66.613	-10.162	46.2891	28.8016	-0.352827	0.724218	0.998925		-41.1173	17.2386	75.5944	29.7734	0.578992	0.562595	0.988887		-32.6881	-2.08308	28.5219	15.6148	-0.133404	0.893874	1		-85.8157	-15.9453	53.9251	35.6482	-0.447296	0.654661	0.992771		-127.608	-38.3776	50.8524	45.5255	-0.842992	0.399233	0.976002
chr14_45046760	-7.22524	10.5839	28.3931	9.08632	1.16482	0.244091	0.953014		-76.6952	-37.1494	2.39642	20.1764	-1.84123	0.0655883	0.965182		-87.7398	-12.8002	62.1394	38.2345	-0.334782	0.737789	0.998925		-108.378	-30.949	46.4803	39.5048	-0.783425	0.433378	0.980758		-34.9889	5.63534	46.2596	20.7267	0.271888	0.785708	1		5.19413	97.9231	190.652	47.3107	2.06979	0.0384722	0.944866		-70.6448	47.7926	166.23	60.4272	0.790912	0.428996	0.976002
chr17_49495341	-7.87699	11.5377	30.9525	9.90548	1.16478	0.244106	0.953014		-52.7539	-9.6369	33.4801	21.9985	-0.438071	0.661335	0.997031		-119.012	-37.3271	44.3583	41.6762	-0.895645	0.370442	0.989582		-171.856	-87.3953	-2.93468	43.0921	-2.0281	0.0425498	0.884525		-48.3405	-4.04249	40.2555	22.601	-0.178863	0.858045	1		-110.654	-9.54944	91.5553	51.5841	-0.185124	0.853132	0.992771		-131.871	-2.74368	126.384	65.8815	-0.0416457	0.966781	0.998051
chr12_47725363	-20.0208	29.3218	78.6643	25.1748	1.16473	0.24413	0.953014		-114.69	-5.10445	104.481	55.9111	-0.0912958	0.927258	0.998905		-328.859	-121.297	86.2654	105.899	-1.1454	0.252043	0.975978		-200.176	14.4657	229.108	109.511	0.132093	0.89491	0.999509		-83.204	29.3382	141.88	57.4195	0.510945	0.609389	1		-143.518	113.392	370.301	131.076	0.865081	0.386995	0.992771		-267.829	60.2931	388.415	167.409	0.360154	0.718732	0.993506
chr5_178209438	-11.5763	16.9461	45.4686	14.5522	1.1645	0.24422	0.953014		-70.8046	-7.44908	55.9065	32.3243	-0.230449	0.817743	0.997289		-157.693	-37.6786	82.3357	61.2318	-0.615344	0.538328	0.998655		-130.987	-6.90532	117.177	63.3071	-0.109077	0.913142	0.999509		-78.1948	-13.1146	51.9655	33.2042	-0.39497	0.692865	1		-129.117	19.4322	167.981	75.7905	0.256393	0.797647	0.992771		-230.838	-41.1286	148.581	96.7904	-0.424924	0.670892	0.990091
chr12_128543925	-4.23409	6.19736	16.6288	5.32217	1.16444	0.244245	0.953014		-31.7221	-8.55129	14.6195	11.8218	-0.723348	0.469466	0.997031		-17.7924	26.1039	70.0002	22.3961	1.16556	0.243793	0.975978		-36.7174	8.67188	54.0612	23.1578	0.374469	0.708055	0.995206		-13.1267	10.6738	34.4743	12.1431	0.879002	0.3794	1		1.17684	55.501	109.825	27.7164	2.00246	0.0452353	0.955816		-14.9704	54.4131	123.797	35.3998	1.5371	0.124268	0.901332
chr11_117516759	-48.9811	-18.2503	12.4804	15.679	-1.164	0.244424	0.953256		-82.8447	-14.5896	53.6655	34.824	-0.418952	0.675252	0.997031		-220.748	-91.4794	37.7889	65.9532	-1.38704	0.165431	0.975978		-232.651	-98.979	34.6927	68.1998	-1.45131	0.146694	0.962685		-100.339	-30.2465	39.8463	35.7616	-0.84578	0.397675	1		-168.639	-8.6177	151.403	81.6433	-0.105553	0.915937	0.9965		-318.635	-114.284	90.0677	104.261	-1.09613	0.273021	0.95818
chr6_150865722	-3.50416	-1.30542	0.893327	1.12181	-1.16367	0.244557	0.953256		-7.62088	-2.73704	2.1468	2.49176	-1.09844	0.272013	0.992897		-4.4056	4.84481	14.0952	4.7196	1.02653	0.304642	0.981574		-14.6486	-5.08446	4.47971	4.87968	-1.04197	0.297427	0.977449		-6.91941	-1.90234	3.11473	2.55973	-0.74318	0.457373	1		-15.0281	-3.57963	7.86883	5.84105	-0.61284	0.539982	0.992771		-18.8557	-4.2339	10.3879	7.46008	-0.56754	0.570347	0.986668
chr21_29130703	-18.043	26.3581	70.7592	22.6536	1.16353	0.244616	0.953256		-105.581	-6.95538	91.6702	50.3192	-0.138225	0.890062	0.998905		-130.936	55.9062	242.748	95.3276	0.586464	0.557564	0.998655		-207.852	-14.6731	178.506	98.5608	-0.148874	0.881653	0.999509		-41.364	59.937	161.238	51.6842	1.15968	0.24618	1		-163.124	68.1389	299.402	117.991	0.577491	0.563608	0.992771		-175.504	119.837	415.178	150.684	0.795285	0.426448	0.976002
chr19_15110743	-12.4163	18.1369	48.6901	15.5884	1.16349	0.244632	0.953256		-56.4109	11.4713	79.3535	34.6338	0.331217	0.740481	0.997031		-108.719	19.8487	148.417	65.5959	0.30259	0.762202	0.998925		-5.70676	127.258	260.222	67.839	1.87588	0.060672	0.923847		-89.5967	-19.8605	49.8758	35.5797	-0.558196	0.57671	1		-92.0664	67.1992	226.465	81.2579	0.826986	0.408245	0.992771		-41.9194	161.395	364.708	103.732	1.55589	0.119735	0.8941
chr7_128904256	-9.73197	14.2098	38.1515	12.2152	1.16329	0.244713	0.953256		-2.40648	50.7647	103.936	27.1282	1.87129	0.0613046	0.960318		-115.57	-14.862	85.8461	51.3817	-0.289246	0.772393	0.998925		-54.7438	49.4001	153.544	53.1346	0.929716	0.352518	0.980709		-72.0184	-17.3762	37.2661	27.8787	-0.623278	0.533102	1		-75.2126	49.4534	174.119	63.6051	0.777507	0.43686	0.992771		-167.624	-8.37792	150.868	81.2481	-0.103115	0.917871	0.997474
chr17_57744956	-96.5867	-35.9742	24.6383	30.9247	-1.16328	0.244715	0.953256		-98.8892	35.74	170.369	68.6884	0.520321	0.60284	0.997031		-217.408	37.6636	292.735	130.139	0.289411	0.772267	0.998925		-255.406	8.30052	272.007	134.544	0.0616937	0.950807	1		-122.458	15.8297	154.117	70.5547	0.22436	0.822477	1		-391.107	-75.4167	240.274	161.067	-0.468234	0.639618	0.992771		-306.64	96.5322	499.705	205.7	0.469286	0.638865	0.99009
chr5_16676164	-17.0931	24.943	66.9791	21.447	1.16301	0.244827	0.953256		-97.7988	-4.43053	88.9377	47.6369	-0.0930064	0.925898	0.998905		-169.101	7.77673	184.655	90.2439	0.0861745	0.931328	0.998925		-341.271	-158.424	24.4232	93.2892	-1.6982	0.0894703	0.955177		-173.933	-78.0288	17.8753	48.9307	-1.59468	0.110784	0.984873		-193.226	25.7101	244.646	111.702	0.230167	0.817962	0.992771		-327.824	-48.2284	231.368	142.651	-0.338087	0.735298	0.996518
chr6_13615436	-56.813	-21.1569	14.4991	18.1919	-1.16299	0.244834	0.953256		-70.836	8.36528	87.5666	40.4088	0.207016	0.835997	0.99803		-152.851	-2.81824	147.214	76.5472	-0.036817	0.970631	0.998925		-87.6872	67.4253	222.538	79.139	0.851985	0.394222	0.980758		-83.4271	-2.06957	79.288	41.509	-0.0498584	0.960235	1		-170.693	15.0098	200.713	94.7464	0.15842	0.874125	0.992996		-224.333	12.8255	249.984	120.999	0.105997	0.915585	0.997474
chr1_75797175	-80.7272	-30.0621	20.6031	25.8496	-1.16296	0.244845	0.953256		-107.656	4.87534	117.407	57.4139	0.0849157	0.932328	0.998905		-207.342	5.79179	218.926	108.742	0.0532618	0.957523	0.998925		-89.8564	130.53	350.917	112.442	1.16086	0.245697	0.972944		-42.5232	73.0343	188.592	58.9579	1.23875	0.215437	0.991253		-306.086	-42.2634	221.559	134.603	-0.313986	0.753532	0.992771		-327.176	9.7457	346.668	171.899	0.0566944	0.954789	0.997474
chr1_9997347	-9.35108	13.6264	36.6039	11.7232	1.16234	0.245096	0.954		-49.2714	1.76344	52.7983	26.0382	0.0677254	0.946004	0.998905		-10.4714	86.1795	182.83	49.3117	1.74765	0.0805249	0.975978		-53.9732	45.9774	145.928	50.9952	0.901603	0.367268	0.980709		-37.5162	14.8931	67.3023	26.7394	0.55697	0.577548	1		-14.7483	104.889	224.527	61.0395	1.71838	0.0857272	0.955816		13.2175	165.996	318.775	77.9483	2.12957	0.0332074	0.818986
chr6_46583585	-12.238	17.8091	47.8563	15.3302	1.1617	0.245356	0.954469		-61.6328	5.10844	71.8497	34.0517	0.15002	0.880748	0.998905		-52.5047	73.9165	200.338	64.5007	1.14598	0.251803	0.975978		-122.371	8.35189	139.075	66.6955	0.125224	0.900346	0.999509		-65.7881	2.77473	71.3376	34.981	0.079321	0.936777	1		-65.5953	90.8748	247.345	79.8317	1.13833	0.254983	0.989775		-161.2	38.6388	238.478	101.959	0.378965	0.704714	0.992765
chr15_63043683	-31.3231	45.554	122.431	39.223	1.16141	0.245475	0.954469		-81.8986	88.8611	259.621	87.1223	1.01996	0.307748	0.992897		-412.3	-88.7855	234.729	165.058	-0.537903	0.590644	0.998655		-288.234	46.2735	380.781	170.667	0.271133	0.786289	0.998916		-97.4448	77.9585	253.362	89.4915	0.871128	0.383684	1		-117.542	282.838	683.218	204.275	1.38459	0.166177	0.982544		-176.045	335.304	846.654	260.893	1.28522	0.198715	0.944729
chr4_22515679	-6.06618	8.82133	23.7088	7.59567	1.16136	0.245494	0.954469		-41.9029	-8.83585	24.2312	16.8709	-0.523732	0.600465	0.997031		-50.8179	11.825	74.4679	31.9606	0.369986	0.711393	0.998925		-22.7193	42.0402	106.8	33.0406	1.27238	0.203238	0.969244		-28.7861	5.18178	39.1497	17.3306	0.298997	0.764943	1		-85.8703	-8.33199	69.2063	39.5604	-0.210615	0.833188	0.992771		-116.872	-17.8505	81.1712	50.5212	-0.353326	0.723844	0.99489
chr13_41373577	-8.23089	-3.0623	2.10629	2.63704	-1.16127	0.245534	0.954469		-16.3477	-4.86649	6.61474	5.85777	-0.830774	0.406101	0.994491		-20.2529	1.49897	23.2508	11.0979	0.135068	0.892558	0.998925		-27.5166	-5.02578	17.465	11.4749	-0.43798	0.661401	0.994028		-8.99264	2.80094	14.5945	6.01714	0.465494	0.641577	1		-25.9485	0.972834	27.8942	13.7354	0.0708268	0.943536	0.996595		-37.7719	-3.38932	30.9933	17.5422	-0.19321	0.846794	0.996518
chr16_69990646	-11.5442	16.7776	45.0994	14.4499	1.16109	0.245607	0.954469		-78.9683	-16.0582	46.8518	32.0969	-0.500304	0.616861	0.997031		-47.6714	71.5086	190.689	60.8061	1.17601	0.239591	0.975978		-127.65	-4.41594	118.818	62.8745	-0.0702342	0.944007	1		-53.3306	11.2899	75.9104	32.9696	0.342434	0.732025	1		-109.523	37.9858	185.495	75.2596	0.50473	0.613748	0.992771		-146.88	41.5115	229.903	96.118	0.43188	0.665828	0.99009
chr13_52460876	-14.2762	20.7368	55.7498	17.8638	1.16083	0.245711	0.954469		-125.608	-47.8381	29.932	39.6786	-1.20564	0.227957	0.992897		-181.41	-34.068	113.274	75.1747	-0.453185	0.650416	0.998655		-263.028	-110.688	41.6515	77.7243	-1.42411	0.154414	0.962685		-143.595	-63.7132	16.1687	40.7561	-1.56328	0.117986	0.984873		-213.559	-31.1997	151.16	93.0406	-0.335334	0.737373	0.992771		-322.89	-89.9921	142.905	118.825	-0.757349	0.448841	0.979045
chr2_170783990	-14.596	-5.42892	3.73816	4.67709	-1.16075	0.245744	0.954469		-27.9796	-7.60937	12.7609	10.393	-0.732165	0.464068	0.997031		-42.0406	-3.51723	35.0061	19.6548	-0.17895	0.857977	0.998925		-20.5237	19.3688	59.2614	20.3534	0.951629	0.341285	0.977449		-30.8101	-9.91615	10.9778	10.6602	-0.930206	0.352265	1		-79.9785	-32.2607	15.4572	24.3458	-1.3251	0.185138	0.985526		-73.0795	-12.1491	48.7812	31.0869	-0.390812	0.695936	0.99271
chr10_112951337	-13.2053	19.1774	51.5602	16.5218	1.16073	0.24575	0.954469		-95.971	-24.0784	47.8142	36.6799	-0.656447	0.511536	0.997031		-161.237	-25.1028	111.031	69.4562	-0.36142	0.717786	0.998925		-108.911	31.815	172.541	71.7989	0.443113	0.657684	0.993121		-124.901	-51.0848	22.7318	37.6616	-1.35642	0.174966	0.984873		-265.995	-97.4233	71.148	86.0058	-1.13275	0.257318	0.989775		-54.3038	160.848	376.001	109.772	1.4653	0.142839	0.911868
chr2_108378525	-7.52862	10.9313	29.3912	9.41833	1.16064	0.245788	0.954469		-45.0719	-4.06795	36.936	20.9204	-0.194449	0.845824	0.998905		-108.732	-31.0524	46.6271	39.6324	-0.78351	0.433328	0.994387		-124.937	-44.6246	35.6874	40.9755	-1.08906	0.276129	0.973737		-62.5557	-20.4389	21.6779	21.4882	-0.951171	0.341517	1		-100.297	-4.14767	92.0015	49.0557	-0.0845502	0.932619	0.996595		-132.331	-9.54	113.251	62.6487	-0.152278	0.878968	0.996518
chr1_208045791	-20.1226	-7.48327	5.15607	6.44864	-1.16044	0.245869	0.954469		-45.314	-17.23	10.854	14.3286	-1.20249	0.229172	0.992897		-77.7349	-24.5711	28.5927	27.1244	-0.905869	0.365005	0.989582		-130.191	-75.2304	-20.2703	28.0409	-2.68288	0.00729909	0.75543		-52.2097	-23.3749	5.45995	14.7117	-1.58887	0.11209	0.984873		-123.469	-57.6638	8.1411	33.5739	-1.71752	0.0858847	0.955816		-153.422	-69.3768	14.6681	42.8801	-1.61793	0.105678	0.889236
chr11_207260	-2.67547	3.88037	10.4362	3.34482	1.16011	0.246002	0.954469		-19.9544	-5.39386	9.16665	7.42883	-0.726071	0.467795	0.997031		-28.7613	-1.1838	26.3937	14.0702	-0.0841355	0.932949	0.998925		-30.4863	-1.9701	26.5461	14.5491	-0.135411	0.892287	0.999509		-11.354	3.59972	18.5535	7.62947	0.471817	0.637057	1		-20.3528	13.7854	47.9236	17.4175	0.791473	0.428668	0.992771		-24.6973	18.8984	62.494	22.2427	0.849645	0.395523	0.976002
chr17_7288799	-16.3294	23.6694	63.6682	20.4076	1.15983	0.246116	0.954469		-141.235	-52.3901	36.4547	45.329	-1.15578	0.247773	0.992897		-220.237	-51.9137	116.409	85.8791	-0.604498	0.545513	0.998655		-88.8664	85.1722	259.211	88.7952	0.959198	0.337459	0.977449		-80.3466	10.917	102.181	46.5631	0.234457	0.814631	1		-178.197	30.131	238.459	106.29	0.283481	0.776808	0.992771		-231.462	34.6037	300.67	135.748	0.254911	0.798792	0.996518
chr17_32007676	-22.4589	-8.34777	5.76339	7.19957	-1.15948	0.24626	0.954469		-45.4943	-14.1507	17.193	15.9917	-0.884879	0.376222	0.992897		-72.1714	-12.7815	46.6084	30.301	-0.421819	0.673157	0.998655		-80.7611	-19.3476	42.0659	31.3334	-0.617474	0.536922	0.986659		-46.3392	-14.1363	18.0667	16.4301	-0.860389	0.389575	1		-97.7948	-24.2708	49.2532	37.5122	-0.647011	0.517625	0.992771		-105.469	-11.6136	82.2413	47.8852	-0.242531	0.808369	0.996518
chr5_50759789	-5.44761	7.88551	21.2186	6.80261	1.15919	0.246379	0.954469		-15.0765	14.5395	44.1555	15.1102	0.962229	0.335934	0.992897		-55.0474	1.01183	57.071	28.6016	0.0353768	0.971779	0.998925		-52.4929	5.48199	63.4569	29.579	0.185334	0.852967	0.999509		-50.8209	-20.4085	10.0038	15.5165	-1.31528	0.188416	0.988683		-66.5773	2.90584	72.3889	35.4506	0.0819687	0.934672	0.996595		-92.1124	-3.41982	85.2728	45.2513	-0.0755739	0.939758	0.997474
chr1_93156360	-40.9629	-15.2223	10.5184	13.133	-1.15909	0.246421	0.954469		-61.5835	-4.4115	52.7605	29.1694	-0.151237	0.879789	0.998905		-217.287	-109.016	-0.745258	55.2403	-1.97349	0.0484396	0.953988		-76.5194	35.4523	147.424	57.1284	0.620572	0.534881	0.986659		-75.4192	-16.7075	42.0042	29.955	-0.557755	0.577012	1		-154.474	-20.4381	113.598	68.3858	-0.298864	0.765043	0.992771		-281.687	-110.52	60.6463	87.3298	-1.26555	0.205675	0.944729
chr5_143404203	-5.29293	7.65864	20.6102	6.60795	1.159	0.246454	0.954469		-27.4551	1.3339	30.1229	14.6882	0.090814	0.92764	0.998905		-18.4754	36.0507	90.5768	27.8194	1.29588	0.195016	0.975978		-14.9381	41.4695	97.8772	28.7794	1.44094	0.149601	0.962685		-18.9153	10.64	40.1953	15.0792	0.705605	0.480434	1		-32.3413	35.1877	102.717	34.4536	1.02131	0.307109	0.989775		-28.1959	58.0168	144.229	43.9861	1.31898	0.187175	0.937758
chr16_32927806	-16.1311	-5.99373	4.14367	5.17214	-1.15885	0.246518	0.954469		-36.9139	-14.385	8.14394	11.4944	-1.25148	0.210758	0.992897		-51.6474	-8.97685	33.6936	21.7707	-0.412337	0.680092	0.998925		-49.0574	-4.99397	39.0694	22.4813	-0.222138	0.824206	0.999509		-27.0236	-3.87947	19.2647	11.8082	-0.328539	0.742504	1		-81.6483	-28.82	24.0082	26.9532	-1.06926	0.284951	0.989775		-70.5116	-3.05219	64.4073	34.4181	-0.0886797	0.929336	0.997474
chr1_155562160	-21.6402	-8.03998	5.5602	6.93887	-1.15869	0.246583	0.954469		-50.4967	-20.3018	9.89316	15.4056	-1.31782	0.187564	0.992897		-73.7055	-16.5014	40.7028	29.1858	-0.56539	0.571808	0.998655		-84.6811	-25.5538	33.5735	30.167	-0.847079	0.396951	0.980758		-32.7995	-1.79097	29.2175	15.8207	-0.113205	0.909868	1		-96.8693	-26.0857	44.6978	36.1141	-0.722315	0.470101	0.992771		-126.547	-36.1664	54.2143	46.1126	-0.784306	0.432861	0.976002
chr1_1955701	-31.9544	-11.8705	8.21345	10.2469	-1.15844	0.246683	0.954469		-71.9812	-27.3743	17.2326	22.7586	-1.20281	0.229049	0.992897		-24.2575	60.2258	144.709	43.1037	1.39723	0.162344	0.975978		-95.3923	-8.02241	79.3474	44.5765	-0.17997	0.857176	0.999509		-52.6676	-6.85552	38.9566	23.3735	-0.293303	0.76929	1		-85.1334	19.4523	124.038	53.36	0.364549	0.715448	0.992771		-126.583	6.98192	140.547	68.1453	0.102456	0.918394	0.997474
chr19_16197981	-28.0534	-10.421	7.21146	8.99614	-1.15838	0.246708	0.954469		-44.3144	-5.16362	33.9871	19.9749	-0.258506	0.796017	0.997031		-60.2669	13.9363	88.1395	37.8588	0.368114	0.712789	0.998925		-166.43	-89.7372	-13.0442	39.1291	-2.29336	0.021827	0.851446		-48.7496	-8.51347	31.7227	20.5286	-0.414712	0.678353	1		-121.384	-29.5383	62.3078	46.8602	-0.630348	0.528467	0.992771		-200.39	-83.1075	34.1746	59.8378	-1.38888	0.164869	0.921033
chr12_55940211	-10.1227	14.6239	39.3705	12.6258	1.15826	0.246759	0.954469		-33.0405	21.9309	76.9023	28.0466	0.781944	0.434248	0.997031		-191.879	-87.7419	16.3953	53.1312	-1.65142	0.0986531	0.975978		-49.2938	58.4008	166.095	54.9462	1.06287	0.28784	0.974935		-81.3138	-24.8409	31.632	28.8127	-0.862151	0.388605	1		-80.1009	48.8022	177.705	65.7669	0.742049	0.458058	0.992771		-137.675	26.9565	191.589	83.9959	0.320927	0.748266	0.996518
chr19_56812819	-3.04518	-1.13096	0.783263	0.976644	-1.15801	0.246862	0.954469		-3.06606	1.18671	5.43949	2.16978	0.546928	0.584428	0.997031		-6.51613	1.53597	9.58806	4.10821	0.373877	0.708496	0.998925		-0.761009	7.5684	15.8978	4.2497	1.78093	0.0749245	0.944833		-4.10365	0.265532	4.63472	2.22918	0.119117	0.905183	1		-12.4277	-2.45248	7.52274	5.0894	-0.48188	0.629892	0.992771		-13.3991	-0.663771	12.0715	6.4976	-0.102156	0.918633	0.997474
chr6_134944061	-5.89217	-2.1881	1.51598	1.88983	-1.15783	0.246935	0.954469		-8.42744	-0.201626	8.02418	4.19684	-0.0480423	0.961682	0.998928		-20.9953	-5.41532	10.1646	7.94896	-0.681261	0.495706	0.998655		-26.7565	-10.6442	5.46809	8.22057	-1.29483	0.195379	0.969244		-10.1701	-1.7216	6.72691	4.31047	-0.3994	0.689598	1		-29.1715	-9.88375	9.40398	9.84068	-1.00438	0.315197	0.989775		-31.7465	-7.11206	17.5223	12.5686	-0.565861	0.571488	0.986668
chr19_55390787	-19.4821	28.1169	75.7159	24.2852	1.15778	0.246954	0.954469		-147.775	-42.016	63.7428	53.9586	-0.778671	0.436174	0.997031		-58.4408	141.899	342.238	102.214	1.38825	0.165061	0.975978		-68.4832	138.607	345.697	105.658	1.31184	0.189573	0.965674		-96.2651	12.3742	121.013	55.4282	0.223247	0.823343	1		-242.13	5.84478	253.819	126.518	0.0461974	0.963153	0.996757		-187.113	129.523	446.16	161.549	0.801758	0.422693	0.976002
chr11_69818954	-8.84551	12.7616	34.3687	11.024	1.15762	0.247021	0.954469		-71.8813	-23.892	24.0973	24.4843	-0.975809	0.329159	0.992897		-88.311	2.58465	93.4803	46.3753	0.0557333	0.955554	0.998925		-128.369	-34.3788	59.6118	47.9544	-0.716907	0.473432	0.983341		-14.8449	34.4364	83.7178	25.1435	1.36959	0.170814	0.984873		-94.6451	17.8685	130.382	57.4049	0.311272	0.755594	0.992771		-98.0738	45.6115	189.297	73.3088	0.622183	0.533822	0.986308
chr2_60458602	-5.19515	-1.92899	1.33717	1.66641	-1.15757	0.247039	0.954469		-2.24021	5.0097	12.2596	3.69894	1.35436	0.17562	0.992897		-12.7334	0.997794	14.729	7.00573	0.142425	0.886744	0.998925		-24.3459	-10.1452	4.0556	7.24529	-1.40024	0.16144	0.962685		-9.23566	-1.78733	5.66101	3.80017	-0.470328	0.638121	1		-34.1644	-17.163	-0.161481	8.67423	-1.97862	0.0478592	0.955816		-32.005	-10.2903	11.4245	11.0789	-0.928812	0.352986	0.971403
chr17_1455807	-17.9335	25.8679	69.6692	22.3476	1.15752	0.247059	0.954469		-26.1358	71.153	168.442	49.6371	1.43346	0.151726	0.992897		-208.327	-24.0005	160.326	94.044	-0.255205	0.798565	0.998925		-44.0004	146.575	337.151	97.2325	1.50747	0.13169	0.962685		-32.0236	67.9108	167.845	50.9869	1.33193	0.182885	0.985909		-189.991	38.1413	266.273	116.394	0.327692	0.743145	0.992771		-91.2569	200.087	491.431	148.645	1.34607	0.178278	0.929999
chr16_53304399	-9.86354	14.2173	38.2981	12.2861	1.15718	0.247199	0.954469		-50.8599	2.63022	56.1203	27.2909	0.0963772	0.923221	0.998905		-159.081	-57.7467	43.5874	51.7011	-1.11693	0.264022	0.977059		-97.9267	6.85395	111.635	53.4595	0.128208	0.897984	0.999509		-70.8796	-15.9359	39.0078	28.0325	-0.568479	0.56971	1		-128.977	-3.55512	121.866	63.9905	-0.055557	0.955695	0.996712		-127.92	32.2613	192.443	81.7251	0.394753	0.693025	0.99271
chr3_3026064	-11.7725	-4.3702	3.03208	3.77667	-1.15716	0.247209	0.954469		-10.1184	6.32287	22.7642	8.38842	0.753762	0.450992	0.997031		-25.8846	5.27358	36.4317	15.897	0.331734	0.74009	0.998925		-28.3296	3.88158	36.0927	16.4343	0.236188	0.813286	0.999509		-20.2652	-3.36707	13.531	8.62149	-0.390544	0.696134	1		-46.7572	-8.19876	30.3597	19.6727	-0.416759	0.676855	0.992771		-78.8469	-29.595	19.6568	25.1285	-1.17775	0.238897	0.949793
chr16_27219017	-9.7808	14.0853	37.9515	12.1766	1.15675	0.247373	0.954469		-13.2807	39.7291	92.7389	27.0458	1.46896	0.141845	0.992897		-163.95	-63.5203	36.9096	51.2397	-1.23967	0.215098	0.975978		-20.4818	83.357	187.196	52.979	1.5734	0.115627	0.958201		-35.4508	19.0028	73.4565	27.7825	0.683987	0.493984	1		-175.658	-51.3576	72.9432	63.4188	-0.809817	0.418045	0.992771		-39.6101	119.134	277.877	80.9916	1.47094	0.141308	0.909023
chr2_104856318	-12.6796	18.2594	49.1983	15.7852	1.15674	0.247378	0.954469		-41.1161	27.5816	96.2792	35.0498	0.786925	0.431326	0.997031		-81.2164	49.0089	179.234	66.4415	0.737626	0.460742	0.99744		-154.375	-19.6345	115.106	68.7449	-0.285614	0.775174	0.996919		-63.0768	7.54444	78.1657	36.0312	0.209386	0.834147	1		-148.204	13.1119	174.428	82.3039	0.159311	0.873424	0.992771		-260.636	-54.7626	151.111	105.038	-0.521362	0.602115	0.989057
chr8_22120690	-14.0038	20.1571	54.3179	17.429	1.15652	0.247467	0.954469		-103.123	-27.244	48.6351	38.7138	-0.703729	0.481602	0.997031		-157.244	-13.4982	130.248	73.3397	-0.184051	0.853974	0.998925		-190.815	-42.1896	106.436	75.8294	-0.556375	0.577955	0.991482		-77.5217	0.437225	78.3962	39.775	0.0109925	0.991229	1		-64.8459	113.054	290.954	90.7653	1.24557	0.212924	0.98746		-161.495	65.7204	292.936	115.926	0.566915	0.570772	0.986668
chr8_120262841	-17.4761	25.1485	67.7731	21.7472	1.1564	0.247518	0.954469		42.8809	137.536	232.191	48.2935	2.84792	0.00440057	0.715169		-103.031	76.3123	255.656	91.5017	0.833999	0.404281	0.994387		-126.596	58.8443	244.285	94.6125	0.621951	0.533974	0.986659		-68.2634	28.9981	126.26	49.6232	0.584366	0.558974	1		-209.38	12.5955	234.571	113.253	0.111215	0.911445	0.996476		-258.916	24.5753	308.066	144.638	0.169909	0.865082	0.996518
chr9_33917203	-10.4419	15.0234	40.4886	12.9925	1.15631	0.247553	0.954469		-53.5488	3.01502	59.5788	28.8591	0.104474	0.916793	0.998905		-98.1709	8.97636	116.124	54.667	0.164201	0.869573	0.998925		-47.447	63.3379	174.123	56.5229	1.12057	0.262471	0.972972		-8.35755	49.7451	107.848	29.6442	1.67807	0.0933332	0.980753		-68.7083	63.9032	196.515	67.6589	0.94449	0.344919	0.992771		-66.2308	103.128	272.487	86.4076	1.19351	0.232671	0.947742
chr6_132392287	-26.3301	37.8815	102.093	32.761	1.1563	0.24756	0.954469		-84.465	58.1602	200.785	72.768	0.799256	0.424142	0.997031		-81.0631	189.098	459.259	137.837	1.37189	0.170097	0.975978		-98.0566	181.289	460.634	142.523	1.272	0.203375	0.969244		-66.0076	80.508	227.024	74.7528	1.07699	0.281485	1		-146.787	187.595	521.977	170.603	1.0996	0.271508	0.989775		-94.1113	332.923	759.956	217.874	1.52805	0.126501	0.901929
chr15_50580925	-13.5783	-5.03694	3.50446	4.35786	-1.15583	0.247751	0.954469		-5.14111	13.8305	32.8022	9.6794	1.42886	0.153044	0.992897		-14.4335	21.5093	57.4521	18.3382	1.17292	0.240826	0.975978		-48.8145	-11.6495	25.5155	18.9617	-0.614368	0.538972	0.986659		-25.0126	-5.52421	13.9642	9.94306	-0.555584	0.578495	1		-9.75834	34.7252	79.2087	22.6957	1.53004	0.126008	0.960275		-52.3186	4.49751	61.3136	28.9878	0.155152	0.876702	0.996518
chr1_157831441	-1.65942	2.38488	6.42919	2.06342	1.15579	0.247766	0.954469		-7.11783	1.86485	10.8475	4.583	0.406906	0.684077	0.997031		-19.5449	-2.53173	14.4815	8.68021	-0.291666	0.770542	0.998925		-12.3973	5.19546	22.7882	8.97588	0.578824	0.562708	0.988887		0.603546	9.82704	19.0505	4.70587	2.08825	0.0367749	0.967352		-15.5195	5.53981	26.5991	10.7445	0.515594	0.606138	0.992771		6.28426	33.174	60.0638	13.7193	2.41806	0.0156035	0.758008
chr1_22012549	-12.1809	17.491	47.163	15.1387	1.15538	0.247933	0.954469		-23.4413	42.4592	108.36	33.6227	1.26281	0.206656	0.992897		-85.6649	39.155	163.975	63.6837	0.614837	0.538663	0.998655		-97.512	31.5612	160.634	65.8536	0.479263	0.631752	0.992296		0.311145	67.9823	135.653	34.5261	1.96901	0.0489517	0.967352		-19.3159	135.178	289.671	78.8232	1.71495	0.086355	0.955816		-128.755	68.5593	265.874	100.671	0.681025	0.495856	0.984906
chr16_27067473	-8.27321	11.8731	32.0195	10.2788	1.15512	0.248043	0.954469		-50.2974	-5.54684	39.2037	22.8319	-0.242942	0.80805	0.997031		-86.1127	-1.33192	83.4489	43.2555	-0.030792	0.975435	0.998925		-31.7729	55.8841	143.541	44.7229	1.24956	0.21146	0.970263		-57.0632	-11.0964	34.8704	23.4525	-0.473145	0.63611	1		-63.5343	41.3932	146.321	53.5344	0.773206	0.4394	0.992771		-79.6487	54.3593	188.367	68.3714	0.795058	0.42658	0.976002
chr17_4743239	-1.65141	-0.612342	0.426724	0.530136	-1.15507	0.248063	0.954469		-3.33319	-1.02268	1.28782	1.17883	-0.867541	0.385646	0.992897		-5.80128	-1.43225	2.93678	2.2291	-0.642523	0.520533	0.998655		-10.5448	-6.02195	-1.49915	2.30755	-2.60967	0.00906296	0.802965		-5.09098	-2.7156	-0.340218	1.21193	-2.24072	0.025044	0.960312		-7.20733	-1.79398	3.61938	2.76192	-0.649541	0.515989	0.992771		-12.7536	-5.83971	1.07419	3.5275	-1.65548	0.0978268	0.888262
chr17_44087776	-29.9385	-11.1009	7.73672	9.61103	-1.15502	0.248084	0.954469		-41.0159	0.837792	42.6915	21.3539	0.0392336	0.968704	0.998928		-72.3837	6.9064	86.1965	40.4541	0.170722	0.864443	0.998925		-102.704	-20.7276	61.2493	41.8249	-0.49558	0.620191	0.992296		-32.0501	10.8964	53.8429	21.9115	0.497292	0.618983	1		-129.395	-31.2528	66.8894	50.0725	-0.624151	0.532529	0.992771		-154.606	-29.3021	96.0016	63.9305	-0.458343	0.646706	0.99009
chr19_45940992	-9.80566	14.0658	37.9372	12.1793	1.15489	0.248135	0.954469		-37.8368	15.1696	68.176	27.0441	0.560922	0.574851	0.997031		-113.023	-12.7766	87.4701	51.1463	-0.249805	0.802738	0.998925		-55.0556	48.8091	152.674	52.9922	0.921062	0.357018	0.980709		-30.5339	23.9283	78.3906	27.7869	0.861138	0.389162	1		-66.8812	57.4061	181.693	63.4119	0.905289	0.365312	0.992771		-74.603	84.0641	242.731	80.9526	1.03844	0.299067	0.966919
chr8_37829354	-8.84595	12.6887	34.2234	10.9871	1.15488	0.248141	0.954469		-16.0695	31.7825	79.6345	24.4143	1.3018	0.192985	0.992897		-8.46988	82.1354	172.741	46.2272	1.77678	0.0756049	0.975978		-75.2917	18.3987	112.089	47.8012	0.384901	0.700311	0.995206		18.3106	67.4504	116.59	25.0713	2.69034	0.00713787	0.768298		50.826	162.967	275.109	57.215	2.84833	0.00439487	0.773602		-56.1203	87.0571	230.234	73.0497	1.19175	0.233359	0.948272
chr19_37791851	-0.796222	1.14175	3.07973	0.988764	1.15473	0.248201	0.954469		-3.82653	0.478931	4.78439	2.19666	0.218027	0.827408	0.998003		-15.3912	-7.23523	0.920782	4.16123	-1.73872	0.0820834	0.975978		-8.55906	-0.127075	8.30491	4.30203	-0.0295384	0.976435	1		-4.96046	-0.538262	3.88394	2.25622	-0.238568	0.811441	1		-14.5546	-4.46059	5.63338	5.14998	-0.866136	0.386415	0.992771		-10.6895	2.20245	15.0944	6.57752	0.334844	0.737742	0.996518
chr3_124395228	-10.2239	14.6565	39.5368	12.694	1.15459	0.248257	0.954469		-81.5173	-26.2538	29.0097	28.1957	-0.931129	0.351787	0.992897		-49.9709	54.7193	159.409	53.4133	1.02445	0.305623	0.981574		-45.4566	62.7876	171.032	55.2266	1.13691	0.255577	0.972972		-32.5848	24.1805	80.9457	28.9619	0.834908	0.40377	1		-31.9527	97.6289	227.21	66.113	1.4767	0.139757	0.971113		-39.1308	126.357	291.845	84.4325	1.49654	0.134512	0.902427
chr1_148889921	-14.081	20.1856	54.4523	17.483	1.15459	0.248259	0.954469		-65.6957	10.413	86.5217	38.831	0.268163	0.788574	0.997031		-94.7374	49.4107	193.559	73.5449	0.671844	0.501683	0.998655		-141.167	7.89434	156.956	76.0516	0.103802	0.917326	0.999509		-65.2317	12.9273	91.0863	39.877	0.324179	0.745803	1		-41.8192	136.601	315.022	91.0309	1.5006	0.133458	0.961829		-178.986	48.8845	276.755	116.261	0.420473	0.67414	0.990099
chr11_107806774	-13.1065	18.7837	50.674	16.2705	1.15446	0.24831	0.954469		-17.7493	53.0768	123.903	36.1358	1.46882	0.141883	0.992897		-121.884	12.2694	146.423	68.4455	0.179258	0.857735	0.998925		-19.1983	119.514	258.226	70.7714	1.68873	0.0912717	0.955177		2.94586	75.6757	148.405	37.107	2.03939	0.0414113	0.967352		-63.2968	102.754	268.806	84.72	1.21287	0.225179	0.98746		-101.398	110.665	322.728	108.195	1.02283	0.306389	0.966919
chr21_26021866	-73.8091	-27.359	19.0912	23.699	-1.15443	0.248323	0.954469		-104.418	-1.2414	101.936	52.6413	-0.0235822	0.981186	0.999618		-447.599	-252.171	-56.7424	99.7084	-2.52908	0.0114361	0.870305		-251.108	-49.0154	153.077	103.108	-0.475378	0.634518	0.992296		-192.797	-86.8256	19.1463	54.0673	-1.60588	0.1083	0.984873		-194.255	47.6814	289.618	123.437	0.386282	0.699288	0.992771		-551.162	-242.207	66.747	157.63	-1.53656	0.124402	0.901332
chr9_6925700	-12.142	-4.50014	3.14172	3.89891	-1.1542	0.248416	0.954469		-18.5975	-1.64052	15.3165	8.65155	-0.189621	0.849606	0.998905		-50.2704	-18.1325	14.0054	16.3969	-1.10585	0.268792	0.977059		-59.972	-26.7848	6.40237	16.9322	-1.58188	0.113676	0.958201		-10.6435	6.80296	24.2494	8.90127	0.764268	0.444707	1		-59.5211	-19.7719	19.9773	20.2802	-0.974937	0.329592	0.990114		-74.9383	-24.1837	26.5708	25.8952	-0.933908	0.350351	0.971403
chr20_438859	-14.5985	20.8949	56.3882	18.1089	1.15385	0.248562	0.954469		-85.0201	-6.18081	72.6585	40.2241	-0.153659	0.877878	0.998905		-132.015	17.3442	166.703	76.2035	0.227604	0.819954	0.998925		-142.835	11.5882	166.012	78.7874	0.147082	0.883068	0.999509		-89.6383	-8.65719	72.3239	41.3169	-0.209532	0.834033	1		-194.494	-9.62527	175.243	94.3206	-0.102048	0.918718	0.996595		-234.156	1.93805	238.032	120.456	0.0160893	0.987163	0.999724
chr3_97747395	-9.47484	13.5577	36.5902	11.7513	1.15372	0.248616	0.954469		-48.5271	2.63337	53.7939	26.1023	0.100887	0.919641	0.998905		-113.104	-16.1859	80.7318	49.4479	-0.327334	0.743416	0.998925		-42.7377	57.4675	157.673	51.1251	1.12406	0.260989	0.972972		-47.9674	4.58306	57.1335	26.8115	0.170936	0.864274	1		-86.6426	33.3221	153.287	61.2064	0.544421	0.586152	0.992771		-163.749	-10.5409	142.667	78.1671	-0.134851	0.89273	0.996518
chr3_170291825	-22.6125	-8.37765	5.85721	7.26268	-1.15352	0.248697	0.954469		-39.3502	-7.73496	23.8803	16.1302	-0.479532	0.63156	0.997031		-97.8182	-37.9167	21.9847	30.562	-1.24065	0.214735	0.975978		-85.814	-23.884	38.0461	31.5969	-0.755894	0.449712	0.980758		-43.9864	-11.4701	21.0462	16.5899	-0.691389	0.489321	1		-92.6901	-18.6092	55.4716	37.7963	-0.492355	0.622468	0.992771		-130.088	-35.3896	59.3085	48.3154	-0.732471	0.463881	0.981999
chr16_54931119	-22.4005	-8.29788	5.80472	7.19521	-1.15325	0.248807	0.954469		-13.2921	18.0144	49.3209	15.9727	1.12782	0.259395	0.992897		-48.3719	10.9472	70.2663	30.2649	0.361712	0.717567	0.998925		-44.1994	17.1563	78.512	31.3039	0.548055	0.583654	0.991856		-37.5142	-5.31446	26.8853	16.4285	-0.323491	0.746324	1		-108.188	-34.7562	38.6755	37.4651	-0.927694	0.353566	0.992771		-122.017	-28.2842	65.4487	47.8229	-0.591436	0.554229	0.986668
chr16_34268399	-14.8056	21.1615	57.1287	18.3506	1.15318	0.248837	0.954469		-52.3773	27.5321	107.442	40.7701	0.675301	0.499484	0.997031		-173.495	-22.0921	129.311	77.2463	-0.285996	0.774881	0.998925		-124.313	32.2755	188.863	79.8918	0.403989	0.68622	0.99429		-18.8525	63.2858	145.424	41.9073	1.51014	0.131008	0.984873		-125.162	62.3645	249.891	95.6766	0.651826	0.514514	0.992771		-150.369	89.0937	328.556	122.175	0.729232	0.46586	0.981999
chr8_41646592	-24.0257	34.3249	92.6755	29.7707	1.15297	0.248921	0.954469		-183.742	-54.1352	75.4716	66.1259	-0.818669	0.412976	0.996947		-441.612	-196.115	49.3829	125.254	-1.56574	0.11741	0.975978		-434.317	-180.471	73.3739	129.513	-1.39346	0.16348	0.962685		-107.158	25.9882	159.134	67.9317	0.382563	0.702044	1		-328.23	-24.3586	279.513	155.037	-0.157115	0.875154	0.993088		-705.806	-317.753	70.2998	197.986	-1.60493	0.10851	0.890812
chr2_189580501	-6.94242	9.91577	26.774	8.60112	1.15285	0.248973	0.954469		-68.1257	-30.6825	6.76067	19.1037	-1.60611	0.108251	0.992897		-83.8345	-12.894	58.0465	36.1941	-0.356246	0.721657	0.998925		-76.4949	-3.14886	70.1972	37.4215	-0.0841458	0.932941	0.999744		-44.3814	-5.91808	32.5453	19.6242	-0.301571	0.762979	1		-77.0157	10.7907	98.597	44.7991	0.240868	0.809658	0.992771		-147.692	-35.556	76.5798	57.2121	-0.621476	0.534286	0.986308
chr2_42261135	-9.48024	13.5353	36.5508	11.7426	1.15266	0.249049	0.954469		-45.6608	5.46894	56.5986	26.0866	0.209646	0.833944	0.99803		-91.9331	4.89077	101.715	49.3999	0.0990036	0.921135	0.998925		-159.089	-58.9819	41.1247	51.0748	-1.15481	0.248166	0.972944		-16.4752	36.0385	88.5523	26.7927	1.34509	0.178597	0.984873		-80.4845	39.396	159.276	61.1635	0.644109	0.519505	0.992771		-68.5666	84.514	237.595	78.1024	1.08209	0.279211	0.95917
chr18_199221	-10.6205	15.158	40.9365	13.1523	1.1525	0.249116	0.954469		-70.6379	-13.3799	43.878	29.2132	-0.458009	0.646946	0.997031		-91.761	16.715	125.191	55.3449	0.302015	0.762641	0.998925		39.3429	151.473	263.604	57.2095	2.6477	0.00810419	0.778344		-64.5205	-5.70665	53.1072	30.007	-0.190177	0.84917	1		-68.0498	66.2109	200.472	68.5004	0.966577	0.333755	0.991197		-78.3346	93.1297	264.594	87.4818	1.06456	0.287075	0.963589
chr14_72540022	-6.51261	-2.41139	1.68984	2.09246	-1.15242	0.24915	0.954469		-4.90605	4.20464	13.3153	4.64831	0.904553	0.365702	0.992897		-12.2213	5.03627	22.2939	8.8049	0.571985	0.567332	0.998655		-27.6056	-9.75521	8.0952	9.10735	-1.07114	0.284108	0.974393		-14.7062	-5.3467	4.01282	4.77527	-1.11967	0.262856	1		-23.0685	-1.70807	19.6524	10.8982	-0.15673	0.875458	0.993088		-33.2529	-5.9699	21.3131	13.9199	-0.428874	0.668015	0.99009
chr1_13283730	-24.2592	-8.98185	6.29551	7.79457	-1.15232	0.249189	0.954469		-36.1939	-2.27277	31.6484	17.3067	-0.131323	0.89552	0.998905		-69.6639	-5.40337	58.8572	32.786	-0.164807	0.869096	0.998925		-52.454	13.9917	80.4374	33.9009	0.412724	0.679808	0.99429		-50.2253	-15.422	19.3814	17.7568	-0.868509	0.385116	1		-58.6463	20.9733	100.593	40.6223	0.516301	0.605644	0.992771		-164.834	-63.2158	38.4028	51.8462	-1.21929	0.222732	0.944729
chr16_50308439	-23.1773	33.0553	89.288	28.6901	1.15215	0.249259	0.954469		-156.929	-32.0222	92.8849	63.7281	-0.502482	0.615329	0.997031		-126.92	109.714	346.349	120.732	0.908744	0.363485	0.989582		-262.013	-17.3332	227.347	124.837	-0.138847	0.889571	0.999509		-83.2761	45.0257	173.328	65.4601	0.687835	0.491557	1		-19.0913	273.758	566.608	149.413	1.83222	0.066918	0.955816		-208.921	165.121	539.164	190.838	0.865243	0.386906	0.976002
chr6_145635180	-5.44048	7.75602	20.9525	6.73291	1.15196	0.249339	0.954469		-21.827	7.48626	36.7995	14.9558	0.500561	0.61668	0.997031		-77.5001	-22.0081	33.4839	28.3122	-0.777335	0.436961	0.994581		-43.5375	13.8673	71.272	29.2881	0.473478	0.635873	0.992296		-25.3052	4.80572	34.9166	15.3627	0.312817	0.75442	1		-3.36022	65.3339	134.028	35.048	1.86413	0.0623041	0.955816		-57.8875	29.8665	117.62	44.7725	0.667072	0.504726	0.985682
chr17_18494135	-10.0965	14.3832	38.863	12.4897	1.15161	0.249481	0.954469		-2.75561	51.616	105.988	27.7406	1.86067	0.0627915	0.960318		-90.3486	12.633	115.615	52.5416	0.240438	0.80999	0.998925		-34.8688	71.6419	178.153	54.3422	1.31835	0.187387	0.965674		-56.8695	-0.987994	54.8935	28.511	-0.0346531	0.972356	1		-152.142	-24.6358	102.871	65.0543	-0.378696	0.704914	0.992771		-42.4062	120.386	283.177	83.057	1.44943	0.147217	0.913424
chr8_144041965	-50.7099	72.2393	195.188	62.7292	1.15161	0.249483	0.954469		-397.164	-124.068	149.028	139.335	-0.890429	0.373236	0.992897		-478.451	38.8749	556.2	263.942	0.147286	0.882906	0.998925		-441.845	93.0813	628.008	272.922	0.341055	0.733062	0.995536		-124.828	155.728	436.284	143.141	1.08793	0.276624	1		-609.375	30.9401	671.255	326.691	0.0947074	0.924547	0.996595		-858.815	-41.0485	776.718	417.228	-0.098384	0.921627	0.997474
chr8_8376262	-10.5508	15.0297	40.6103	13.0513	1.15159	0.249491	0.954469		7.14478	64.0002	120.856	29.0079	2.2063	0.0273627	0.888688		-167.142	-59.4832	48.176	54.9282	-1.08293	0.27884	0.977059		-122.044	-10.656	100.732	56.8306	-0.187505	0.851264	0.999509		-75.0062	-16.5952	41.8159	29.8015	-0.556856	0.577626	1		-171.787	-38.431	94.9254	68.039	-0.564838	0.572184	0.992771		-193.239	-22.9912	147.257	86.8612	-0.26469	0.791249	0.996518
chr19_6502265	-8.7771	12.502	33.7811	10.8567	1.15155	0.249507	0.954469		-62.5688	-15.3049	31.959	24.1142	-0.634684	0.525635	0.997031		-112.293	-22.7507	66.7914	45.6848	-0.497993	0.618489	0.998655		-51.9517	40.6251	133.202	47.2331	0.860099	0.389735	0.980758		-44.1232	4.4252	52.9736	24.7696	0.178654	0.858209	1		-95.6842	15.1456	125.975	56.5458	0.267846	0.788818	0.992771		-32.9378	108.594	250.126	72.2102	1.50386	0.132617	0.901929
chr21_45504512	-10.3514	14.7432	39.8378	12.8034	1.15151	0.249521	0.954469		7.70636	63.4372	119.168	28.4341	2.23103	0.0256795	0.887197		-40.7289	64.8635	170.456	53.8737	1.20399	0.228592	0.975978		-58.4833	50.695	159.873	55.7032	0.910092	0.362774	0.980709		-55.5973	1.65433	58.906	29.21	0.0566356	0.954835	1		-186.312	-55.6084	75.0952	66.6855	-0.83389	0.404343	0.992771		-123.87	43.0543	209.978	85.1653	0.505538	0.613181	0.99009
chr11_63912259	-7.3164	10.4188	28.154	9.04857	1.15143	0.249555	0.954469		-11.9014	27.4757	66.8529	20.0904	1.36761	0.171435	0.992897		-56.6911	17.9109	92.5128	38.0622	0.470568	0.637949	0.998655		-52.2744	24.761	101.796	39.3038	0.629989	0.528702	0.986659		-22.3409	18.1039	58.5488	20.6351	0.877336	0.380304	1		-53.4689	38.8522	131.173	47.1026	0.824842	0.409461	0.992771		-143.909	-25.9908	91.9278	60.1626	-0.43201	0.665734	0.99009
chr2_224886540	-1.0175	1.44775	3.91301	1.25778	1.15103	0.249718	0.954469		-7.71437	-2.23778	3.23881	2.79418	-0.800872	0.423206	0.997031		-7.04786	3.3223	13.6925	5.2909	0.627928	0.530051	0.998655		-14.8679	-4.15246	6.563	5.46707	-0.759539	0.44753	0.980758		-9.1886	-3.56243	2.06374	2.87049	-1.24105	0.214587	0.991027		-11.5142	1.32851	14.1712	6.55239	0.202752	0.839329	0.992771		-15.9051	0.481718	16.8685	8.36061	0.0576176	0.954053	0.997474
chr6_111363991	-19.7069	-7.29009	5.1267	6.3351	-1.15075	0.249836	0.954469		-36.3765	-8.79645	18.7836	14.0715	-0.625126	0.531888	0.997031		-102.35	-50.1109	2.12835	26.6527	-1.88014	0.0600883	0.975444		-77.1266	-23.1072	30.9121	27.5609	-0.838406	0.401803	0.980758		-56.0277	-27.6977	0.632253	14.4541	-1.91626	0.0553323	0.967352		-136.145	-71.4917	-6.83809	32.9865	-2.1673	0.030212	0.938443		-147.84	-65.2635	17.3131	42.1309	-1.54906	0.121366	0.896012
chr22_45008902	-31.5443	-11.6688	8.20665	10.1406	-1.15071	0.249852	0.954469		-21.6504	22.4965	66.6434	22.5239	0.998783	0.3179	0.992897		-62.5465	21.0907	104.728	42.672	0.494251	0.621129	0.998655		-65.7976	20.6755	107.149	44.1189	0.468631	0.639333	0.992296		-39.8997	5.4479	50.7955	23.1365	0.235467	0.813846	1		-93.0156	10.5064	114.028	52.8174	0.198919	0.842326	0.992771		-125.056	7.1518	139.359	67.4527	0.106027	0.915561	0.997474
chr1_110603132	-36.1973	-13.3876	9.42222	11.6376	-1.15037	0.249993	0.954469		-91.4436	-40.7537	9.93612	25.8622	-1.5758	0.115071	0.992897		-169.159	-73.1735	22.8118	48.972	-1.49419	0.135126	0.975978		-120.511	-21.2197	78.0716	50.6588	-0.418874	0.675308	0.99429		-71.0739	-19.0014	33.0711	26.5676	-0.715209	0.47448	1		-213.65	-94.7399	24.1698	60.6682	-1.56161	0.118381	0.960275		-167.594	-15.8427	135.909	77.4241	-0.204622	0.837867	0.996518
chr12_1953158	-6.36415	-2.35375	1.65665	2.04612	-1.15035	0.250001	0.954469		-4.66539	4.24178	13.149	4.54448	0.933393	0.350617	0.992897		-19.6809	-2.81031	14.0603	8.60743	-0.326498	0.744048	0.998925		-36.0825	-18.6394	-1.19637	8.89953	-2.09443	0.0362217	0.878016		-14.8023	-5.65529	3.49168	4.66682	-1.21181	0.225586	0.999007		-19.1322	1.75065	22.6335	10.6545	0.16431	0.869487	0.992771		-32.6907	-6.02185	20.647	13.6066	-0.442569	0.658077	0.99009
chr12_122514582	-0.854361	1.21274	3.27985	1.05465	1.14991	0.250182	0.954469		-3.65544	0.941599	5.53864	2.34543	0.401462	0.68808	0.997031		-2.71932	5.97895	14.6772	4.43789	1.34725	0.1779	0.975978		-3.05523	5.93923	14.9337	4.58901	1.29423	0.195586	0.969244		-2.55197	2.16526	6.88248	2.40675	0.89966	0.368301	1		1.34763	12.1171	22.8866	5.49463	2.20526	0.0274357	0.92003		-9.26392	4.49707	18.2581	7.02091	0.640524	0.521832	0.985962
chr1_155207902	-15.3327	21.7603	58.8532	18.925	1.14982	0.250219	0.954469		-111.223	-28.8379	53.5473	42.0333	-0.686073	0.492667	0.997031		-67.363	88.6708	244.705	79.6091	1.11383	0.265353	0.977059		63.1781	224.498	385.817	82.3059	2.7276	0.00637968	0.75543		-24.7188	59.8821	144.483	43.1637	1.38732	0.165343	0.984873		150.809	343.888	536.967	98.5096	3.49091	0.000481383	0.537715		-47.7321	198.916	445.565	125.841	1.5807	0.113948	0.890812
chr22_20994839	-21.567	30.6039	82.7749	26.6178	1.14975	0.250246	0.954469		-66.0165	49.8765	165.769	59.1291	0.843519	0.398938	0.992897		-428.258	-208.705	10.848	112.017	-1.86316	0.0624401	0.975444		-388.767	-161.773	65.2197	115.813	-1.39685	0.162458	0.962685		-169.709	-50.6631	68.3824	60.7375	-0.834132	0.404207	1		-346.368	-74.5973	197.174	138.659	-0.537992	0.590583	0.992771		-450.601	-103.527	243.548	177.079	-0.584636	0.558793	0.986668
chr6_43259436	-22.5241	-8.32758	5.86895	7.24313	-1.14972	0.250259	0.954469		-27.9572	3.56522	35.0877	16.0829	0.221678	0.824565	0.998003		-67.0672	-7.3095	52.4482	30.4886	-0.239745	0.810528	0.998925		-84.214	-22.4537	39.3065	31.5103	-0.712584	0.476103	0.983422		-32.3495	0.0466742	32.4429	16.5287	0.00282383	0.997747	1		-86.6398	-12.7095	61.2207	37.7195	-0.336948	0.736156	0.992771		-144.583	-50.1985	44.1857	48.1552	-1.04243	0.297212	0.966919
chr19_35269725	-1.94198	2.75494	7.45186	2.39639	1.14962	0.2503	0.954469		-7.40231	3.03045	13.4632	5.32284	0.56933	0.569132	0.997031		-11.3941	8.37038	28.1349	10.0839	0.83007	0.406499	0.994387		-18.3666	2.06924	22.5051	10.4264	0.198461	0.842684	0.999509		-4.38835	6.32789	17.0441	5.46747	1.15737	0.247121	1		-13.9562	10.5079	34.9721	12.4817	0.841866	0.399863	0.992771		-42.5296	-11.2859	19.9578	15.9407	-0.707995	0.478949	0.982978
chr18_9254360	-6.29919	8.93479	24.1688	7.77244	1.14955	0.25033	0.954469		-24.2613	9.57566	43.4126	17.2637	0.554669	0.579121	0.997031		-72.0451	-7.94035	56.1644	32.7065	-0.242776	0.808179	0.998925		-76.4557	-10.1774	56.1009	33.8155	-0.300968	0.763439	0.996347		-33.2489	1.50764	36.2641	17.7329	0.0850192	0.932246	1		-61.3602	17.984	97.3281	40.4817	0.44425	0.656862	0.992771		-133.809	-32.4784	68.852	51.6992	-0.628219	0.529861	0.986308
chr17_80220314	-22.008	31.2133	84.4347	27.1538	1.1495	0.250349	0.954469		-201.08	-82.8734	35.3331	60.3095	-1.37414	0.169399	0.992897		-362.877	-138.918	85.0401	114.265	-1.21576	0.224076	0.975978		-250.233	-18.6839	212.866	118.137	-0.158154	0.874336	0.999509		-159.089	-37.6663	83.7568	61.9506	-0.608007	0.543183	1		-229.363	47.8324	325.028	141.426	0.338214	0.735202	0.992771		-285.391	68.619	422.629	180.617	0.379914	0.70401	0.99271
chr19_8320915	-22.9948	32.6065	88.2078	28.368	1.14941	0.250387	0.954469		-30.9202	92.5716	216.063	63.006	1.46925	0.141765	0.992897		-111.985	121.979	355.943	119.369	1.02186	0.306847	0.981574		-195.582	46.3219	288.225	123.42	0.375319	0.707423	0.995206		-101.124	25.7308	152.585	64.7216	0.39756	0.690954	1		-270.38	19.214	308.807	147.752	0.130042	0.896533	0.995514		-239.506	130.331	500.167	188.692	0.690704	0.489751	0.984906
chr16_715563	-52.7941	-19.5155	13.7632	16.9789	-1.14939	0.250394	0.954469		-47.7276	26.1849	100.098	37.7105	0.694368	0.487452	0.997031		-228.9	-88.9085	51.0834	71.4244	-1.24479	0.213208	0.975978		-188.826	-44.0341	100.758	73.8736	-0.596073	0.551126	0.986659		-69.8814	6.04847	81.9783	38.7397	0.156131	0.87593	1		-185.442	-12.0679	161.306	88.456	-0.136429	0.891482	0.995183		-219.742	1.57022	222.883	112.915	0.0139062	0.988905	0.999751
chr12_120227121	-15.11	21.4248	57.9597	18.6402	1.14939	0.250397	0.954469		-100.768	-19.6151	61.5383	41.4048	-0.47374	0.635685	0.997031		-167.488	-13.741	140.006	78.4425	-0.175173	0.860944	0.998925		-162.657	-3.6861	155.285	81.1076	-0.045447	0.963751	1		-81.6392	1.72093	85.081	42.5307	0.0404633	0.967724	1		-163.218	27.0677	217.354	97.0847	0.278805	0.780395	0.992771		-157.576	85.4447	328.466	123.99	0.689124	0.490745	0.984906
chr6_33450519	-4.78223	6.77889	18.34	5.89853	1.14925	0.250452	0.954469		-35.7232	-10.0322	15.6587	13.1076	-0.765373	0.44405	0.997031		-68.7618	-20.1049	28.5521	24.825	-0.809865	0.418018	0.994387		-48.0172	2.28738	52.592	25.6656	0.0891225	0.928985	0.999509		-19.8183	6.57668	32.9716	13.4668	0.488363	0.625293	1		-69.901	-9.65699	50.587	30.7367	-0.314184	0.753381	0.992771		-61.8467	15.069	91.9847	39.2427	0.383994	0.700983	0.99271
chr6_30708045	-43.1702	-15.9558	11.2586	13.8849	-1.14915	0.250495	0.954469		-98.1148	-37.6684	22.778	30.84	-1.22141	0.221929	0.992897		-171.041	-56.5372	57.9668	58.4204	-0.967764	0.333162	0.983787		-180.722	-62.3272	56.068	60.4057	-1.03181	0.302161	0.977449		-74.3019	-12.2033	49.8954	31.683	-0.385168	0.700113	1		-195.001	-53.2792	88.4427	72.3071	-0.736847	0.461216	0.992771		-199.977	-18.9771	162.022	92.3467	-0.205499	0.837182	0.996518
chr9_35108356	-14.4948	20.5337	55.5622	17.8717	1.14895	0.250575	0.954469		-21.914	55.8872	133.688	39.6945	1.40793	0.159151	0.992897		-57.7108	89.6686	237.048	75.1935	1.1925	0.233064	0.975978		-85.693	66.6986	219.09	77.7508	0.857851	0.390975	0.980758		-75.1187	4.81071	84.7401	40.7803	0.117966	0.906094	1		-122.735	59.6803	242.095	93.069	0.641248	0.521362	0.992771		-196.685	36.2844	269.254	118.862	0.305264	0.760165	0.996518
chr16_21984340	-8.93758	12.6523	34.2421	11.0152	1.14862	0.250714	0.954469		-43.6219	4.33501	52.2919	24.4678	0.177172	0.859373	0.998905		-107.86	-17.0049	73.85	46.3545	-0.366844	0.713736	0.998925		-119.839	-25.8982	68.0429	47.9291	-0.540344	0.58896	0.992296		-60.8501	-11.5898	37.6706	25.1328	-0.461141	0.644697	1		-112.934	-0.486702	111.961	57.3712	-0.00848339	0.993231	1		-28.0586	115.543	259.145	73.2661	1.57703	0.114788	0.890812
chr19_55236760	-15.1223	21.4058	57.9339	18.6368	1.14858	0.250731	0.954469		-97.5415	-16.4069	64.7278	41.3952	-0.396346	0.69185	0.997031		-225.464	-71.7571	81.95	78.422	-0.915013	0.360185	0.989055		-119.975	38.9464	197.868	81.0825	0.480331	0.630992	0.992296		-38.9993	44.3373	127.674	42.5187	1.04277	0.297054	1		-29.2251	161.012	351.249	97.0597	1.6589	0.0971369	0.955816		-142.615	100.353	343.322	123.964	0.809538	0.418206	0.976002
chr11_130266	-29.3928	41.5922	112.577	36.2168	1.14842	0.250794	0.954469		-158.727	-1.06368	156.6	80.4404	-0.0132232	0.98945	0.999618		-192.85	105.759	404.369	152.352	0.694179	0.48757	0.99844		-256.053	52.7333	361.52	157.544	0.334721	0.737836	0.995536		-97.6412	64.2665	226.174	82.606	0.777989	0.436576	1		-419.463	-49.8322	319.799	188.587	-0.26424	0.791595	0.992771		-378.48	93.5657	565.612	240.84	0.388498	0.697648	0.99271
chr12_56237644	-53.2549	-19.6747	13.9056	17.1328	-1.14836	0.250818	0.954469		-94.8964	-20.3061	54.2842	38.0563	-0.533582	0.593631	0.997031		-160.277	-18.9637	122.35	72.0987	-0.263024	0.792532	0.998925		-201.831	-55.7187	90.3935	74.5471	-0.74743	0.454804	0.980758		-108.529	-31.9114	44.7057	39.0904	-0.81635	0.4143	1		-285.056	-110.167	64.7231	89.2294	-1.23464	0.216963	0.98746		-465.468	-242.128	-18.7878	113.949	-2.12488	0.0335967	0.818986
chr3_47088280	-8.45975	11.9658	32.3913	10.4212	1.14822	0.250879	0.954469		-51.8833	-6.51199	38.8593	23.1486	-0.281312	0.778471	0.997031		-113.307	-27.3633	58.5808	43.849	-0.624034	0.532606	0.998655		-99.0137	-10.1442	78.7253	45.3416	-0.223729	0.822968	0.999509		-14.938	31.6623	78.2626	23.7757	1.33171	0.182955	0.985909		-90.6067	15.7759	122.158	54.2768	0.290656	0.771314	0.992771		-165.012	-29.1429	106.727	69.3212	-0.420403	0.674191	0.990099
chr4_154323250	-3.07273	4.34526	11.7632	3.78469	1.14811	0.250921	0.954469		-18.4859	-2.00957	14.4668	8.40631	-0.239055	0.811063	0.997031		-22.1194	9.09342	40.3062	15.9249	0.571018	0.567987	0.998655		-2.20647	30.0595	62.3255	16.4622	1.82597	0.0678551	0.938801		0.216843	17.14	34.0632	8.63428	1.98511	0.0471318	0.967352		-11.4182	27.2145	65.8473	19.7106	1.38071	0.167369	0.982544		-17.09	32.2471	81.5842	25.172	1.28107	0.200169	0.944729
chr9_14313850	-11.617	16.4245	44.4659	14.3069	1.14801	0.250963	0.954469		-60.1064	2.17974	64.4659	31.7787	0.0685913	0.945315	0.998905		-53.4374	64.5455	182.528	60.1954	1.07227	0.2836	0.977059		-199.315	-77.3233	44.6682	62.2405	-1.24233	0.214115	0.970263		-58.183	5.80309	69.7891	32.6459	0.177758	0.858913	1		-209.327	-63.2986	82.7294	74.5041	-0.849599	0.395548	0.992771		-293.931	-107.438	79.055	95.1496	-1.12915	0.258834	0.956397
chr1_156139304	-3.89331	-1.43803	1.01725	1.2527	-1.14795	0.25099	0.954469		-9.71675	-4.26368	1.18939	2.78218	-1.5325	0.1254	0.992897		-14.4554	-4.12939	6.19661	5.26837	-0.783809	0.433152	0.994387		-15.7172	-5.04021	5.63678	5.44744	-0.925243	0.35484	0.980709		-9.67448	-4.07587	1.52275	2.85644	-1.42691	0.153607	0.984873		-11.7036	1.07829	13.8602	6.52136	0.165347	0.868671	0.992771		-20.3463	-4.02041	12.3055	8.32954	-0.482668	0.629331	0.99009
chr20_36815066	-9.78073	13.8245	37.4298	12.0435	1.14788	0.251017	0.954469		-39.5529	12.8825	65.3179	26.7527	0.48154	0.630133	0.997031		-61.6899	37.6185	136.927	50.6676	0.742457	0.457811	0.99744		-33.8025	68.8267	171.456	52.3618	1.31444	0.188697	0.965674		-69.8515	-16.0439	37.7637	27.4529	-0.584416	0.55894	1		-184.922	-61.9967	60.9288	62.7171	-0.988514	0.322901	0.989998		-63.4961	93.4677	250.431	80.0836	1.16713	0.243159	0.952534
chr6_33409706	-0.636495	-0.235038	0.166418	0.204825	-1.14751	0.251171	0.954469		-1.42758	-0.535826	0.355932	0.454978	-1.17769	0.238918	0.992897		-2.05279	-0.364579	1.32363	0.861333	-0.423273	0.672096	0.998655		-2.64199	-0.897245	0.847496	0.890174	-1.00794	0.313481	0.977449		-1.74552	-0.830497	0.0845242	0.466848	-1.77895	0.0752485	0.967352		-3.89021	-1.80163	0.286951	1.0656	-1.69071	0.0908913	0.955816		-3.2809	-0.61104	2.05882	1.36217	-0.448578	0.653736	0.99009
chr19_55689391	-8.29135	11.7077	31.7067	10.2036	1.14741	0.251213	0.954469		-17.2555	27.1604	71.5763	22.6612	1.19854	0.230706	0.992897		-129.998	-45.8636	38.2709	42.9257	-1.06844	0.285322	0.977059		-126.871	-39.862	47.147	44.3924	-0.897947	0.369214	0.980709		-27.7646	17.8406	63.4458	23.268	0.766745	0.443233	1		-129.008	-24.8266	79.3552	53.154	-0.46707	0.64045	0.992771		-63.1563	69.8447	202.846	67.8577	1.02928	0.303347	0.966919
chr12_11650074	-5.30335	7.48643	20.2762	6.5254	1.14728	0.251268	0.954469		-58.7525	-30.3494	-1.94623	14.4914	-2.0943	0.036233	0.939756		-50.0449	3.75517	57.5552	27.449	0.136805	0.891185	0.998925		-72.4834	-16.8373	38.8088	28.3909	-0.593055	0.553145	0.986659		-9.1428	20.0346	49.212	14.8864	1.34583	0.178357	0.984873		-26.394	40.1662	106.726	33.9593	1.18278	0.236898	0.988224		-74.1884	10.8821	95.9527	43.4033	0.250721	0.80203	0.996518
chr3_130705563	-7.30104	10.3019	27.9048	8.98107	1.14706	0.251355	0.954469		-39.0169	0.082166	39.1812	19.9485	0.0041189	0.996714	0.999893		-97.9358	-23.8649	50.206	37.7913	-0.631492	0.527719	0.998655		-151.467	-74.8894	1.68814	39.0702	-1.91679	0.0552644	0.914793		-56.6513	-16.4899	23.6714	20.4905	-0.804761	0.420957	1		-38.6132	53.0691	144.751	46.7767	1.13452	0.256576	0.989775		-223.286	-106.205	10.8762	59.7354	-1.77793	0.075416	0.888262
chr10_101694357	-12.256	17.2927	46.8415	15.0759	1.14705	0.251363	0.954469		-71.4199	-5.78854	59.8428	33.4854	-0.172868	0.862755	0.998905		-145.386	-21.0818	103.222	63.4204	-0.332413	0.739578	0.998925		-81.5465	46.9958	175.538	65.5828	0.716587	0.473629	0.983341		-72.2422	-4.84044	62.5614	34.3887	-0.140757	0.888062	1		-143.298	10.5753	164.449	78.507	0.134705	0.892845	0.995183		-156.49	40.0185	236.527	100.259	0.39915	0.689783	0.99271
chr18_46560318	-22.6818	-8.37291	5.936	7.30047	-1.1469	0.251423	0.954469		-52.0479	-20.2669	11.5141	16.2148	-1.2499	0.211336	0.992897		-95.5274	-35.3176	24.8922	30.7193	-1.14969	0.250272	0.975978		-47.7609	14.4924	76.7458	31.7619	0.456284	0.648186	0.992296		-32.2709	0.375014	33.021	16.6561	0.0225151	0.982037	1		-103.838	-29.3129	45.2122	38.023	-0.770926	0.440751	0.992771		-136.873	-41.6968	53.4794	48.5593	-0.858679	0.390518	0.976002
chr6_28920032	-76.1104	-28.0943	19.9219	24.498	-1.1468	0.251466	0.954469		-109.834	-3.17981	103.475	54.4155	-0.0584358	0.953402	0.998905		-266.931	-64.9013	137.129	103.077	-0.629641	0.528929	0.998655		-278.368	-69.4715	139.425	106.58	-0.651826	0.514514	0.986659		-223.212	-113.661	-4.10937	55.8936	-2.03352	0.0419999	0.967352		-414.509	-164.468	85.5723	127.572	-1.28922	0.197321	0.985526		-573.549	-254.222	65.1039	162.922	-1.5604	0.118666	0.8941
chr1_155018502	-6.66366	9.39676	25.4572	8.19409	1.14677	0.251476	0.954469		-36.3659	-0.695628	34.9746	18.1991	-0.0382231	0.96951	0.998928		-54.2632	13.2868	80.8368	34.4643	0.385524	0.699849	0.998925		-50.2932	19.5664	89.4259	35.6426	0.54896	0.583033	0.991856		-24.2675	12.3621	48.9917	18.6886	0.661478	0.508306	1		-26.4509	57.1714	140.794	42.6645	1.34002	0.180238	0.984627		-57.295	49.4926	156.28	54.4835	0.908396	0.363669	0.972018
chr16_22432844	-2.15604	3.04002	8.23608	2.65105	1.14672	0.251496	0.954469		-7.72951	3.80836	15.3462	5.88666	0.646946	0.517667	0.997031		-23.0759	-1.21066	20.6546	11.1558	-0.108523	0.913581	0.998925		-8.41044	14.1925	36.7955	11.5321	1.23069	0.218437	0.972208		-7.90693	3.94785	15.8026	6.04836	0.652715	0.51394	1		-21.7612	5.30298	32.3671	13.8082	0.384045	0.700945	0.992771		-16.3636	18.1907	52.7451	17.6298	1.03182	0.302157	0.966919
chr15_38512970	-26.2527	-9.6898	6.8731	8.45045	-1.14666	0.251522	0.954469		-18.4081	18.3728	55.1538	18.7658	0.979059	0.327551	0.992897		-68.2308	1.46946	71.1697	35.5614	0.041322	0.967039	0.998925		-112.472	-40.4057	31.6609	36.7686	-1.09892	0.271804	0.972972		-33.9475	3.8431	41.6337	19.2809	0.199321	0.842011	1		-127.22	-40.9548	45.31	44.0127	-0.930523	0.3521	0.992771		-143.077	-32.9023	77.2729	56.2118	-0.585326	0.558328	0.986668
chr19_50455556	-68.4065	-25.2474	17.9117	22.02	-1.14657	0.25156	0.954469		-109.763	-13.8994	81.9641	48.9099	-0.284183	0.77627	0.997031		-191.466	-9.85211	171.762	92.6604	-0.106325	0.915325	0.998925		-216.16	-28.3881	159.384	95.802	-0.296321	0.766985	0.996347		-67.8149	30.652	129.119	50.2382	0.610133	0.541774	1		-316.133	-91.3479	133.438	114.687	-0.796501	0.425741	0.992771		-380.377	-93.2994	193.778	146.468	-0.636995	0.524128	0.985962
chr2_39120456	-62.6433	-23.1004	16.4425	20.175	-1.145	0.252207	0.955105		-147.671	-59.8441	27.9826	44.8095	-1.33552	0.181706	0.992897		-240.121	-73.7279	92.6655	84.8946	-0.868464	0.38514	0.992548		-309.585	-137.559	34.4677	87.7686	-1.56729	0.117047	0.958201		-96.2367	-6.01917	84.1984	46.0294	-0.130768	0.895959	1		-317.001	-111.053	94.8954	105.076	-1.05688	0.290564	0.989775		-462.309	-199.3	63.709	134.188	-1.48523	0.137484	0.905164
chr17_29097791	-14.5579	20.4422	55.4424	17.8572	1.14476	0.252309	0.955105		-67.9641	9.78234	87.5288	39.6665	0.246614	0.805207	0.997031		-172.317	-25.0267	122.263	75.1481	-0.333032	0.73911	0.998925		-92.2826	60.015	212.313	77.7028	0.772366	0.439898	0.980758		-109.473	-29.6112	50.2505	40.7457	-0.726731	0.467391	1		-103.162	79.1369	261.436	93.0096	0.850847	0.394854	0.992771		-226.809	6.02022	238.849	118.79	0.0506794	0.959581	0.997474
chr8_143829046	-20.1568	28.2836	76.724	24.7145	1.14441	0.252452	0.955105		-100.024	7.57218	115.169	54.8963	0.137936	0.890291	0.998905		-129.541	74.274	278.089	103.987	0.714262	0.475065	0.997756		-113.154	97.5857	308.325	107.52	0.907603	0.364088	0.980709		-121.161	-10.6281	99.9051	56.3945	-0.18846	0.850516	1		-345.344	-93.0855	159.173	128.703	-0.723256	0.469523	0.992771		-114.559	207.597	529.754	164.365	1.26302	0.20658	0.944729
chr16_67029377	-47.2354	-17.4124	12.4106	15.2158	-1.14436	0.252473	0.955105		-50.6733	15.5712	81.8157	33.7982	0.460712	0.645005	0.997031		-126.231	-0.728978	124.773	64.0317	-0.0113846	0.990917	0.998925		-252.515	-122.763	6.98931	66.2002	-1.85442	0.0636789	0.931923		-105.519	-37.4757	30.5677	34.716	-1.07949	0.280369	1		-298.139	-142.825	12.4878	79.2414	-1.80241	0.0714812	0.955816		-327.397	-129.029	69.3388	101.208	-1.27489	0.202348	0.944729
chr19_1235532	-82.5797	-30.4385	21.7028	26.6027	-1.14419	0.252545	0.955105		-127.29	-11.4744	104.341	59.0894	-0.194187	0.84603	0.998905		-214.225	5.1806	224.586	111.942	0.0462795	0.963088	0.998925		-294.874	-68.0121	158.85	115.746	-0.587598	0.556802	0.986659		-132.096	-13.1267	105.842	60.6984	-0.21626	0.828785	1		-298.433	-26.8431	244.747	138.566	-0.19372	0.846395	0.992771		-538.8	-191.971	154.859	176.954	-1.08486	0.277983	0.95917
chr17_2088019	-11.8049	16.5503	44.9055	14.4669	1.14401	0.25262	0.955105		-80.4111	-17.4271	45.5569	32.1347	-0.542314	0.587602	0.997031		-123.046	-3.7206	115.605	60.8803	-0.0611134	0.951269	0.998925		-112.766	10.6136	133.993	62.9485	0.168608	0.866105	0.999509		-42.77	21.9259	86.6219	33.0081	0.664258	0.506525	1		-62.9484	84.7296	232.408	75.3459	1.12454	0.260783	0.989775		-119.246	69.365	257.976	96.2302	0.720823	0.471018	0.981999
chr2_109545813	-14.1955	19.901	53.9976	17.3962	1.14399	0.252629	0.955105		-44.5959	31.1392	106.874	38.6404	0.805872	0.420316	0.997031		-215.146	-71.6693	71.8078	73.2026	-0.979054	0.327554	0.983787		-36.3409	111.996	260.332	75.6818	1.47982	0.138921	0.962685		-44.3517	33.441	111.234	39.6901	0.842551	0.399479	1		-96.3208	81.268	258.857	90.6065	0.896933	0.369754	0.992771		-222.401	4.40218	231.205	115.716	0.0380431	0.969653	0.998377
chr6_53032675	-8.05769	11.2865	30.6307	9.86949	1.14358	0.252799	0.955105		-43.8112	-0.861459	42.0883	21.9131	-0.0393124	0.968641	0.998928		-82.3029	-0.925139	80.4526	41.5193	-0.0222822	0.982223	0.998925		-54.781	29.2748	113.331	42.8856	0.682625	0.494844	0.986659		-60.9402	-16.8258	27.2886	22.5073	-0.74757	0.45472	1		-122.921	-22.2387	78.444	51.3687	-0.432922	0.665071	0.992771		-147.471	-18.9072	109.657	65.5938	-0.288247	0.773157	0.996518
chr14_70049021	-12.6869	17.7553	48.1975	15.5317	1.14316	0.252972	0.955105		-21.399	46.2177	113.834	34.4983	1.33971	0.18034	0.992897		-108.375	19.7325	147.84	65.361	0.301901	0.762728	0.998925		-2.78149	129.664	262.109	67.5742	1.91884	0.0550048	0.914793		-22.3656	47.0894	116.544	35.4362	1.32885	0.183898	0.985909		-5.66827	152.868	311.405	80.8859	1.88992	0.0587683	0.955816		-7.32004	195.155	397.63	103.303	1.88914	0.058873	0.887332
chr20_33686296	-52.034	-19.1685	13.6969	16.7681	-1.14316	0.252974	0.955105		-126.353	-53.355	19.6424	37.2436	-1.4326	0.151973	0.992897		-136.372	1.92829	140.229	70.5615	0.0273278	0.978198	0.998925		-216.805	-73.82	69.1654	72.9517	-1.0119	0.311585	0.977449		-127.336	-52.3548	22.6262	38.2557	-1.36855	0.171139	0.984873		-86.2401	84.9356	256.111	87.3346	0.972531	0.330786	0.990114		-286.632	-68.0212	150.59	111.536	-0.609857	0.541957	0.986668
chr13_72835371	-3.76803	-1.38806	0.991907	1.21427	-1.14312	0.252987	0.955105		-7.81219	-2.52995	2.75229	2.69502	-0.938749	0.34786	0.992897		-7.68962	2.32956	12.3487	5.11183	0.45572	0.648592	0.998655		-8.55767	1.80667	12.171	5.28793	0.341659	0.732607	0.995536		-7.05951	-1.62437	3.81077	2.77303	-0.585776	0.558026	1		-18.1677	-5.76642	6.63488	6.32719	-0.911371	0.3621	0.992771		-17.3216	-1.48701	14.3476	8.07888	-0.184061	0.853966	0.996518
chr5_33963627	-19.6344	-7.23214	5.17007	6.32766	-1.14294	0.253063	0.955105		-21.238	6.30963	33.8572	14.0549	0.448927	0.653484	0.997031		-102.288	-50.1088	2.07011	26.6219	-1.88224	0.0598034	0.975444		-47.7775	6.17405	60.1256	27.5263	0.224297	0.822527	0.999509		-34.679	-6.38113	21.9167	14.4377	-0.441978	0.658505	1		-68.963	-4.36806	60.2269	32.9566	-0.13254	0.894557	0.995514		-133.484	-50.9955	31.493	42.086	-1.2117	0.225628	0.944729
chr9_133812071	-7.17443	10.0327	27.2398	8.77915	1.14279	0.253127	0.955105		-52.7187	-14.4935	23.7317	19.5027	-0.743154	0.457388	0.997031		-43.9824	28.4015	100.785	36.9306	0.769051	0.441863	0.99503		-64.7875	10.0295	84.8464	38.1719	0.262745	0.792747	0.999509		-48.3748	-9.11051	30.1538	20.0328	-0.454779	0.649268	1		-64.4253	25.1982	114.822	45.7263	0.551065	0.581589	0.992771		-63.6345	50.7917	165.218	58.3808	0.870008	0.384296	0.976002
chr15_89633009	-0.424365	0.593342	1.61105	0.519238	1.14272	0.253156	0.955105		-1.1509	1.10964	3.37018	1.15334	0.962109	0.335995	0.992897		-3.35381	0.928921	5.21165	2.18507	0.425123	0.670747	0.998655		-0.745746	3.68215	8.11004	2.25913	1.6299	0.103123	0.955177		-0.370727	1.95114	4.27301	1.18463	1.64705	0.0995475	0.982354		-4.79071	0.50985	5.81041	2.70437	0.188528	0.850462	0.992771		-0.594629	6.17434	12.9433	3.45356	1.78782	0.0738049	0.888262
chr1_223834804	-17.3138	24.2068	65.7273	21.1839	1.14269	0.253166	0.955105		-153.515	-61.2996	30.916	47.0487	-1.30289	0.192611	0.992897		-262.887	-88.2273	86.4326	89.1122	-0.99007	0.32214	0.983001		-249.485	-68.872	111.741	92.1494	-0.747395	0.454825	0.980758		-108.76	-14.0557	80.6488	48.3186	-0.290896	0.771131	1		-100.962	115.236	331.434	110.305	1.04471	0.296159	0.989775		-390.603	-114.499	161.606	140.87	-0.812799	0.416333	0.976002
chr17_15502974	-29.6044	41.3883	112.381	36.2208	1.14267	0.253176	0.955105		-113.274	44.4189	202.112	80.4554	0.552093	0.580885	0.997031		-59.3653	239.367	538.099	152.414	1.5705	0.116299	0.975978		-311.37	-2.46592	306.438	157.604	-0.0156463	0.987517	1		-73.7746	88.2009	250.176	82.6405	1.06728	0.285844	1		-98.0536	271.678	641.41	188.639	1.4402	0.14981	0.980075		-655.486	-183.261	288.963	240.931	-0.760639	0.446873	0.979045
chr10_104641228	-8.92215	12.4718	33.8657	10.9153	1.1426	0.253205	0.955105		-60.2224	-12.6997	34.823	24.2463	-0.52378	0.600432	0.997031		-21.8777	68.145	158.168	45.9299	1.48367	0.137896	0.975978		-83.0712	10.0091	103.089	47.49	0.210763	0.833072	0.999509		-57.1215	-8.30952	40.5025	24.9041	-0.333661	0.738635	1		-109.359	2.06727	113.494	56.8503	0.0363633	0.970993	0.997487		-59.6464	82.6732	224.993	72.6121	1.13856	0.254887	0.954427
chr16_793085	-2.10387	2.94056	7.98498	2.57369	1.14255	0.253226	0.955105		-9.47931	1.73175	12.9428	5.71993	0.302758	0.762075	0.997031		-1.81361	19.4234	40.6604	10.8352	1.79262	0.0730339	0.975978		-30.5129	-8.54129	13.4304	11.21	-0.761933	0.4461	0.980758		-2.68972	8.82635	20.3424	5.87555	1.50222	0.133041	0.984873		2.41523	28.7242	55.0332	13.4229	2.13993	0.0323602	0.944866		-32.1153	1.47254	35.0604	17.1367	0.0859295	0.931522	0.997474
chr5_99499044	-15.0195	20.98	56.9795	18.3671	1.14226	0.253346	0.955105		-39.8966	40.0635	120.024	40.796	0.982045	0.326078	0.992897		-103.572	47.9062	199.384	77.2846	0.619868	0.535345	0.998655		-116.626	39.9847	196.595	79.9034	0.500412	0.616785	0.992296		-52.8653	29.2758	111.417	41.9087	0.698562	0.484826	1		-54.2826	133.195	320.673	95.6518	1.3925	0.163772	0.981896		-140.752	98.6895	338.131	122.164	0.807846	0.419179	0.976002
chr1_242090114	-15.5579	21.7298	59.0176	19.0244	1.14221	0.253366	0.955105		-67.3345	15.484	98.3026	42.2544	0.366448	0.714031	0.997031		-132.183	24.6758	181.534	80.0298	0.308333	0.757829	0.998925		-146.188	16.0146	178.217	82.7565	0.193514	0.846556	0.999509		33.1222	118.153	203.184	43.3831	2.72348	0.00645978	0.768298		-58.2789	135.874	330.027	99.0576	1.37167	0.170167	0.982544		-165.913	82.0462	330.005	126.51	0.648537	0.516638	0.985962
chr6_169659050	-32.8311	-12.0875	8.65615	10.5835	-1.14211	0.253409	0.955105		25.7957	71.8588	117.922	23.5016	3.05761	0.00223106	0.715169		-76.4135	10.8672	98.1479	44.531	0.244037	0.807202	0.998925		-132.084	-41.839	48.406	46.0434	-0.908687	0.363515	0.980709		-62.3163	-14.9832	32.35	24.1496	-0.620432	0.534973	1		-73.436	34.5892	142.614	55.1149	0.627584	0.530277	0.992771		-98.9937	38.9685	176.931	70.3889	0.553618	0.579841	0.987219
chr7_107186409	-11.5732	16.1573	43.8878	14.1482	1.142	0.253453	0.955105		-63.6411	-2.04558	59.5499	31.4263	-0.0650913	0.948101	0.998905		-101.037	15.6411	132.32	59.5299	0.262743	0.792749	0.998925		-60.4148	60.2261	180.867	61.5515	0.978467	0.327843	0.977449		-46.3097	16.9664	80.2425	32.2837	0.525541	0.599207	1		-130.88	13.5314	157.943	73.6795	0.183652	0.854286	0.992771		-178.038	6.39397	190.826	94.0981	0.06795	0.945825	0.997474
chr2_192194449	-21.3426	29.7884	80.9194	26.0873	1.14188	0.253506	0.955105		-73.1962	40.3764	153.949	57.9452	0.696803	0.485926	0.997031		-270.388	-55.2259	159.936	109.777	-0.503076	0.614911	0.998655		-175.981	46.4768	268.935	113.499	0.409491	0.682179	0.99429		-99.9845	16.6751	133.335	59.5202	0.280158	0.779356	1		-316.52	-50.2039	216.112	135.876	-0.369484	0.711767	0.992771		-369.633	-29.5211	310.591	173.526	-0.170124	0.864912	0.996518
chr4_73258871	-9.66608	-3.5582	2.54968	3.11627	-1.14182	0.253531	0.955105		-20.1459	-6.57984	6.98625	6.92147	-0.950641	0.341787	0.992897		-28.6781	-2.97768	22.7228	13.1125	-0.227088	0.820356	0.998925		-41.5044	-14.9353	11.6338	13.5557	-1.10178	0.270559	0.972972		-19.5351	-5.59935	8.33638	7.11007	-0.787524	0.430975	1		-43.8193	-12.0082	19.8028	16.2301	-0.739874	0.459376	0.992771		-74.8262	-34.204	6.41821	20.7256	-1.65032	0.0988765	0.888262
chr17_16186609	-8.63734	12.0488	32.7349	10.5542	1.14162	0.253613	0.955105		-75.8719	-29.9265	16.019	23.4415	-1.27664	0.201729	0.992897		-39.4705	47.5777	134.626	44.4123	1.07127	0.284047	0.977059		-83.7368	6.26667	96.2701	45.9201	0.136469	0.891451	0.999509		-40.0212	7.1762	54.3736	24.0803	0.298011	0.765694	1		-44.4986	63.2365	170.972	54.9669	1.15045	0.24996	0.988678		-1.55681	136.027	273.61	70.1956	1.93782	0.052645	0.873569
chr16_57939411	-90.0437	-33.1416	23.7605	29.0317	-1.14157	0.253634	0.955105		-192.678	-66.2873	60.1038	64.4852	-1.02795	0.303976	0.992897		-471.137	-231.706	7.72593	122.159	-1.89676	0.0578603	0.973656		-410.23	-162.649	84.9311	126.317	-1.28763	0.197874	0.969244		-376.64	-246.863	-117.087	66.2125	-3.72835	0.000192741	0.196276		-392.754	-96.3917	199.971	151.205	-0.637489	0.523807	0.992771		-738.22	-359.756	18.7083	193.094	-1.86311	0.0624464	0.888262
chr11_30411028	-32.4522	-11.9437	8.56481	10.4635	-1.14146	0.253678	0.955105		-66.1648	-20.6148	24.9351	23.2397	-0.887051	0.375051	0.992897		-129.927	-43.6562	42.6147	44.0158	-0.991831	0.32128	0.982971		-190.435	-101.236	-12.0363	45.5099	-2.22448	0.0261163	0.859824		-76.5408	-29.7648	17.0111	23.8653	-1.2472	0.212323	0.991027		-102.706	4.08604	110.878	54.4855	0.0749931	0.94022	0.996595		-243.106	-106.735	29.6361	69.5772	-1.53405	0.125016	0.901929
chr17_63917566	-15.0429	20.9692	56.9813	18.3735	1.14127	0.253756	0.955105		-94.2731	-14.287	65.699	40.8092	-0.350093	0.726269	0.997031		-132.02	19.53	171.08	77.3217	0.252581	0.800592	0.998925		-81.7529	74.9299	231.613	79.9402	0.937324	0.348592	0.978362		5.28469	87.4405	169.596	41.9162	2.08608	0.0369716	0.967352		46.5012	234.036	421.57	95.681	2.446	0.014445	0.85966		-22.2936	217.229	456.752	122.205	1.77757	0.0754741	0.888262
chr12_53505752	-32.8365	-12.0833	8.6698	10.5883	-1.14119	0.25379	0.955105		-58.311	-12.2194	33.8722	23.5161	-0.519619	0.603329	0.997031		-97.9839	-10.6747	76.6345	44.5455	-0.239635	0.810613	0.998925		-87.3835	2.90371	93.1909	46.0649	0.0630353	0.949738	1		-37.732	9.60798	56.948	24.1531	0.397795	0.690781	1		-138.806	-30.7447	77.3163	55.1332	-0.557645	0.577087	0.992771		-227.572	-89.5616	48.4489	70.4135	-1.27194	0.203395	0.944729
chr1_1185486	-14.2508	19.8617	53.9742	17.4043	1.14119	0.25379	0.955105		-3.33517	72.425	148.185	38.6531	1.87372	0.0609697	0.960318		-208.547	-65.0285	78.4902	73.2238	-0.888078	0.374499	0.990686		-163.68	-15.3111	133.058	75.6985	-0.202264	0.83971	0.999509		-113.047	-35.256	42.5353	39.6894	-0.888296	0.374381	1		-243.647	-65.9911	111.665	90.6408	-0.72805	0.466583	0.992771		-163.088	63.7547	290.597	115.736	0.550863	0.581728	0.987219
chr6_26501371	-11.8932	-4.37628	3.14059	3.83514	-1.1411	0.253828	0.955105		-28.3459	-11.6503	5.04541	8.51819	-1.36769	0.171409	0.992897		-30.733	0.894943	32.5229	16.1367	0.0554601	0.955772	0.998925		-46.0137	-13.3115	19.3908	16.6848	-0.797818	0.424976	0.980758		-22.8885	-5.73638	11.4157	8.75106	-0.655507	0.512142	1		-31.1591	7.98624	47.1316	19.9721	0.39987	0.689253	0.992771		-59.784	-9.79042	40.2032	25.5069	-0.383834	0.701102	0.99271
chr9_137033242	-5.53435	7.71038	20.9551	6.75752	1.14101	0.253867	0.955105		-46.3219	-16.9036	12.5147	15.0093	-1.1262	0.260079	0.992897		-48.3385	7.3898	63.1181	28.4328	0.259904	0.794938	0.998925		-20.2681	37.3516	94.9713	29.3978	1.27056	0.203886	0.969403		-8.46734	21.7532	51.9737	15.4186	1.41084	0.158293	0.984873		8.56229	77.5266	146.491	35.1859	2.20334	0.0275705	0.92003		-8.62672	79.454	167.535	44.9392	1.76804	0.077055	0.888262
chr12_53939661	-20.2461	28.199	76.6441	24.7169	1.14088	0.25392	0.955105		-57.4511	50.1384	157.728	54.8926	0.913391	0.361037	0.992897		-22.8011	180.975	384.751	103.967	1.74069	0.0817381	0.975978		-55.4358	155.288	366.013	107.512	1.44438	0.148633	0.962685		-191.449	-80.9599	29.5289	56.3718	-1.43618	0.150952	0.984873		-18.8189	233.398	485.615	128.682	1.81376	0.0697152	0.955816		159.242	481.313	803.383	164.322	2.92909	0.00339959	0.649159
chr9_127666381	-8.35763	11.6316	31.6209	10.1986	1.14051	0.254073	0.955105		-10.7805	33.6054	77.9913	22.6459	1.48395	0.137821	0.992897		-49.5196	34.5239	118.567	42.8794	0.805141	0.420738	0.994387		-45.2277	41.6416	128.511	44.3211	0.939544	0.347452	0.977987		-21.434	24.1776	69.7893	23.2713	1.03895	0.298829	1		-49.7629	54.3353	158.433	53.1113	1.02305	0.306286	0.989775		-44.9358	87.9725	220.881	67.8104	1.29733	0.194517	0.942812
chr13_43298316	-0.575597	0.800914	2.17743	0.702302	1.14041	0.254114	0.955105		-2.69202	0.365915	3.42385	1.56017	0.234535	0.814569	0.997031		-7.1605	-1.36963	4.42125	2.95453	-0.463569	0.642957	0.998655		-6.39505	-0.408703	5.57764	3.05426	-0.133814	0.893549	0.999509		-2.75028	0.389099	3.52848	1.60172	0.242925	0.808064	1		-8.21091	-1.04238	6.12614	3.65741	-0.285006	0.77564	0.992771		-5.42231	3.7309	12.8841	4.67001	0.798907	0.424344	0.976002
chr15_20541600	-3.02543	4.20742	11.4403	3.69023	1.14015	0.254223	0.955105		-21.6621	-5.59618	10.4697	8.19689	-0.68272	0.494784	0.997031		-20.1053	10.3318	40.769	15.5292	0.665316	0.505848	0.998655		-34.0192	-2.54757	28.924	16.0569	-0.158658	0.873938	0.999509		-10.0259	6.47668	22.9793	8.41969	0.76923	0.441757	1		-28.7247	8.9463	46.6173	19.2199	0.465471	0.641594	0.992771		-47.8066	0.305198	48.417	24.5468	0.0124333	0.99008	0.999751
chr9_129098601	-48.4216	-17.8069	12.8078	15.6198	-1.14002	0.254276	0.955105		-42.3665	25.6343	93.6351	34.6943	0.738863	0.45999	0.997031		-162.447	-33.6337	95.1796	65.721	-0.511764	0.608816	0.998655		-54.1439	79.043	212.23	67.9525	1.16321	0.244744	0.972944		-44.8529	25.0039	94.8607	35.6412	0.701544	0.482964	1		-133.039	26.3925	185.824	81.3425	0.324461	0.745589	0.992771		-164.488	39.1258	242.74	103.885	0.376628	0.70645	0.993372
chr4_882045	-36.3889	50.5232	137.435	44.3429	1.13937	0.254547	0.955105		-116.113	76.9352	269.983	98.4938	0.781117	0.434734	0.997031		-437.066	-71.3528	294.361	186.589	-0.382407	0.702159	0.998925		-248.386	129.743	507.871	192.923	0.672512	0.501258	0.986659		-158.974	39.3219	237.618	101.171	0.388667	0.697523	1		-38.5306	414.11	866.75	230.939	1.79316	0.0729479	0.955816		-362.86	215.252	793.364	294.955	0.729779	0.465525	0.981999
chr15_99175197	-14.5	-5.33019	3.83957	4.67845	-1.13931	0.254575	0.955105		-23.565	-3.18398	17.1971	10.3985	-0.306196	0.759455	0.997031		-36.0765	2.48947	41.0555	19.6765	0.12652	0.89932	0.998925		-46.86	-6.99357	32.8728	20.34	-0.343833	0.730972	0.995536		-35.675	-14.7496	6.17584	10.6762	-1.38153	0.167115	0.984873		-28.9798	18.7723	66.5244	24.3633	0.770514	0.440995	0.992771		-78.4693	-17.5155	43.4382	31.0988	-0.563222	0.573284	0.986668
chr8_11300106	-19.6228	27.2322	74.0872	23.9056	1.13916	0.254638	0.955105		-164.451	-60.38	43.691	53.0974	-1.13715	0.255474	0.992897		-453.579	-256.471	-59.3629	100.565	-2.55029	0.0107633	0.870305		-161.66	42.1864	246.033	104.003	0.405627	0.685017	0.99429		-93.1665	13.7488	120.664	54.5486	0.252047	0.801004	1		-309.158	-65.154	178.85	124.492	-0.52336	0.600724	0.992771		-422.982	-111.36	200.262	158.991	-0.700418	0.483666	0.984906
chr1_76868482	-175.825	-64.6277	46.5693	56.7332	-1.13915	0.25464	0.955105		-470.79	-223.837	23.1163	125.997	-1.77653	0.0756452	0.983726		-837.735	-369.995	97.7448	238.643	-1.55041	0.121042	0.975978		-740.889	-257.194	226.501	246.783	-1.04219	0.297325	0.977449		-408.311	-154.691	98.9285	129.398	-1.19547	0.231904	1		-1198.96	-620.012	-41.0668	295.38	-2.09903	0.0358142	0.944866		-1268.91	-529.5	209.912	377.251	-1.40357	0.160446	0.919897
chr17_81399759	-18.4569	25.6107	69.6784	22.4835	1.13909	0.254665	0.955105		-65.7935	32.0869	129.967	49.939	0.642523	0.520534	0.997031		-327.619	-142.195	43.2302	94.6045	-1.50304	0.132828	0.975978		-307.286	-115.569	76.1483	97.8148	-1.18151	0.237402	0.972944		-180.05	-79.5165	21.017	51.2926	-1.55025	0.121081	0.984873		-199.537	29.9843	259.506	117.103	0.256052	0.797911	0.992771		-590.418	-297.329	-4.24006	149.535	-1.98835	0.0467724	0.863735
chr7_74051936	-11.3731	15.7739	42.9209	13.8505	1.13887	0.254757	0.955105		-65.0496	-4.75025	55.5491	30.765	-0.154405	0.877291	0.998905		-159.982	-45.7603	68.461	58.2762	-0.785232	0.432318	0.994387		-205.798	-87.7002	30.3979	60.2541	-1.4555	0.14553	0.962685		-57.5977	4.34738	66.2924	31.6046	0.137555	0.890592	1		-262.879	-121.518	19.8425	72.1229	-1.68488	0.0920119	0.955816		-253.591	-73.0433	107.505	92.1163	-0.792946	0.427809	0.976002
chr12_121969490	-7.96047	11.0391	30.0387	9.69367	1.1388	0.254788	0.955105		-68.6002	-26.3989	15.8025	21.5313	-1.22607	0.220173	0.992897		-78.7599	1.19494	81.1498	40.7933	0.0292926	0.976631	0.998925		-89.6866	-7.01547	75.6556	42.1791	-0.166326	0.867901	0.999509		-55.5457	-12.1955	31.1547	22.1174	-0.551398	0.581361	1		-11.9994	86.9483	185.896	50.4835	1.72231	0.0850132	0.955816		-101.429	24.9523	151.334	64.4805	0.386974	0.698775	0.99271
chr19_41978483	-10.0305	-3.68596	2.65859	3.23702	-1.13869	0.254832	0.955105		-11.9345	2.16113	16.2567	7.19164	0.300506	0.763791	0.997031		-8.45869	18.214	44.8866	13.6085	1.33843	0.180758	0.975978		-13.7918	13.828	41.4477	14.0917	0.981282	0.326454	0.977449		-10.4366	4.0572	18.551	7.3948	0.548656	0.583242	1		-31.4707	1.58414	34.639	16.8647	0.093932	0.925163	0.996595		-20.6024	21.6271	63.8566	21.5457	1.00378	0.315485	0.967983
chr16_57452820	-14.5397	20.153	54.8457	17.7004	1.13857	0.254885	0.955105		-53.9172	23.1439	100.205	39.3169	0.588651	0.556096	0.997031		-206.019	-60.0266	85.9657	74.4859	-0.805879	0.420313	0.994387		-135.302	15.6528	166.608	77.0178	0.203236	0.838951	0.999509		-106.371	-27.2152	51.9406	40.3856	-0.673883	0.500385	1		-220.32	-39.6292	141.061	92.1891	-0.429869	0.667291	0.992771		-169.156	61.6127	292.381	117.739	0.523299	0.600766	0.989057
chr21_32645705	-20.846	28.8803	78.6066	25.3706	1.13834	0.254978	0.955105		-194.22	-83.7735	26.6731	56.3503	-1.48666	0.137106	0.992897		-142.373	66.8773	276.127	106.76	0.626425	0.531036	0.998655		-368.186	-151.851	64.4841	110.375	-1.37577	0.168892	0.965674		-171.278	-57.8262	55.6252	57.8833	-0.999013	0.317788	1		-358.294	-99.2978	159.699	132.141	-0.751453	0.45238	0.992771		-519.432	-188.676	142.079	168.753	-1.11806	0.26354	0.957548
chr7_48314424	-6.75479	-2.4814	1.792	2.1803	-1.1381	0.25508	0.955105		-12.7827	-3.29407	6.19455	4.84114	-0.680434	0.49623	0.997031		-17.1227	0.828692	18.7801	9.15889	0.0904795	0.927906	0.998925		-22.6042	-4.03289	14.5384	9.47513	-0.425629	0.670378	0.99429		-2.43673	7.31167	17.0601	4.97367	1.47007	0.141542	0.984873		-18.2681	3.95345	26.1749	11.3375	0.348705	0.727311	0.992771		-16.7885	11.6105	40.0096	14.4893	0.801316	0.422948	0.976002
chr8_58851810	-1.21597	1.68324	4.58245	1.47919	1.13795	0.255143	0.955105		-11.3593	-4.9216	1.51607	3.28453	-1.49842	0.134024	0.992897		-28.8832	-16.7016	-4.51998	6.21511	-2.68726	0.00720414	0.793965		-22.3299	-9.72138	2.88709	6.4329	-1.5112	0.130738	0.962685		-3.32787	3.28264	9.89315	3.37271	0.973295	0.330407	1		-16.5071	-1.40728	13.6926	7.70401	-0.182669	0.855058	0.992771		-25.706	-6.43241	12.8412	9.83346	-0.654134	0.513025	0.985877
chr7_102425070	-19.8082	27.415	74.6383	24.0935	1.13786	0.255179	0.955105		-52.1629	52.7271	157.617	53.5153	0.985271	0.324491	0.992897		22.558	221.226	419.893	101.361	2.18255	0.0290689	0.92184		-187.637	17.8118	223.261	104.821	0.169926	0.865068	0.999509		-86.495	21.2604	129.016	54.9772	0.386712	0.698969	1		-159.749	86.1719	332.092	125.47	0.686795	0.492212	0.992771		-216.523	97.5499	411.623	160.241	0.608769	0.542677	0.986668
chr5_157296595	-4.9061	6.78942	18.4849	5.9671	1.13781	0.2552	0.955105		-24.7024	1.30646	27.3153	13.2698	0.0984534	0.921572	0.998905		-70.858	-21.6165	27.625	25.1232	-0.860418	0.389558	0.993989		-73.5445	-22.7151	28.1143	25.9334	-0.875903	0.381083	0.980758		-34.8359	-8.15447	18.5269	13.613	-0.599023	0.549158	1		-61.8148	-0.933976	59.9468	31.0616	-0.0300685	0.976012	0.997487		-135.309	-57.5782	20.1529	39.6587	-1.45184	0.146545	0.913424
chr21_43729072	-9.411	13.0023	35.4156	11.4354	1.13703	0.255527	0.955105		-44.0825	5.70707	55.4967	25.4029	0.224662	0.822242	0.998003		-181.069	-86.759	7.55065	48.1172	-1.80308	0.071376	0.975978		-87.3464	10.1752	107.697	49.7559	0.204502	0.837961	0.999509		-96.6588	-45.5203	5.61819	26.0911	-1.74467	0.0810424	0.967352		-47.5636	69.1813	185.926	59.5637	1.16147	0.245452	0.988678		-229.813	-80.7421	68.3289	76.0566	-1.06161	0.288415	0.963742
chr4_71233242	-56.0789	-20.588	14.903	18.1076	-1.13698	0.255547	0.955105		-43.7223	35.1062	113.935	40.2186	0.872884	0.382726	0.992897		-208.97	-59.635	89.6996	76.1911	-0.782702	0.433802	0.994387		-17.526	136.85	291.226	78.7633	1.73749	0.0823015	0.950869		-15.5335	65.438	146.409	41.312	1.58399	0.113195	0.984873		-90.4786	94.3626	279.204	94.3067	1.00059	0.317024	0.989775		-169.737	66.3229	302.383	120.439	0.550677	0.581855	0.987219
chr1_155434170	-14.1616	19.5628	53.2872	17.2063	1.13695	0.255558	0.955105		-3.97441	70.9223	145.819	38.2126	1.85599	0.0634547	0.960318		-119.194	22.6745	164.543	72.3819	0.313262	0.754081	0.998925		-73.1202	73.578	220.276	74.846	0.983058	0.325579	0.977449		-75.705	1.21741	78.1398	39.2461	0.0310198	0.975254	1		-27.8974	147.697	323.292	89.5891	1.64861	0.0992281	0.955816		-163.803	60.4609	284.725	114.421	0.528409	0.597215	0.989057
chr1_226309251	-24.2062	33.4328	91.0717	29.4076	1.13687	0.255591	0.955105		-173.362	-45.3435	82.675	65.3156	-0.694222	0.487543	0.997031		-226.434	16.0364	258.507	123.709	0.12963	0.896859	0.998925		-287.389	-36.6585	214.072	127.924	-0.286565	0.774446	0.996919		-176.844	-45.3763	86.0912	67.0752	-0.676499	0.498724	1		-265.273	34.8628	334.999	153.13	0.227667	0.819905	0.992771		-52.0888	331.175	714.438	195.543	1.69362	0.0903377	0.888262
chr3_171009913	-1.45336	-0.533362	0.386634	0.469385	-1.1363	0.255832	0.955105		-1.64873	0.394783	2.4383	1.04261	0.37865	0.704948	0.997031		-4.6073	-0.735969	3.13536	1.97517	-0.372611	0.709438	0.998925		-2.67812	1.32445	5.32703	2.04213	0.648566	0.516619	0.986659		-1.74303	0.355709	2.45445	1.07078	0.332195	0.739742	1		-1.35055	3.44006	8.23067	2.44419	1.40744	0.159296	0.980257		-2.49675	3.62208	9.74092	3.12185	1.16024	0.245953	0.954427
chr19_15934337	-10.4823	14.4585	39.3992	12.7249	1.13624	0.255858	0.955105		-51.7148	3.68102	59.0768	28.2632	0.130241	0.896376	0.998905		-5.71305	99.2258	204.165	53.5402	1.85329	0.0638402	0.975444		-13.622	94.872	203.366	55.3541	1.71391	0.0865451	0.950869		-5.30847	51.5882	108.485	29.0289	1.77713	0.0755465	0.967352		-71.0449	58.8529	188.751	66.2744	0.888019	0.374531	0.992771		-89.0551	76.8383	242.732	84.6395	0.90783	0.363968	0.972018
chr2_202100481	-2.14461	2.95702	8.05865	2.60287	1.13606	0.255931	0.955105		-0.594564	10.7349	22.0644	5.78036	1.85714	0.0632911	0.960318		-25.0926	-3.62693	17.8387	10.9518	-0.33117	0.740516	0.998925		-8.98061	13.2133	35.4072	11.3234	1.1669	0.243251	0.972944		-0.18056	11.4585	23.0976	5.93832	1.92959	0.0536571	0.967352		-20.6034	5.96804	32.5395	13.5569	0.440223	0.659776	0.992771		3.91123	37.8433	71.7753	17.3123	2.18592	0.0288213	0.818986
chr1_214630675	-38.0044	-13.9445	10.1155	12.2755	-1.13596	0.255973	0.955105		-81.8215	-28.3844	25.0528	27.2639	-1.0411	0.29783	0.992897		-189.728	-88.5242	12.68	51.6348	-1.71443	0.08645	0.975978		-138.448	-33.7872	70.873	53.3981	-0.632742	0.526902	0.986659		-80.2368	-25.3596	29.5176	27.9986	-0.905745	0.365071	1		-174.67	-49.388	75.8941	63.9194	-0.772659	0.439724	0.992771		-189.469	-29.4722	130.525	81.6311	-0.361042	0.718068	0.993506
chr7_100430064	-30.9985	42.7288	116.456	37.6159	1.13592	0.255989	0.955105		-102.96	60.8058	224.571	83.5539	0.727743	0.466771	0.997031		-72.0051	238.286	548.578	158.312	1.50517	0.132281	0.975978		-66.653	254.138	574.929	163.669	1.55276	0.120481	0.958201		-125.458	42.8446	211.147	85.8687	0.498955	0.617811	1		-98.2084	285.865	669.938	195.956	1.45882	0.144614	0.977111		-133.878	356.479	846.835	250.182	1.42488	0.154192	0.917783
chr8_60781123	-22.2357	-8.15677	5.92215	7.18312	-1.13555	0.256146	0.955105		-19.296	11.9758	43.2476	15.955	0.750598	0.452895	0.997031		-49.0181	10.22	69.4582	30.2235	0.338147	0.735252	0.998925		-76.1071	-14.8558	46.3955	31.2507	-0.475375	0.63452	0.992296		-41.7946	-9.66912	22.4564	16.3906	-0.58992	0.555244	1		4.90072	78.2096	151.519	37.4025	2.09103	0.0365257	0.944866		-50.7003	42.9346	136.569	47.7729	0.898723	0.3688	0.973513
chr11_48142896	-12.8165	17.6519	48.1204	15.5451	1.13553	0.256155	0.955105		-108.935	-41.2656	26.4042	34.5254	-1.19522	0.232	0.992897		-255.234	-127.076	1.08121	65.3864	-1.94346	0.0519601	0.965478		-187.759	-55.2228	77.3134	67.6205	-0.816657	0.414124	0.980758		-85.6132	-16.1178	53.3776	35.4568	-0.454576	0.649414	1		-273.265	-114.62	44.0254	80.9414	-1.41608	0.156751	0.980257		-284.996	-82.3862	120.224	103.373	-0.796983	0.425461	0.976002
chr20_62817578	-39.5233	-14.4982	10.527	12.7679	-1.13552	0.256159	0.955105		-84.5297	-28.9595	26.6107	28.3522	-1.02142	0.307055	0.992897		-227.889	-122.584	-17.2795	53.7269	-2.28162	0.0225119	0.884674		-153.376	-44.479	64.4177	55.5596	-0.800565	0.423383	0.980758		-49.1667	7.93267	65.032	29.1323	0.272298	0.785393	1		-219.103	-88.7564	41.5898	66.5032	-1.33462	0.182001	0.984857		-166.617	-0.142174	166.332	84.936	-0.0016739	0.998664	1
chr14_24291007	-13.1108	18.056	49.2228	15.9014	1.1355	0.256167	0.955105		-122.23	-53.0051	16.2201	35.319	-1.50075	0.133419	0.992897		-195.573	-64.4191	66.7344	66.915	-0.9627	0.335698	0.983881		-198.716	-63.1062	72.5034	69.1886	-0.91209	0.361721	0.980709		-173.243	-102.148	-31.0531	36.2729	-2.8161	0.0048611	0.768298		-227.668	-65.3438	96.9805	82.8185	-0.788999	0.430112	0.992771		-280.235	-72.9218	134.392	105.772	-0.689423	0.490557	0.984906
chr6_70667979	-8.33273	11.4691	31.2709	10.103	1.13522	0.256283	0.955105		-36.3734	7.6106	51.5946	22.4408	0.339141	0.734503	0.997031		-125.413	-42.0974	41.2182	42.5079	-0.990341	0.322007	0.982971		-70.7071	15.4423	101.592	43.9538	0.351331	0.72534	0.995536		-36.8263	8.35813	53.5425	23.0533	0.362557	0.716936	1		-137.134	-34.0135	69.1069	52.6124	-0.646492	0.517961	0.992771		-156.924	-25.225	106.474	67.1933	-0.375409	0.707356	0.993393
chr10_49102835	-4.08723	5.62444	15.3361	4.95493	1.13512	0.256325	0.955105		-24.8415	-3.273	18.2955	11.0043	-0.297428	0.76614	0.997031		-52.7598	-11.8749	29.01	20.8597	-0.569276	0.569169	0.998655		-26.4826	15.7511	57.9847	21.5478	0.730983	0.46479	0.982441		-30.3168	-8.17787	13.9611	11.2954	-0.724	0.469065	1		-38.8382	11.6427	62.1235	25.7555	0.452046	0.651236	0.992771		-93.2403	-28.6682	35.9039	32.9449	-0.870185	0.384199	0.976002
chr10_125719754	-6.43842	8.85711	24.1526	7.80384	1.13497	0.256389	0.955105		-39.7519	-5.79435	28.1632	17.3253	-0.334445	0.738044	0.997031		-138.856	-74.5374	-10.2186	32.8157	-2.27139	0.0231231	0.89141		-99.8949	-33.3624	33.1701	33.9452	-0.982831	0.32569	0.977449		-51.721	-16.8428	18.0354	17.795	-0.946493	0.343897	1		-141.922	-62.288	17.3459	40.6295	-1.53307	0.125258	0.960275		-155.76	-54.0545	47.6509	51.8905	-1.0417	0.297549	0.966919
chr5_100076117	-12.9948	17.8704	48.7355	15.7475	1.13481	0.256457	0.955105		-57.7403	10.8188	79.3779	34.9792	0.309293	0.757099	0.997031		-176.719	-46.8484	83.0226	66.2607	-0.707031	0.479547	0.998033		-173.235	-38.963	95.3091	68.5061	-0.568751	0.569525	0.990089		-110.096	-39.673	30.7501	35.9302	-1.10417	0.269519	1		-182.516	-21.766	138.984	82.0154	-0.265389	0.79071	0.992771		-140.095	65.195	270.484	104.74	0.622448	0.533647	0.986308
chr16_2115958	-2.20403	3.02905	8.26212	2.66993	1.1345	0.256584	0.955105		-13.3622	-1.73632	9.88962	5.9316	-0.292723	0.769734	0.997031		-21.4422	0.585177	22.6126	11.2385	0.0520691	0.958474	0.998925		-13.3092	9.46219	32.2336	11.6181	0.814438	0.415394	0.980758		-6.60868	5.33106	17.2708	6.0917	0.875134	0.381501	1		-22.9992	4.25938	31.518	13.9075	0.306266	0.759402	0.992771		-27.7988	7.0151	41.829	17.7622	0.394945	0.692883	0.99271
chr3_186105793	-9.20141	12.6371	34.4757	11.1421	1.13418	0.25672	0.955105		-36.3316	12.184	60.6995	24.7528	0.492226	0.62256	0.997031		-83.0124	8.90826	100.829	46.8983	0.189948	0.849349	0.998925		-149.102	-54.1112	40.8796	48.4647	-1.11651	0.264205	0.972972		-35.1311	14.7081	64.5474	25.4282	0.578418	0.562982	1		-95.6476	18.1228	131.893	58.0461	0.312214	0.754878	0.992771		-117.369	27.8678	173.104	74.1003	0.376081	0.706856	0.993372
chr1_117950165	-64.3076	-23.5711	17.1654	20.7839	-1.1341	0.256752	0.955105		-159.324	-68.8517	21.621	46.1596	-1.4916	0.135803	0.992897		-199.665	-28.2986	143.068	87.4317	-0.323665	0.746192	0.998925		-239.609	-62.4065	114.796	90.4095	-0.690265	0.490028	0.984936		-87.7956	5.12068	98.037	47.4063	0.108017	0.913982	1		-194.531	17.5912	229.713	108.226	0.162542	0.870879	0.992771		-446.651	-175.769	95.1144	138.206	-1.27179	0.203448	0.944729
chr16_22148127	-71.7057	-26.2824	19.141	23.1752	-1.13407	0.256764	0.955105		-61.2347	39.6611	140.557	51.4775	0.770456	0.44103	0.997031		-162.186	28.9663	220.118	97.5264	0.29701	0.766459	0.998925		-182.554	15.0927	212.739	100.84	0.14967	0.881025	0.999509		-79.8422	23.7977	127.438	52.8775	0.450053	0.652672	1		-273.685	-37.1047	199.475	120.704	-0.307402	0.758537	0.992771		-421.638	-119.494	182.649	154.155	-0.775158	0.438246	0.976617
chr17_81696648	-12.6922	17.4243	47.5408	15.3656	1.13399	0.256801	0.955105		-36.6006	30.2896	97.1799	34.1277	0.887539	0.374789	0.992897		-49.8775	76.8506	203.579	64.6572	1.18859	0.234603	0.975978		-97.819	33.2156	164.25	66.8544	0.496835	0.619305	0.992296		-48.1885	20.526	89.2405	35.0584	0.58548	0.558225	1		40.1767	197.01	353.843	80.0169	2.4621	0.0138125	0.85966		-8.33329	191.976	392.285	102.199	1.87846	0.0603183	0.887332
chr19_58516926	-27.4871	37.7232	102.933	33.2705	1.13383	0.256865	0.955105		-170.458	-25.6093	119.239	73.9023	-0.346528	0.728946	0.997031		-368.481	-94.0486	180.383	140.016	-0.671697	0.501777	0.998655		-178.13	105.587	389.304	144.754	0.729425	0.465742	0.982441		-156.836	-8.04768	140.74	75.9123	-0.106013	0.915572	1		78.196	417.815	757.434	173.275	2.41128	0.0158965	0.891196		-410.132	23.664	457.46	221.324	0.10692	0.914852	0.997474
chr5_2752581	-8.47832	11.6335	31.7454	10.2611	1.13375	0.256902	0.955105		-55.989	-11.3181	33.3528	22.7913	-0.496599	0.619472	0.997031		-72.2787	12.3468	96.9724	43.1763	0.285963	0.774906	0.998925		-79.3062	8.1828	95.6718	44.6372	0.183318	0.854549	0.999509		-60.7634	-14.8759	31.0115	23.412	-0.635398	0.525169	1		-192.885	-88.1454	16.594	53.4385	-1.64947	0.0990505	0.955816		-171.237	-37.4678	96.3016	68.2497	-0.548981	0.583019	0.987219
chr5_9337824	-8.32098	11.4154	31.1517	10.0696	1.13365	0.256941	0.955105		-46.4287	-2.59509	41.2385	22.3641	-0.116038	0.907622	0.998905		-86.9836	-3.9545	79.0746	42.3618	-0.0933507	0.925625	0.998925		-85.6022	0.255163	86.1125	43.8048	0.005825	0.995352	1		-41.4366	3.58572	48.6081	22.9706	0.156101	0.875954	1		-153.14	-50.3521	52.4355	52.4427	-0.960137	0.336986	0.991937		-180.42	-49.1572	82.1051	66.9706	-0.734013	0.462941	0.981812
chr17_58756074	-19.5886	26.8663	73.3213	23.7015	1.13353	0.256992	0.955105		-18.7234	84.4525	187.628	52.6408	1.60432	0.108644	0.992897		-127.421	68.0699	263.561	99.7403	0.682471	0.494941	0.998655		-38.997	163.099	365.194	103.11	1.58179	0.113697	0.958201		-86.663	19.3234	125.31	54.0747	0.357346	0.720833	1		-171.589	70.3631	312.315	123.445	0.569996	0.56868	0.992771		-129.814	179.177	488.169	157.649	1.13656	0.255721	0.955321
chr17_82033623	-46.9717	-17.2112	12.5493	15.1839	-1.13351	0.256999	0.955105		-19.6334	46.4659	112.565	33.7241	1.37782	0.168258	0.992897		-58.7295	66.4991	191.728	63.8921	1.0408	0.297967	0.981574		-165.237	-35.759	93.7188	66.0601	-0.541311	0.588294	0.991856		-83.2341	-15.3355	52.563	34.6421	-0.442685	0.657993	1		-138.108	16.8959	171.9	79.0838	0.213646	0.830823	0.992771		-71.8853	126.063	324.011	100.994	1.24822	0.21195	0.944729
chr1_114099211	-48.7056	-17.8445	13.0166	15.7454	-1.13331	0.257083	0.955105		-109.632	-41.0904	27.4515	34.9704	-1.17501	0.239992	0.992897		-190.32	-60.4994	69.321	66.2349	-0.913407	0.361028	0.989055		-31.0914	103.146	237.384	68.4885	1.50604	0.132058	0.962685		-102.312	-31.9227	38.467	35.9131	-0.888888	0.374063	1		-207.241	-46.5434	114.154	81.9886	-0.567682	0.570251	0.992771		-292.781	-87.5605	117.66	104.704	-0.836264	0.403006	0.976002
chr11_120428031	-37.5359	-13.7521	10.0316	12.1345	-1.1333	0.257086	0.955105		-66.1672	-13.3433	39.4806	26.951	-0.495096	0.620532	0.997031		-127.283	-27.2303	72.8225	51.0473	-0.533432	0.593735	0.998655		-213.114	-109.668	-6.22164	52.7787	-2.07788	0.0377203	0.878016		-116.067	-61.8509	-7.63519	27.6611	-2.23603	0.0253501	0.967123		-169.129	-45.2851	78.5591	63.1858	-0.716697	0.473561	0.992771		-222.699	-64.5435	93.6124	80.6918	-0.799877	0.423782	0.976002
chr12_81151943	-9.6937	13.2816	36.2569	11.7221	1.13304	0.257198	0.955105		-60.8428	-9.81206	41.2187	26.0361	-0.376864	0.706275	0.997031		-113.582	-16.8771	79.8278	49.3392	-0.342062	0.732305	0.998925		-26.4031	73.5849	173.573	51.0143	1.44244	0.149179	0.962685		-58.1406	-5.71826	46.7041	26.7461	-0.213798	0.830705	1		-133.182	-13.5002	106.181	61.0619	-0.22109	0.825022	0.992771		-128.58	24.264	177.108	77.9817	0.31115	0.755686	0.996518
chr20_35314797	-24.5415	-8.98988	6.56171	7.93449	-1.13301	0.257209	0.955105		-11.2693	23.272	57.8133	17.6231	1.32054	0.186655	0.992897		-78.3014	-12.8709	52.5596	33.3829	-0.385555	0.699827	0.998925		-29.9573	37.6963	105.35	34.5172	1.0921	0.274788	0.972972		-76.0691	-40.5931	-5.11715	18.1	-2.24272	0.0249151	0.960312		-109.58	-28.5777	52.4251	41.3279	-0.691485	0.489261	0.992771		-140.276	-36.8203	66.6358	52.7837	-0.697569	0.485447	0.984906
chr22_37686405	-23.4601	32.138	87.7361	28.3664	1.13296	0.257231	0.955105		-46.7523	76.7388	200.23	63.0057	1.21797	0.223237	0.992897		-418.455	-184.51	49.434	119.359	-1.54584	0.122143	0.975978		28.4022	270.261	512.12	123.398	2.19017	0.028512	0.859824		-133.339	-6.48744	120.364	64.7203	-0.100238	0.920155	1		-357.562	-67.9795	221.603	147.746	-0.46011	0.645437	0.992771		-403.844	-34.0179	335.808	188.687	-0.180288	0.856927	0.996518
chr12_15932	-53.3782	-19.5492	14.2799	17.2597	-1.13265	0.257363	0.955105		-85.9758	-10.8474	64.2811	38.3308	-0.282993	0.777182	0.997031		-127.059	15.3174	157.693	72.6409	0.210865	0.832993	0.998925		-208.766	-61.4205	85.925	75.1763	-0.81702	0.413917	0.980758		-121.607	-44.2923	33.0219	39.4461	-1.12286	0.261498	1		-240.921	-64.3846	112.152	90.0697	-0.714831	0.475	0.992771		-439.501	-214.362	10.7763	114.867	-1.86618	0.0620156	0.888262
chr15_98891466	-35.7194	48.8824	133.484	43.1641	1.13248	0.257434	0.955105		-306.299	-118.385	69.5298	95.8748	-1.23479	0.21691	0.992897		-595.523	-239.518	116.488	181.635	-1.31867	0.187279	0.975978		-268.5	99.6165	467.733	187.814	0.530399	0.595836	0.992296		-294.908	-101.882	91.1434	98.4825	-1.03452	0.300892	1		-385.679	54.9552	495.589	224.813	0.244448	0.806884	0.992771		-743.292	-180.541	382.209	287.118	-0.628806	0.529476	0.986308
chr14_102658574	-22.7123	31.0813	84.8749	27.4457	1.13247	0.257439	0.955105		-109.89	9.60023	129.09	60.9643	0.157473	0.874872	0.998905		-280.975	-54.6	171.775	115.497	-0.472739	0.6364	0.998655		-176.722	57.3432	291.408	119.421	0.480177	0.631102	0.992296		-146.717	-23.979	98.7589	62.6214	-0.382921	0.701779	1		-300.757	-20.5813	259.594	142.947	-0.143979	0.885517	0.994041		-305.713	52.1129	409.938	182.564	0.28545	0.775299	0.996518
chr15_73135864	-0.54286	0.742771	2.0284	0.655934	1.13239	0.257472	0.955105		0.242944	3.09825	5.95356	1.45679	2.12677	0.0334395	0.936338		-3.20268	2.20832	7.61933	2.76072	0.799909	0.423763	0.994387		-2.74697	2.8494	8.44576	2.85529	0.997937	0.31831	0.977449		-2.24535	0.691571	3.62849	1.49843	0.461531	0.644418	1		-1.84322	4.86033	11.5639	3.42018	1.42107	0.155295	0.980257		-4.33108	4.22573	12.7825	4.36572	0.967935	0.333077	0.969965
chr11_75797347	-7.79872	-2.85512	2.08848	2.52225	-1.13198	0.257645	0.955105		-15.8699	-4.89001	6.08984	5.60197	-0.87291	0.382712	0.992897		-17.2108	3.58546	24.3817	10.6103	0.337922	0.735422	0.998925		-31.956	-10.4517	11.0525	10.9716	-0.952622	0.340782	0.977449		-11.3659	-0.0899996	11.1859	5.75302	-0.0156439	0.987518	1		-36.8791	-11.1374	14.6042	13.1335	-0.848017	0.396429	0.992771		-50.2166	-17.343	15.5307	16.7723	-1.03402	0.301125	0.966919
chr22_41532160	-69.5244	-25.4513	18.6217	22.4863	-1.13186	0.257693	0.955105		-43.8951	53.9983	151.892	49.9456	1.08114	0.279634	0.992897		-239.008	-53.5466	131.915	94.6232	-0.565893	0.571467	0.998655		-274.869	-83.1215	108.626	97.8303	-0.84965	0.39552	0.980758		-62.6772	37.8776	138.432	51.3035	0.738305	0.460329	1		-279.169	-49.6142	179.94	117.12	-0.42362	0.671843	0.992771		-313.655	-20.4912	272.673	149.574	-0.136997	0.891033	0.996518
chr6_70957077	-11.4987	15.7141	42.9269	13.8841	1.13181	0.257714	0.955105		-57.5463	2.90934	63.365	30.8447	0.0943222	0.924853	0.998905		-135.91	-21.3746	93.1603	58.4362	-0.365777	0.714531	0.998925		-101.704	16.7153	135.135	60.4182	0.276661	0.782041	0.998255		-70.9407	-8.82041	53.2999	31.694	-0.278299	0.780783	1		-150.118	-8.34828	133.421	72.3315	-0.115417	0.908115	0.996227		-206.963	-25.9385	155.086	92.3593	-0.280844	0.77883	0.996518
chr6_11714407	-0.646373	0.882439	2.41125	0.780006	1.13132	0.257919	0.955105		-3.43326	-0.0379644	3.35733	1.73229	-0.0219157	0.982515	0.999618		-3.15315	3.27817	9.70948	3.28128	0.99905	0.317771	0.981574		-6.08121	0.566582	7.21437	3.39173	0.167048	0.867332	0.999509		-1.0126	2.47452	5.96164	1.77914	1.39085	0.164271	0.984873		-2.51141	5.44898	13.4094	4.06143	1.34164	0.179712	0.984627		1.71575	11.8778	22.0399	5.18473	2.29092	0.0219679	0.818772
chr1_206729128	-34.996	-12.8067	9.38264	11.3211	-1.13122	0.257961	0.955105		-52.0502	-2.76613	46.5179	25.1449	-0.110007	0.912403	0.998905		-91.3721	1.98239	95.3369	47.6298	0.0416208	0.966801	0.998925		-137.942	-41.4067	55.1284	49.2526	-0.8407	0.400516	0.980758		-76.8773	-26.27	24.3373	25.82	-1.01743	0.30895	1		-113.193	2.34355	117.88	58.9474	0.0397567	0.968287	0.997093		-148.281	-0.707896	146.865	75.2925	-0.00940195	0.992498	1
chr3_71581649	-83.0661	-30.3964	22.2732	26.8723	-1.13114	0.257994	0.955105		-96.1534	20.8755	137.904	59.7086	0.349623	0.726622	0.997031		-409.073	-187.398	34.2768	113.099	-1.65693	0.0975331	0.975978		-245.833	-16.6387	212.555	116.936	-0.142289	0.886851	0.999509		-183.241	-63.0293	57.1823	61.3324	-1.02767	0.304107	1		-572.149	-297.788	-23.4281	139.98	-2.12737	0.0333896	0.944866		-545.524	-195.133	155.259	178.771	-1.09152	0.275043	0.959081
chr3_172517553	-56.5603	-20.6959	15.1684	18.2981	-1.13104	0.258038	0.955105		-45.4112	34.25	113.911	40.6434	0.842694	0.3994	0.992897		-155.768	-4.85576	146.057	76.9962	-0.0630649	0.949715	0.998925		-172.809	-16.7721	139.265	79.6106	-0.210676	0.83314	0.999509		-111.178	-29.3515	52.4745	41.748	-0.703065	0.482015	1		-254.085	-67.2873	119.51	95.3049	-0.706021	0.480175	0.992771		-397.188	-158.638	79.912	121.709	-1.30342	0.192432	0.940803
chr12_29783754	-86.703	-31.7251	23.2528	28.0499	-1.13102	0.258046	0.955105		-119.798	2.30282	124.404	62.2964	0.0369655	0.970513	0.998928		-389.312	-158.048	73.2152	117.992	-1.33949	0.180412	0.975978		-210.102	29.0528	268.208	122.018	0.238103	0.811801	0.999509		-167.527	-42.1327	83.2617	63.9767	-0.658563	0.510177	1		-381.498	-95.2455	191.007	146.047	-0.652155	0.514301	0.992771		-594.988	-229.408	136.171	186.52	-1.22994	0.21872	0.944729
chr8_31120458	-7.12103	9.71063	26.5423	8.58758	1.13078	0.25815	0.955105		-49.4499	-12.057	25.3359	19.078	-0.631985	0.527397	0.997031		-99.9033	-29.1086	41.6861	36.1198	-0.805891	0.420306	0.994387		-73.0375	0.201177	73.4399	37.3667	0.00538387	0.995704	1		-39.9485	-1.53802	36.8724	19.5972	-0.078482	0.937445	1		-8.52948	79.1365	166.803	44.7276	1.7693	0.0768436	0.955816		-85.8378	26.1117	138.061	57.1171	0.457161	0.647555	0.99009
chr19_3005334	-32.1969	-11.779	8.63887	10.4173	-1.13072	0.258174	0.955105		-74.5592	-29.2105	16.1382	23.1371	-1.2625	0.20677	0.992897		-122.678	-36.7625	49.1532	43.8345	-0.838665	0.401657	0.994387		-74.4507	14.3612	103.173	45.3122	0.316938	0.751291	0.995556		-64.3499	-17.7759	28.7982	23.7623	-0.748071	0.454417	1		-77.9613	28.39	134.741	54.2609	0.523213	0.600826	0.992771		-75.2109	60.5937	196.398	69.288	0.874518	0.381836	0.976002
chr8_41307064	-28.9921	-10.6066	7.77901	9.38039	-1.13072	0.258175	0.955105		-4.68042	36.1542	76.9889	20.834	1.73535	0.0826794	0.992897		-74.9132	2.38097	79.6751	39.4358	0.0603759	0.951856	0.998925		-88.9161	-8.99861	70.9189	40.7742	-0.220694	0.825331	0.999509		-70.4882	-28.5473	13.3936	21.3984	-1.33408	0.182177	0.985806		-177.961	-82.1997	13.5614	48.8577	-1.68243	0.0924855	0.955816		-75.9445	46.3104	168.565	62.375	0.742452	0.457814	0.980007
chr3_138163266	-19.8017	-7.24362	5.31446	6.40719	-1.13055	0.258246	0.955105		-49.2064	-21.2994	6.6075	14.2382	-1.49593	0.134671	0.992897		-126.456	-73.5962	-20.7368	26.9691	-2.72891	0.00635437	0.784727		-95.7355	-41.0658	13.6038	27.8927	-1.47228	0.140945	0.962685		-40.6005	-11.9128	16.7748	14.6365	-0.813911	0.415696	1		-89.8049	-24.3431	41.1187	33.3989	-0.728859	0.466088	0.992771		-105.25	-21.6664	61.9168	42.6445	-0.50807	0.611404	0.99009
chr11_57332984	-33.2945	45.3441	123.983	40.1217	1.13016	0.258407	0.955105		-141.981	32.6806	207.342	89.1129	0.366732	0.713819	0.997031		75.6101	406.362	737.113	168.751	2.40806	0.0160376	0.870305		-449.326	-107.249	234.827	174.529	-0.614509	0.538879	0.986659		-89.9705	89.3918	268.754	91.5114	0.976838	0.328649	1		-264.329	145.149	554.628	208.918	0.694768	0.487201	0.992771		-521.26	1.68321	524.626	266.808	0.0063087	0.994966	1
chr20_37173956	-42.933	-15.7015	11.53	13.8936	-1.13012	0.258425	0.955105		-81.2182	-20.7314	39.7554	30.8606	-0.671776	0.501726	0.997031		-284.44	-169.877	-55.3137	58.4506	-2.90633	0.00365691	0.735018		-195.789	-77.3173	41.1546	60.4449	-1.27914	0.200849	0.969244		-101.775	-39.6465	22.4816	31.698	-1.25076	0.211023	0.991027		-136.371	5.46472	147.301	72.3653	0.0755158	0.939804	0.996595		-226.319	-45.1829	135.954	92.4166	-0.488905	0.624909	0.99009
chr15_34257643	-15.0371	20.4635	55.9642	18.1126	1.1298	0.258562	0.955105		-54.9581	23.8977	102.753	40.2325	0.593989	0.55252	0.997031		-160.421	-11.0255	138.37	76.222	-0.14465	0.884987	0.998925		-99.7537	54.7146	209.183	78.8104	0.694256	0.487521	0.984936		-67.4305	13.5696	94.5696	41.3265	0.32835	0.742647	1		-33.4978	151.388	336.273	94.3292	1.60488	0.108519	0.960275		-178.646	57.4975	293.641	120.481	0.477232	0.633197	0.99009
chr12_6315662	-4.63016	6.30062	17.2314	5.57693	1.12976	0.258575	0.955105		-20.3553	3.92733	28.21	12.3891	0.316999	0.751244	0.997031		-28.8202	17.1661	63.1524	23.4624	0.731642	0.464387	0.997756		-24.3919	23.1582	70.7084	24.2603	0.954574	0.339793	0.977449		-27.0914	-2.18431	22.7228	12.7077	-0.171889	0.863525	1		-17.731	39.1913	96.1137	29.042	1.34947	0.177186	0.983745		-40.1384	32.5466	105.232	37.0842	0.877641	0.380139	0.976002
chr13_102630063	-25.9979	-9.50562	6.98666	8.41443	-1.12968	0.258611	0.955105		-53.8678	-17.2281	19.4116	18.6937	-0.921598	0.356739	0.992897		-22.6924	46.644	115.98	35.3757	1.31853	0.187326	0.975978		-116.034	-44.2828	27.4688	36.6079	-1.20965	0.226413	0.972944		-47.1566	-9.59885	27.9589	19.1621	-0.500929	0.616421	1		-101.824	-15.9304	69.9632	43.8233	-0.363515	0.716221	0.992771		-173.992	-64.2122	45.5674	56.01	-1.14644	0.251612	0.954427
chr18_59269206	-10.372	14.1102	38.5923	12.4909	1.12964	0.25863	0.955105		-52.6372	1.74176	56.1207	27.7444	0.0627788	0.949943	0.998905		-120.553	-17.5321	85.4888	52.5617	-0.333552	0.738717	0.998925		-60.4309	46.0812	152.593	54.3429	0.847971	0.396454	0.980758		-12.7648	43.0876	98.94	28.4961	1.51205	0.130521	0.984873		-120.413	7.10006	134.613	65.0575	0.109135	0.913095	0.996476		-106.696	56.1489	218.994	83.0842	0.675807	0.499163	0.985667
chr11_103148637	-26.6021	-9.72579	7.15051	8.61036	-1.12955	0.258668	0.955105		-46.5614	-9.07978	28.4019	19.1233	-0.474803	0.634928	0.997031		-135.186	-64.2056	6.77485	36.2145	-1.77292	0.0762412	0.975978		-112.208	-38.7983	34.6111	37.4538	-1.0359	0.30025	0.977449		-57.5122	-19.0213	19.4696	19.6382	-0.968587	0.332751	1		-158.432	-70.5575	17.3176	44.8342	-1.57374	0.115547	0.960275		-199.601	-87.3789	24.8432	57.2562	-1.5261	0.126984	0.901929
chr16_1656149	-17.7207	24.0999	65.9205	21.337	1.12949	0.258692	0.955105		-21.9726	70.916	163.805	47.3921	1.49637	0.134558	0.992897		-206.666	-30.6753	145.315	89.791	-0.34163	0.73263	0.998925		-79.961	102.002	283.966	92.8384	1.09871	0.271896	0.972972		-22.2946	73.1191	168.533	48.6805	1.50202	0.133092	0.984873		-26.8401	190.957	408.753	111.121	1.71846	0.0857127	0.955816		-51.2603	226.902	505.065	141.92	1.59881	0.109863	0.890812
chr17_7106904	-1.56844	-0.57338	0.421674	0.507681	-1.12941	0.258724	0.955105		-3.65761	-1.44466	0.768298	1.12906	-1.27952	0.200713	0.992897		-2.63246	1.5467	5.72586	2.13222	0.725391	0.468212	0.997756		-6.80464	-2.47498	1.85469	2.20901	-1.1204	0.262544	0.972972		-4.13809	-1.86893	0.400235	1.15774	-1.6143	0.106463	0.984873		-9.08397	-3.90549	1.273	2.64209	-1.47818	0.139359	0.970885		-9.66208	-3.0396	3.58289	3.37882	-0.899603	0.368331	0.973513
chr8_13012277	-1.1082	1.50605	4.1203	1.3338	1.12914	0.258837	0.955105		-6.0485	-0.240133	5.56823	2.96345	-0.0810315	0.935417	0.998905		-11.5634	-0.569375	10.4246	5.60918	-0.101508	0.919147	0.998925		-1.61972	9.75124	21.1222	5.80151	1.68081	0.0927997	0.955177		-2.88666	3.07872	9.04411	3.04356	1.01155	0.311752	1		-11.8029	1.81002	15.423	6.94537	0.260609	0.794394	0.992771		-5.19092	12.1903	29.5716	8.86799	1.37465	0.169241	0.921033
chr2_10122928	-11.644	15.8225	43.289	14.0135	1.12909	0.258862	0.955105		-29.7111	31.2947	92.3005	31.1254	1.00544	0.314686	0.992897		5.09942	120.664	236.229	58.9616	2.04649	0.0407085	0.936941		-101.033	18.4649	137.963	60.9684	0.30286	0.761996	0.996347		-15.5583	47.1027	109.764	31.9699	1.47335	0.140658	0.984873		-32.7702	110.276	253.323	72.9829	1.51099	0.130791	0.960275		-144.397	38.3001	220.998	93.213	0.410889	0.681154	0.991207
chr9_130938674	-4.29964	5.84101	15.9817	5.1738	1.12896	0.258915	0.955105		-7.27383	15.2587	37.7912	11.4962	1.32728	0.184415	0.992897		-40.8252	1.88576	44.5967	21.7913	0.0865371	0.931039	0.998925		-22.4457	21.6942	65.8341	22.5204	0.963315	0.33539	0.977449		-0.400879	22.7734	45.9477	11.8236	1.9261	0.0540925	0.967352		-26.1158	26.7447	79.6051	26.9696	0.991659	0.321364	0.989998		-31.5732	35.9398	103.453	34.4454	1.04338	0.29677	0.966919
chr10_61415163	-47.008	-17.1806	12.6469	15.2181	-1.12896	0.258915	0.955105		-83.6873	-17.4446	48.7982	33.7973	-0.516153	0.605748	0.997031		-120.33	5.14658	130.623	64.0188	0.0803917	0.935926	0.998925		-127.11	2.61931	132.349	66.1884	0.0395736	0.968433	1		-77.8305	-9.79849	58.2335	34.7102	-0.282294	0.777718	1		-145.006	10.3041	165.614	79.2396	0.130037	0.896537	0.995514		-231.736	-33.3898	164.956	101.197	-0.329948	0.741439	0.996518
chr10_101957737	-3.93181	-1.43688	1.05805	1.27292	-1.1288	0.258982	0.955105		0.147854	5.68874	11.2296	2.82698	2.0123	0.0441882	0.94752		-5.2227	5.2707	15.7641	5.35377	0.984482	0.324878	0.983787		-5.58619	5.2634	16.113	5.53551	0.950843	0.341684	0.977449		-3.93062	1.76044	7.4515	2.9036	0.606295	0.544319	1		-8.47028	4.52157	17.5134	6.6285	0.682142	0.495149	0.992771		-5.24821	11.3417	27.9316	8.46423	1.33995	0.18026	0.932262
chr6_70130233	-1.54689	2.1006	5.7481	1.86096	1.12877	0.258994	0.955105		-5.27947	2.82201	10.9235	4.13341	0.682732	0.494776	0.997031		-10.9861	4.36357	19.7132	7.83146	0.557185	0.577401	0.998655		-20.3034	-4.44085	11.4217	8.09314	-0.548718	0.583199	0.991856		-4.65049	3.67391	11.9983	4.24715	0.865031	0.387022	1		-18.4553	0.537505	19.5303	9.69019	0.0554689	0.955765	0.996712		-12.6236	11.6361	35.8958	12.3774	0.940108	0.347162	0.971403
chr11_133920866	-15.3594	20.8473	57.054	18.4728	1.12854	0.259091	0.955105		-67.5664	12.8487	93.2637	41.0281	0.313167	0.754154	0.997031		-223.686	-71.3752	80.9352	77.7094	-0.918488	0.358363	0.988723		-132.513	24.9961	182.505	80.3617	0.311044	0.755767	0.995639		-45.7527	36.8344	119.422	42.1363	0.874174	0.382024	1		-130.416	58.1199	246.656	96.192	0.604207	0.545706	0.992771		-258.776	-17.9973	222.782	122.846	-0.146503	0.883525	0.996518
chr3_138497332	-1.18886	1.61348	4.41583	1.42977	1.12849	0.259111	0.955105		-6.33999	-0.116421	6.10715	3.17529	-0.0366646	0.970752	0.998928		-13.8532	-2.07255	9.7081	6.01054	-0.34482	0.73023	0.998925		-18.7112	-6.52219	5.66677	6.21886	-1.04878	0.294281	0.977449		-12.1005	-5.70579	0.688888	3.26259	-1.74885	0.0803165	0.967352		-14.1926	0.401743	14.9961	7.4461	0.0539534	0.956972	0.996712		-20.4228	-1.78256	16.8577	9.51034	-0.187434	0.851321	0.996518
chr1_186676723	-3.29581	4.47203	12.2399	3.96318	1.12839	0.259154	0.955105		-10.2845	6.96976	24.224	8.80317	0.791733	0.428516	0.997031		-22.1777	10.4986	43.1749	16.6716	0.629732	0.52887	0.998655		-7.36354	26.425	60.2136	17.2391	1.53286	0.125311	0.962685		-10.3387	7.37777	25.0943	9.03904	0.816212	0.414379	1		-20.4699	19.981	60.4318	20.6382	0.968156	0.332966	0.991006		-17.2726	34.3919	86.0565	26.3595	1.30473	0.191986	0.940803
chr10_99679705	-14.9309	20.2544	55.4397	17.9517	1.12827	0.259204	0.955105		-50.1531	27.9948	106.143	39.8714	0.702128	0.482599	0.997031		-152.749	-4.73469	143.28	75.5174	-0.0626966	0.950008	0.998925		-168.986	-15.9288	137.128	78.0902	-0.203979	0.83837	0.999509		-122.596	-42.3442	37.9076	40.9448	-1.03418	0.301053	1		-148.373	34.842	218.057	93.4771	0.372733	0.709347	0.992771		-212.006	21.9745	255.955	119.378	0.184075	0.853954	0.996518
chr14_37500178	-9.56223	-3.49343	2.57537	3.09633	-1.12825	0.259214	0.955105		-19.052	-5.55198	7.94808	6.88779	-0.806062	0.420207	0.997031		-37.4975	-11.9738	13.5498	13.0223	-0.91949	0.357839	0.988014		-55.7872	-29.3684	-2.94971	13.4789	-2.17884	0.0293437	0.859824		-17.8947	-4.06977	9.75512	7.05351	-0.576984	0.56395	1		-29.213	2.35361	33.9203	16.1054	0.146138	0.883813	0.993615		-66.5638	-26.2263	14.1111	20.5803	-1.27434	0.202543	0.944729
chr22_30304474	-7.92221	10.7446	29.4114	9.52388	1.12817	0.259247	0.955105		-16.9037	24.558	66.0197	21.1539	1.16092	0.245676	0.992897		-50.3071	28.2431	106.793	40.0766	0.704727	0.48098	0.998033		-48.9298	32.2835	113.497	41.4354	0.779129	0.435904	0.980758		-47.5935	-5.00373	37.5861	21.7295	-0.230274	0.817879	1		-70.0187	27.207	124.433	49.6049	0.548473	0.583367	0.992771		-52.6125	71.55	195.713	63.3482	1.12947	0.258699	0.956397
chr19_3094774	-17.2966	23.4282	64.153	20.7779	1.12755	0.25951	0.955105		-87.518	2.93841	93.3949	46.1512	0.0636692	0.949234	0.998905		-301.424	-130.065	41.2937	87.428	-1.48768	0.136835	0.975978		-372.855	-195.699	-18.5433	90.3857	-2.16516	0.0303756	0.862435		-101.345	-8.43165	84.4822	47.405	-0.177864	0.85883	1		-336.243	-124.141	87.9615	108.215	-1.14716	0.251314	0.988678		-323.785	-52.8988	217.988	138.208	-0.382749	0.701906	0.99271
chr20_57335496	-8.11728	10.991	30.0993	9.74914	1.12738	0.25958	0.955105		-27.6687	14.758	57.1846	21.6462	0.68178	0.495378	0.997031		-37.6058	42.7792	123.164	41.0128	1.04307	0.296916	0.981574		-107.529	-24.4149	58.6993	42.4052	-0.575752	0.564783	0.989806		-11.6638	31.9278	75.5193	22.2406	1.43556	0.151126	0.984873		-88.8684	10.6151	110.099	50.7569	0.209136	0.834342	0.992771		-124.204	2.86436	129.933	64.8309	0.044182	0.964759	0.997877
chr16_69692517	-52.594	-19.2043	14.1854	17.0356	-1.12731	0.259613	0.955105		-144.98	-70.7957	3.38838	37.849	-1.87048	0.0614177	0.960318		-149.857	-9.28402	131.289	71.7212	-0.129446	0.897005	0.998925		-182.861	-37.535	107.791	74.1459	-0.506232	0.612694	0.992296		-87.6506	-11.4226	64.8055	38.8919	-0.293701	0.768987	1		-139.115	34.891	208.897	88.7786	0.393011	0.694311	0.992771		-353.044	-130.883	91.2787	113.348	-1.1547	0.248213	0.954427
chr9_137167563	-11.4977	15.5614	42.6205	13.8057	1.12718	0.259668	0.955105		-9.57177	50.5274	110.627	30.6628	1.64784	0.0993859	0.992897		-110.192	3.66132	117.515	58.0886	0.0630299	0.949743	0.998925		-70.5917	47.1294	164.85	60.0617	0.784682	0.43264	0.980758		-47.106	14.638	76.3821	31.5021	0.464669	0.642169	1		-85.6004	55.3123	196.225	71.8942	0.769356	0.441682	0.992771		-109.046	70.9171	250.881	91.8181	0.772365	0.439898	0.976722
chr10_34346338	-50.491	-18.4345	13.6219	16.3553	-1.12713	0.259688	0.955105		-26.6068	44.5897	115.786	36.3247	1.22753	0.219624	0.992897		-112.774	22.0774	156.929	68.8019	0.320884	0.748298	0.998925		-272.501	-133.069	6.36242	71.1386	-1.87056	0.0614057	0.923847		-48.2298	24.887	98.0038	37.3045	0.667131	0.504688	1		-131.103	35.8192	202.742	85.1646	0.420588	0.674056	0.992771		-147.621	65.551	278.723	108.761	0.602707	0.546704	0.986668
chr1_227925323	-58.511	-21.3623	15.7864	18.9534	-1.12709	0.259703	0.955105		-87.5314	-5.02142	77.4885	42.0969	-0.119282	0.905052	0.998905		-227.616	-71.3458	84.9242	79.7296	-0.894847	0.370869	0.989582		-249.543	-87.9507	73.6418	82.4451	-1.06678	0.286072	0.974393		-169.886	-85.1628	-0.439941	43.2259	-1.97018	0.048818	0.967352		-259.676	-66.2386	127.199	98.6924	-0.671162	0.502118	0.992771		-309.102	-62.0663	184.969	126.038	-0.492439	0.622409	0.99009
chr19_8894563	-17.2139	23.278	63.7698	20.6591	1.12677	0.259842	0.955105		-105.219	-15.2805	74.6582	45.8871	-0.333002	0.739132	0.997031		-126.603	43.7853	214.174	86.933	0.503667	0.614496	0.998655		-141.932	34.2343	210.401	89.8809	0.380885	0.703289	0.995206		-103.247	-10.8646	81.5176	47.1338	-0.230506	0.817699	1		-128.045	82.8481	293.741	107.599	0.769974	0.441315	0.992771		-247.48	21.8581	291.196	137.417	0.159064	0.873619	0.996518
chr3_48685815	-12.414	16.7872	45.9884	14.8986	1.12677	0.259842	0.955105		-100.742	-35.8816	28.9786	33.0919	-1.0843	0.278232	0.992897		-62.9115	59.9601	182.832	62.6896	0.95646	0.33884	0.983881		-151.204	-24.1576	102.889	64.8198	-0.372689	0.70938	0.995206		-90.4014	-23.7777	42.8461	33.9917	-0.699514	0.484231	1		-55.6687	96.4194	248.507	77.596	1.24258	0.214022	0.98746		-355.482	-161.257	32.9675	99.0942	-1.62731	0.103671	0.888262
chr19_47754818	-30.1751	40.7942	111.763	36.2088	1.12664	0.259896	0.955105		-163.86	-6.22556	151.409	80.4258	-0.0774075	0.938299	0.998905		-253.628	45.0106	343.65	152.367	0.295409	0.767681	0.998925		-231.499	77.2644	386.028	157.532	0.490467	0.623804	0.992296		-120.214	41.7018	203.618	82.6101	0.504802	0.613698	1		-144.702	224.918	594.538	188.582	1.19268	0.232993	0.987756		-370.149	101.913	573.975	240.848	0.423142	0.672191	0.990091
chr7_131661875	-5.94529	8.03665	22.0186	7.13364	1.12658	0.259918	0.955105		-12.7002	18.3551	49.4104	15.8445	1.15845	0.246681	0.992897		-24.509	34.3182	93.1453	30.0139	1.14341	0.252868	0.975978		14.398	75.2144	136.031	31.0287	2.42402	0.0153497	0.834976		-18.1424	13.761	45.6644	16.2772	0.845412	0.397881	1		-13.2766	59.5307	132.338	37.1466	1.60259	0.109025	0.960275		2.61923	95.5968	188.574	47.4376	2.01521	0.0438822	0.85569
chr15_70703181	-13.7013	18.5191	50.7395	16.439	1.12654	0.259938	0.955105		-57.8483	13.7216	85.2915	36.5152	0.375777	0.707083	0.997031		-217.784	-82.1987	53.3864	69.1761	-1.18825	0.234734	0.975978		-78.1389	62.0553	202.25	71.5277	0.867571	0.385629	0.980758		-125.503	-51.9912	21.5203	37.5059	-1.38621	0.165681	0.984873		-198.843	-31.0285	136.786	85.6195	-0.3624	0.717053	0.992771		-209.767	4.55811	218.883	109.349	0.0416839	0.966751	0.998051
chr22_31343038	-16.7172	-6.10109	4.51502	5.41638	-1.12641	0.25999	0.955105		-39.2598	-15.6752	7.90935	12.0329	-1.30269	0.19268	0.992897		-64.2104	-19.5277	25.1551	22.7973	-0.856577	0.391678	0.993989		-57.6189	-11.4239	34.7711	23.5689	-0.484701	0.627888	0.992296		-30.8393	-6.61182	17.6156	12.3609	-0.534896	0.592722	1		-61.6152	-6.3134	48.9884	28.2152	-0.223759	0.822945	0.992771		-79.3221	-8.69588	61.9303	36.0338	-0.241326	0.809303	0.996518
chr3_136328885	-8.42586	11.3856	31.197	10.1079	1.12641	0.259993	0.955105		-53.1662	-9.16244	34.8413	22.4509	-0.40811	0.683193	0.997031		-46.033	37.3063	120.645	42.52	0.877381	0.38028	0.991371		-116.872	-30.6905	55.4906	43.97	-0.697987	0.485185	0.984936		-81.0375	-35.8376	9.3624	23.0612	-1.55402	0.12018	0.984873		-31.3343	71.8515	175.037	52.6458	1.36481	0.172313	0.982544		-126.032	5.75054	137.533	67.2362	0.0855274	0.931842	0.997474
chr16_15703931	-37.2801	-13.6053	10.0694	12.0789	-1.12637	0.26001	0.955105		-85.4323	-32.8465	19.7392	26.8295	-1.22427	0.22085	0.992897		-78.481	21.1478	120.777	50.831	0.416041	0.67738	0.998925		-123.795	-20.7805	82.2336	52.5582	-0.395381	0.692562	0.995206		-86.3774	-32.3616	21.6542	27.5591	-1.17426	0.240289	1		-118.012	5.29486	128.602	62.9118	0.0841633	0.932927	0.996595		-219.623	-62.1466	95.3301	80.3452	-0.773494	0.43923	0.976722
chr16_14711836	-16.6343	22.4706	61.5755	19.9515	1.12626	0.260055	0.955105		-132.168	-45.3081	41.5517	44.3162	-1.02238	0.3066	0.992897		-43.3374	121.215	285.767	83.9552	1.4438	0.148794	0.975978		-2.60437	167.53	337.664	86.8031	1.93	0.0536072	0.911008		-34.15	55.0699	144.29	45.5204	1.20979	0.226361	1		-88.5767	115.087	318.752	103.91	1.10757	0.26805	0.989775		-97.3773	162.73	422.838	132.708	1.22623	0.220113	0.944729
chr6_57207600	-4.26198	5.75646	15.7749	5.11145	1.12619	0.260085	0.955105		-28.6372	-6.38786	15.8615	11.3517	-0.562723	0.573624	0.997031		-14.8491	27.2857	69.4206	21.4974	1.26926	0.204349	0.975978		-47.775	-4.2303	39.3144	22.2167	-0.190411	0.848987	0.999509		-20.0733	2.76931	25.612	11.6544	0.237619	0.812177	1		-23.8775	28.3213	80.5201	26.6321	1.06343	0.287587	0.989775		-50.9231	15.7304	82.3839	34.0069	0.462566	0.643676	0.99009
chr6_19837875	-8.80337	11.889	32.5814	10.5573	1.12614	0.260107	0.955105		-49.9461	-3.98391	41.9783	23.4501	-0.169889	0.865098	0.998905		-104.154	-17.0892	69.9754	44.4207	-0.384713	0.70045	0.998925		-92.3394	-2.31523	87.7089	45.9307	-0.0504071	0.959798	1		-38.9936	8.22291	55.4394	24.09	0.34134	0.732847	1		-102.939	4.8205	112.58	54.9793	0.0876786	0.930132	0.996595		-108.643	28.9785	166.6	70.2152	0.41271	0.679819	0.991207
chr1_12167040	-2.67647	3.61446	9.90539	3.20966	1.12612	0.260115	0.955105		-14.898	-0.921184	13.0556	7.13103	-0.12918	0.897216	0.998905		-10.3249	16.1437	42.6123	13.5044	1.19544	0.231914	0.975978		-34.3064	-6.9389	20.4286	13.963	-0.496948	0.619226	0.992296		-14.9311	-0.577998	13.7751	7.32299	-0.0789292	0.937089	1		-3.89586	28.8605	61.6169	16.7124	1.72689	0.0841877	0.955816		-42.4178	-0.578263	41.2613	21.3467	-0.0270891	0.978389	0.999043
chr17_4739293	-54.0025	-19.7009	14.6006	17.5008	-1.12572	0.260286	0.955105		-60.1242	16.0663	92.2568	38.8727	0.413306	0.679383	0.997031		-73.6244	70.7239	215.072	73.6471	0.960308	0.3369	0.983881		-204.882	-55.6222	93.6374	76.1528	-0.730402	0.465144	0.982441		-41.9139	36.3532	114.62	39.9322	0.910374	0.362625	1		-129.386	49.2706	227.927	91.1513	0.540537	0.588827	0.992771		-72.5867	155.575	383.738	116.409	1.33645	0.181401	0.932262
chr1_193085446	-1.4512	1.95784	5.36688	1.73931	1.12564	0.260316	0.955105		-5.14526	2.42704	9.99935	3.86342	0.62821	0.529866	0.997031		-12.5233	1.81908	16.1615	7.31754	0.248591	0.803677	0.998925		-17.4584	-2.62737	12.2037	7.56688	-0.347219	0.728427	0.995536		-5.13211	2.63895	10.41	3.96483	0.665591	0.505672	1		-8.21672	9.53745	27.2916	9.05825	1.0529	0.292386	0.989775		-15.3476	7.32546	29.9985	11.5679	0.633259	0.526564	0.985962
chr12_106955883	-58.7378	-21.4271	15.8836	19.0361	-1.1256	0.260333	0.955105		-91.1021	-8.22503	74.6521	42.2842	-0.194518	0.845771	0.998905		-218.383	-61.3732	95.6363	80.1069	-0.766141	0.443592	0.99503		-79.9191	82.4226	244.764	82.8274	0.995113	0.319682	0.977449		-169.332	-84.2118	0.908727	43.4288	-1.93908	0.0524921	0.967352		-301.338	-107.018	87.3027	99.143	-1.07943	0.280398	0.989775		-332.785	-84.6038	163.578	126.623	-0.668154	0.504035	0.985682
chr8_116772612	-9.47667	12.7829	35.0425	11.3569	1.12556	0.260352	0.955105		-15.6337	33.8069	83.2475	25.2248	1.34022	0.180172	0.992897		-128.443	-34.7851	58.8726	47.7845	-0.727957	0.46664	0.997756		-75.4901	21.3517	118.194	49.4091	0.432142	0.665638	0.994179		-51.7398	-0.947116	49.8456	25.9147	-0.0365475	0.970846	1		-121.887	-5.96655	109.954	59.1432	-0.100883	0.919643	0.996595		-186.245	-38.201	109.843	75.5329	-0.505753	0.61303	0.99009
chr7_954638	-24.5276	33.0776	90.6828	29.3904	1.12546	0.260396	0.955105		-170.28	-42.3282	85.6236	65.2815	-0.648395	0.51673	0.997031		-264.642	-22.2629	220.116	123.663	-0.180029	0.85713	0.998925		2.43909	253.026	503.613	127.851	1.97908	0.0478073	0.8962		-90.1446	41.2996	172.744	67.0633	0.615829	0.538007	1		-325.123	-25.1334	274.856	153.056	-0.164211	0.869565	0.992771		-192.98	190.134	573.247	195.466	0.972718	0.330693	0.969965
chr2_27600103	-12.6333	-4.60789	3.41755	4.09462	-1.12535	0.260439	0.955105		-24.8696	-7.04182	10.786	9.09581	-0.774183	0.438823	0.997031		-59.2828	-25.5031	8.27665	17.2345	-1.47976	0.138936	0.975978		-45.2224	-10.3207	24.581	17.807	-0.579585	0.562194	0.988887		-31.0144	-12.7088	5.59675	9.33958	-1.36075	0.173593	0.984873		-43.5936	-1.80342	39.9868	21.3215	-0.0845819	0.932594	0.996595		-47.3687	6.01677	59.4022	27.2375	0.220901	0.82517	0.996518
chr2_25799288	-7.75667	10.4571	28.6708	9.29272	1.1253	0.260463	0.955105		-23.8243	16.6173	57.0589	20.6334	0.805358	0.420613	0.997031		-125.413	-48.7509	27.9116	39.1135	-1.24639	0.21262	0.975978		-17.6176	61.6634	140.944	40.4495	1.52445	0.127395	0.962685		-15.7196	25.8577	67.435	21.2129	1.21896	0.22286	0.996717		-44.6444	50.2151	145.075	48.3977	1.03755	0.299479	0.989775		-49.1079	72.0811	193.27	61.8311	1.16577	0.243706	0.953245
chr18_905190	-4.80671	6.47779	17.7623	5.7574	1.12512	0.260536	0.955105		-31.2698	-6.20528	18.8592	12.788	-0.485242	0.627505	0.997031		-37.2126	10.2725	57.7576	24.2271	0.42401	0.671559	0.998655		-53.371	-4.27594	44.8191	25.0485	-0.170707	0.864454	0.999509		-26.9761	-1.23123	24.5136	13.1351	-0.0937356	0.925319	1		-66.2389	-7.4696	51.2997	29.9843	-0.249117	0.80327	0.992771		-68.7401	6.31926	81.3786	38.2956	0.165013	0.868934	0.996518
chr10_117543427	-7.53512	10.1526	27.8404	9.02436	1.12503	0.260578	0.955105		-8.55831	30.7247	70.0077	20.0424	1.53299	0.125279	0.992897		16.2523	90.6467	165.041	37.9563	2.38818	0.0169319	0.870305		-54.5709	22.3707	99.3122	39.2559	0.569868	0.568767	0.990089		-4.15523	36.1852	76.5256	20.5818	1.75811	0.0787285	0.967352		-21.244	70.8529	162.95	46.9882	1.50789	0.131583	0.960787		-30.3976	87.2177	204.833	60.0078	1.45344	0.146102	0.913424
chr8_73032103	-16.1278	21.7201	59.5681	19.3102	1.1248	0.260673	0.955105		-39.5769	44.4888	128.554	42.8907	1.03726	0.299614	0.992897		-117.838	41.4092	200.657	81.2487	0.50966	0.61029	0.998655		-89.4444	75.2127	239.87	84.0087	0.895297	0.370629	0.980758		-6.30467	80.0496	166.404	44.0583	1.8169	0.0692322	0.967352		-184.89	12.2105	209.31	100.561	0.121423	0.903356	0.995977		-119.443	132.271	383.985	128.425	1.02994	0.303037	0.966919
chr5_177503820	-18.2753	24.6057	67.4867	21.8781	1.12467	0.260727	0.955105		-130.322	-35.0608	60.2008	48.6029	-0.721373	0.47068	0.997031		-211.644	-31.1551	149.334	92.0864	-0.338324	0.735119	0.998925		-224.701	-38.1094	148.483	95.2	-0.400309	0.688929	0.994609		-115.283	-17.3442	80.5941	49.9685	-0.347103	0.728514	1		-121.086	102.461	326.009	114.055	0.898353	0.368997	0.992771		-134.622	150.669	435.959	145.556	1.03512	0.300611	0.966919
chr1_193142099	-1.18157	1.58964	4.36084	1.41388	1.12431	0.260882	0.955105		-6.45076	-0.295537	5.85968	3.14042	-0.0941075	0.925024	0.998905		-13.6094	-1.95294	9.70355	5.94719	-0.32838	0.742624	0.998925		-12.1735	-0.126736	11.92	6.14631	-0.0206198	0.983549	1		-2.54635	3.77378	10.0939	3.22456	1.17033	0.24187	1		-7.63045	6.79337	21.2172	7.3591	0.923126	0.355941	0.992771		-11.6032	6.81837	25.2399	9.39874	0.725456	0.468173	0.981999
chr12_110583032	-33.7301	-12.2951	9.13985	10.9362	-1.12426	0.260903	0.955105		-8.11931	39.4898	87.0988	24.2903	1.62574	0.104005	0.992897		-81.7978	8.40555	98.6089	46.0221	0.182642	0.855079	0.998925		-149.461	-56.1966	37.0674	47.5837	-1.18101	0.2376	0.972944		-92.0336	-43.1308	5.77204	24.9504	-1.72866	0.08387	0.972173		-195.65	-84.0165	27.6169	56.9558	-1.47512	0.140181	0.972365		-330.984	-188.431	-45.8775	72.7312	-2.59078	0.0095758	0.730677
chr12_110722709	-1.4576	1.96068	5.37896	1.74402	1.12423	0.260916	0.955105		-7.89193	-0.295383	7.30116	3.87579	-0.0762123	0.93925	0.998905		-10.9222	3.46721	17.8567	7.34156	0.472271	0.636733	0.998655		-4.65964	10.2106	25.0808	7.58686	1.34583	0.178358	0.965674		-8.84196	-1.04154	6.75888	3.97981	-0.261705	0.793549	1		-11.563	6.24841	24.0598	9.08747	0.687586	0.491714	0.992771		-16.9046	5.83636	28.5773	11.6025	0.503025	0.614947	0.99009
chr1_156595289	-8.99988	12.1038	33.2075	10.7672	1.12414	0.260955	0.955105		-21.2083	25.6629	72.5341	23.9139	1.07314	0.283209	0.992897		-243.099	-154.353	-65.607	45.2785	-3.40897	0.000652096	0.452129		-86.7681	5.0335	96.8351	46.8375	0.107467	0.914418	0.999509		-62.8885	-14.7535	33.3815	24.5587	-0.600745	0.54801	1		-193.279	-83.3954	26.4878	56.0628	-1.48753	0.136874	0.968746		-140.666	-0.327854	140.011	71.6013	-0.00457888	0.996347	1
chr19_12758054	-14.3602	19.3112	52.9826	17.1793	1.1241	0.260972	0.955105		-101.103	-26.3147	48.474	38.1575	-0.689634	0.490424	0.997031		-161.525	-19.8357	121.854	72.2905	-0.274388	0.783786	0.998925		49.0845	195.548	342.012	74.7263	2.61686	0.00887435	0.802965		-49.7497	27.0708	103.891	39.1941	0.690684	0.489764	1		24.9686	200.316	375.663	89.4628	2.23909	0.0251498	0.92003		-114.378	109.587	333.552	114.268	0.959039	0.337539	0.969967
chr8_143599623	-9.23614	12.4162	34.0686	11.0471	1.12393	0.261042	0.955105		-59.0551	-10.937	37.1812	24.5501	-0.445496	0.655961	0.997031		-75.7	15.3836	106.467	46.4712	0.331034	0.740619	0.998925		-86.7533	7.51804	101.789	48.0976	0.156308	0.87579	0.999509		-67.0507	-17.6234	31.8039	25.218	-0.698842	0.484651	1		-100.737	12.1195	124.976	57.5799	0.210482	0.833292	0.992771		-156.825	-12.7361	131.353	73.5146	-0.173246	0.862458	0.996518
chr11_64765927	-28.1932	-10.2746	7.64411	9.14218	-1.12386	0.261071	0.955105		-30.3711	9.42757	49.2263	20.3055	0.464288	0.642442	0.997031		-26.8795	48.4749	123.829	38.4462	1.26085	0.207362	0.975978		-89.6777	-11.7421	66.1936	39.7631	-0.295301	0.767764	0.996347		-63.5108	-22.6635	18.1838	20.8405	-1.08747	0.276827	1		-120.666	-27.3724	65.9208	47.5986	-0.575067	0.565246	0.992771		-125.974	-6.83319	112.308	60.7862	-0.112414	0.910496	0.997474
chr3_157363824	-4.58873	6.1629	16.9145	5.48553	1.12348	0.261232	0.955369		5.41989	29.2982	53.1765	12.1828	2.40488	0.0161778	0.875687		-20.647	24.5975	69.8419	23.0839	1.06557	0.286619	0.977059		-32.3357	14.4359	61.2076	23.8631	0.604949	0.545213	0.986659		-3.67618	20.8494	45.3749	12.513	1.66621	0.0956712	0.980753		-43.5609	12.4323	68.4255	28.568	0.435183	0.663429	0.992771		-20.3409	51.1685	122.678	36.4844	1.40248	0.160773	0.920036
chr2_128027205	-9.54885	12.8202	35.1892	11.4128	1.12332	0.261303	0.955369		-86.9123	-37.2287	12.455	25.3488	-1.46866	0.141926	0.992897		-143.189	-49.0614	45.0662	48.0243	-1.02159	0.306973	0.981574		-17.8683	79.4464	176.761	49.6503	1.60012	0.109573	0.958201		-50.5871	0.449704	51.4865	26.0392	0.0172703	0.986221	1		-123.091	-6.58131	109.928	59.4436	-0.110715	0.911842	0.996476		-80.3948	68.3951	217.185	75.9132	0.900965	0.367607	0.973276
chr1_46686888	-10.4588	14.0404	38.5395	12.4996	1.12327	0.261323	0.955369		-55.216	-0.801598	53.6128	27.7624	-0.0288735	0.976965	0.999618		-50.4188	52.6388	155.696	52.5804	1.00111	0.316773	0.981574		-158.116	-51.5466	55.0225	54.372	-0.948036	0.343111	0.977449		-23.5418	32.3363	88.2144	28.5092	1.13424	0.256694	1		-27.7908	99.7714	227.334	65.0828	1.53299	0.125278	0.960275		-176.328	-13.41	149.508	83.1215	-0.16133	0.871834	0.996518
chr7_99485135	-26.7114	-9.73006	7.25126	8.66394	-1.12305	0.261415	0.955434		-27.0113	10.7164	48.4442	19.2489	0.556731	0.577711	0.997031		-120.347	-48.919	22.5085	36.4426	-1.34236	0.17948	0.975978		-121.832	-47.9755	25.8815	37.6821	-1.27316	0.202961	0.969244		-56.9484	-18.1986	20.5511	19.7703	-0.920505	0.357309	1		-122.119	-33.6892	54.7403	45.1171	-0.746706	0.455241	0.992771		-301.599	-188.713	-75.8264	57.5951	-3.27654	0.00105087	0.567707
chr17_63494156	-1.97558	2.65032	7.27622	2.36015	1.12295	0.261461	0.955434		-15.1239	-4.85152	5.42081	5.24098	-0.925689	0.354608	0.992897		-26.0894	-6.63919	12.811	9.92358	-0.669032	0.503475	0.998655		-5.68396	14.4373	34.5586	10.266	1.40633	0.159626	0.962685		-12.2188	-1.6729	8.87298	5.38055	-0.310916	0.755864	1		-32.0428	-7.95884	16.1251	12.2877	-0.647706	0.517175	0.992771		-20.2833	10.4797	41.2427	15.6954	0.667694	0.504329	0.985682
chr17_1682085	-13.8036	-5.0265	3.75058	4.4781	-1.12246	0.261666	0.955485		-25.7197	-6.22363	13.2724	9.94695	-0.625683	0.531523	0.997031		-46.8807	-9.94504	26.9906	18.8447	-0.527736	0.597683	0.998655		-47.9868	-9.79625	28.3943	19.485	-0.502759	0.615133	0.992296		-23.0287	-3.00245	17.0237	10.2174	-0.293855	0.768868	1		-62.8206	-17.1073	28.6059	23.3231	-0.733493	0.463258	0.992771		-95.5193	-37.1383	21.2426	29.7862	-1.24683	0.212459	0.944729
chr11_61313737	-11.2375	15.0577	41.353	13.416	1.12238	0.261703	0.955485		-102.843	-44.4472	13.9484	29.7937	-1.49183	0.135742	0.992897		-163.28	-52.6658	57.9483	56.4358	-0.933199	0.350717	0.98596		-81.4735	32.9067	147.287	58.3572	0.563883	0.572834	0.990754		-90.0185	-30.0501	29.9182	30.5961	-0.982157	0.326023	1		-178.226	-41.3063	95.6132	69.8569	-0.591299	0.55432	0.992771		-288.111	-113.28	61.5503	89.1993	-1.26997	0.204096	0.944729
chr16_23678874	-6.04733	8.09727	22.2419	7.21663	1.12203	0.26185	0.955485		-4.83269	26.5898	58.0123	16.0319	1.65856	0.097205	0.992897		-60.0564	-0.524452	59.0075	30.3735	-0.0172668	0.986224	0.998925		-45.9806	15.555	77.0906	31.3957	0.49545	0.620283	0.992296		-24.0371	8.24566	40.5285	16.4708	0.500623	0.616637	1		-66.2399	7.44857	81.137	37.5962	0.19812	0.842951	0.992771		-10.43	83.6598	177.75	48.005	1.74273	0.0813806	0.888262
chr2_178458489	-17.7361	-6.45623	4.82368	5.75505	-1.12184	0.261932	0.955485		-17.7045	7.35189	32.4083	12.7839	0.57509	0.56523	0.997031		-28.8411	18.6213	66.0838	24.2155	0.768982	0.441904	0.99503		-68.706	-19.6561	29.3937	25.0254	-0.785446	0.432192	0.980758		-39.9212	-14.2026	11.516	13.1217	-1.08237	0.279088	1		-56.2486	2.49059	61.2298	29.969	0.0831057	0.933768	0.996595		-68.0884	6.91784	81.924	38.2685	0.180771	0.856547	0.996518
chr3_124927470	-8.41846	11.2676	30.9536	10.0439	1.12183	0.261934	0.955485		-61.7697	-18.026	25.7177	22.3182	-0.807681	0.419274	0.997031		-70.9841	11.8627	94.7095	42.2688	0.28065	0.778979	0.998925		-96.959	-11.3745	74.2099	43.6655	-0.260492	0.794484	0.999509		-56.3294	-11.3969	33.5357	22.9248	-0.497142	0.619089	1		-13.8989	88.6017	191.102	52.2962	1.69423	0.0902222	0.955816		-115.085	15.9017	146.888	66.8298	0.237943	0.811925	0.996518
chr22_37983669	-78.8904	-28.7149	21.4606	25.5997	-1.12169	0.261995	0.955485		-54.2942	57.1541	168.602	56.8614	1.00515	0.314826	0.992897		-263.451	-52.31	158.831	107.725	-0.485588	0.627259	0.998655		-91.4011	126.892	345.185	111.374	1.13933	0.254565	0.972972		-107.388	7.09191	121.571	58.4079	0.12142	0.903358	1		-367.441	-106.106	155.23	133.334	-0.795787	0.426156	0.992771		-410.917	-77.1632	256.591	170.283	-0.453148	0.650442	0.99009
chr22_50201378	-12.4886	16.7101	45.9088	14.8973	1.12168	0.261996	0.955485		-68.881	-4.0238	60.8334	33.0904	-0.1216	0.903216	0.998905		-214.87	-92.0079	30.8545	62.6849	-1.46778	0.142163	0.975978		-149.765	-22.7292	104.307	64.8143	-0.350682	0.725827	0.995536		-50.4909	16.1279	82.7467	33.9892	0.474501	0.635143	1		-78.1768	73.9012	225.979	77.5908	0.952447	0.34087	0.992428		-156.765	37.4575	231.68	99.093	0.378003	0.705428	0.992765
chr17_31488330	-62.2642	-22.6609	16.9424	20.2058	-1.12151	0.262072	0.955485		-97.5504	-9.58094	78.3885	44.8824	-0.213468	0.830962	0.99803		-241.72	-75.064	91.592	85.0286	-0.882809	0.377339	0.990705		-257.818	-85.5007	86.8162	87.9168	-0.972518	0.330793	0.977449		-124.143	-33.7831	56.5765	46.1018	-0.732793	0.463685	1		-259.154	-52.8876	153.378	105.238	-0.502554	0.615278	0.992771		-445.235	-181.815	81.6049	134.398	-1.35281	0.176116	0.925602
chr1_39788218	-10.9339	14.6202	40.1742	13.0378	1.12137	0.26213	0.955485		-43.1126	13.6444	70.4014	28.9577	0.471185	0.637508	0.997031		-94.0441	13.4541	120.952	54.846	0.245307	0.806219	0.998925		-117.74	-6.57968	104.581	56.7147	-0.116014	0.907642	0.999509		-22.4196	35.8643	94.1482	29.7367	1.20606	0.227793	1		-70.6112	62.4497	195.511	67.8882	0.91989	0.35763	0.992771		-84.6387	85.2896	255.218	86.6981	0.983754	0.325237	0.969316
chr21_45917571	-2.78277	3.7208	10.2244	3.31814	1.12135	0.262139	0.955485		-15.52	-1.07407	13.3719	7.37038	-0.145728	0.884136	0.998905		-37.2744	-9.90732	17.4598	13.9628	-0.709551	0.477983	0.997756		-24.3651	3.93025	32.2256	14.4364	0.272246	0.785433	0.998767		-17.0353	-2.19695	12.6414	7.5706	-0.290194	0.771667	1		-41.3507	-7.47695	26.3968	17.2825	-0.43263	0.665283	0.992771		-32.0612	11.1987	54.4586	22.0714	0.507387	0.611883	0.99009
chr15_66501961	-5.78424	-2.1047	1.57483	1.87731	-1.12112	0.262235	0.955485		-2.00288	6.16923	14.3413	4.16944	1.47963	0.138972	0.992897		-18.7879	-3.30029	12.1874	7.90187	-0.417659	0.676196	0.998917		-22.1603	-6.14422	9.8719	8.17149	-0.751909	0.452106	0.980758		-13.2229	-4.82947	3.56401	4.28239	-1.12775	0.259425	1		-23.5823	-4.41149	14.7594	9.78105	-0.451024	0.651972	0.992771		-32.4763	-7.9978	16.4807	12.4891	-0.640385	0.521923	0.985962
chr13_51451936	-7.90781	10.5547	29.0172	9.41964	1.1205	0.262502	0.955485		-45.3839	-4.38196	36.6199	20.9193	-0.209469	0.834082	0.99803		-39.0742	38.5907	116.256	39.625	0.973899	0.330107	0.983787		-119.084	-38.867	41.3498	40.9269	-0.949668	0.342281	0.977449		-48.0639	-5.92241	36.2191	21.5008	-0.275451	0.78297	1		-89.2405	6.93174	103.104	49.0675	0.14127	0.887657	0.994979		-183.955	-61.2773	61.4006	62.5908	-0.979015	0.327573	0.969965
chr1_247307017	-7.75085	10.343	28.4369	9.23157	1.1204	0.262544	0.955485		-24.216	15.9893	56.1945	20.5129	0.779473	0.435701	0.997031		-65.4533	10.5813	86.6158	38.7931	0.272761	0.785037	0.998925		-73.6792	4.95182	83.5829	40.1179	0.123432	0.901765	0.999509		-15.7187	25.543	66.8047	21.0519	1.21333	0.225002	0.998691		-75.0531	19.0941	113.241	48.0343	0.397509	0.690992	0.992771		-101.77	18.4416	138.653	61.3323	0.300684	0.763656	0.996518
chr17_40352175	-14.5051	19.3546	53.2143	17.2754	1.12036	0.262561	0.955485		-54.3889	20.822	96.0329	38.3729	0.542622	0.58739	0.997031		-61.0589	81.4252	223.909	72.696	1.12008	0.26268	0.977059		-137.109	10.2216	157.552	75.1685	0.135982	0.891835	0.999509		-82.029	-4.77287	72.4832	39.4164	-0.121088	0.903621	1		-51.1977	125.145	301.488	89.9707	1.39095	0.16424	0.981896		-160.776	64.451	289.678	114.912	0.560874	0.574884	0.986668
chr1_155047969	-3.03094	4.0434	11.1177	3.60936	1.12026	0.262605	0.955485		-2.57025	13.1411	28.8525	8.016	1.63936	0.101138	0.992897		-14.2498	15.509	45.2678	15.183	1.02147	0.307033	0.981574		-29.1715	1.60212	32.3757	15.7008	0.102041	0.918724	0.999509		-21.4499	-5.31415	10.8216	8.23252	-0.645507	0.518599	1		-23.1063	13.7304	50.5672	18.7943	0.730565	0.465045	0.992771		-37.8983	9.14552	56.1894	24.002	0.381032	0.703179	0.99271
chr2_37089747	-7.6913	10.2593	28.2098	9.15845	1.1202	0.26263	0.955485		-35.6015	4.26961	44.1407	20.3424	0.209887	0.833756	0.99803		-64.936	10.6	86.136	38.5388	0.275048	0.78328	0.998925		-100.131	-22.0343	56.0624	39.8452	-0.552997	0.580266	0.991482		-28.4624	12.4915	53.4455	20.8949	0.597829	0.549954	1		-12.2736	81.2117	174.697	47.6966	1.70267	0.0886291	0.955816		-146.745	-27.3448	92.0558	60.9186	-0.448874	0.653523	0.99009
chr5_88740678	-4.21013	-1.53092	1.1483	1.36695	-1.11995	0.262733	0.955485		-7.9858	-2.03208	3.92165	3.03761	-0.668971	0.503514	0.997031		-13.5538	-2.27525	9.0033	5.75436	-0.395395	0.692551	0.998925		1.1292	12.7878	24.4463	5.94825	2.14984	0.0315681	0.868575		-9.72451	-3.60803	2.50846	3.12066	-1.15618	0.247609	1		-9.22154	4.7387	18.6989	7.12257	0.665308	0.505853	0.992771		-11.3285	6.49537	24.3192	9.09381	0.714262	0.475065	0.982184
chr19_10927686	-35.3271	47.0829	129.493	42.046	1.1198	0.2628	0.955485		-183.042	-0.00862722	183.025	93.3844	-9.24e-05	0.999926	1		-166.691	180.063	526.817	176.915	1.01779	0.308776	0.981574		-382.547	-23.9103	334.727	182.978	-0.130673	0.896034	0.999509		-194.645	-6.55954	181.526	95.9618	-0.0683558	0.945502	1		-481.229	-51.8779	377.473	219.057	-0.236824	0.812793	0.992771		-407.072	141.177	689.426	279.719	0.50471	0.613763	0.99009
chr7_139409619	-23.202	-8.43498	6.33203	7.53419	-1.11956	0.262901	0.955485		-57.3863	-24.5878	8.21073	16.7339	-1.46934	0.141741	0.992897		-132.295	-70.1708	-8.04654	31.6961	-2.21387	0.026838	0.906735		-91.2533	-27.0094	37.2345	32.7775	-0.824023	0.409927	0.980758		-59.872	-26.1785	7.51504	17.1906	-1.52284	0.127799	0.984873		-149.443	-72.5494	4.3445	39.2316	-1.84926	0.0644203	0.955816		-143.615	-45.4043	52.8068	50.1077	-0.906134	0.364865	0.972018
chr5_56161999	-100.886	-36.6738	27.5384	32.7614	-1.11942	0.26296	0.955485		-139.243	3.38148	146.006	72.7674	0.0464697	0.962936	0.998928		-433.584	-163.406	106.772	137.846	-1.18543	0.235849	0.975978		-243.205	36.1254	315.456	142.516	0.253484	0.799894	0.999509		-210.675	-64.1687	82.3372	74.7479	-0.858469	0.390634	1		-512.873	-178.449	155.975	170.624	-1.04586	0.295626	0.989775		-560.334	-133.242	293.85	217.904	-0.611471	0.540888	0.986668
chr17_82051529	-16.1453	21.4995	59.1443	19.2065	1.11939	0.262976	0.955485		-49.7944	33.8338	117.462	42.6675	0.792965	0.427798	0.997031		-158.335	0.095076	158.526	80.8319	0.00117622	0.999062	1		-160.845	2.96509	166.775	83.5764	0.0354776	0.971699	1		-60.4227	25.4875	111.398	43.8317	0.581485	0.560914	1		-53.8256	142.258	338.342	100.043	1.42197	0.155034	0.980257		-165.715	84.7095	335.134	127.767	0.662997	0.507332	0.985682
chr7_138662788	-74.7403	-27.1589	20.4226	24.2763	-1.11874	0.26325	0.955485		-95.1123	10.6114	116.335	53.9406	0.196723	0.844044	0.998905		-230.219	-29.9913	170.237	102.157	-0.29358	0.769079	0.998925		-305.393	-98.2857	108.822	105.667	-0.930145	0.352296	0.980709		-216.461	-107.825	0.811686	55.4266	-1.94536	0.0517322	0.967352		-391.583	-143.593	104.397	126.525	-1.13489	0.25642	0.989775		-516.381	-199.821	116.74	161.511	-1.2372	0.216013	0.944729
chr5_144159707	-0.412961	0.549163	1.51129	0.490879	1.11873	0.263254	0.955485		-1.4446	0.690249	2.8251	1.08921	0.633715	0.526267	0.997031		-3.83398	0.206508	4.247	2.06147	0.100175	0.920205	0.998925		-3.99669	0.182384	4.36146	2.13218	0.0855386	0.931833	0.999744		-2.96833	-0.77578	1.41677	1.11865	-0.693497	0.487998	1		-8.75455	-3.75354	1.24747	2.55154	-1.47109	0.141267	0.974225		-5.88062	0.513156	6.90694	3.26213	0.157307	0.875003	0.996518
chr12_103946968	-12.4091	16.4946	45.3984	14.7468	1.11852	0.263344	0.955485		-28.4954	35.7053	99.906	32.7555	1.09006	0.275688	0.992897		-129.214	-7.58068	114.053	62.058	-0.122155	0.902776	0.998925		-109.827	15.9392	141.705	64.1662	0.248405	0.803821	0.999509		-33.9536	31.9929	97.9395	33.6462	0.950862	0.341674	1		-83.0155	67.5215	218.059	76.8046	0.879134	0.379329	0.992771		-201.313	-9.05054	183.212	98.0933	-0.0922646	0.926488	0.997474
chr4_140622108	-8.3676	11.1195	30.6066	9.9424	1.11839	0.263399	0.955485		-32.4479	10.8338	54.1155	22.0825	0.490606	0.623705	0.997031		-36.3452	45.6145	127.574	41.8161	1.09083	0.275346	0.977059		-86.3934	-1.63147	83.1305	43.2459	-0.0377255	0.969907	1		-51.69	-7.24759	37.1948	22.6747	-0.319633	0.749246	1		-45.0935	56.3778	157.849	51.771	1.08898	0.276161	0.989775		0.0494576	129.624	259.199	66.1095	1.96075	0.0499084	0.869074
chr20_49089227	-0.670127	0.89009	2.45031	0.796029	1.11816	0.263498	0.955485		-1.77155	1.69105	5.15366	1.76664	0.957217	0.338458	0.992897		-4.62652	1.93419	8.49489	3.3473	0.577835	0.563375	0.998655		-5.77054	1.01248	7.7955	3.46073	0.292563	0.769856	0.996744		-2.15313	1.40383	4.96078	1.81477	0.773555	0.439194	1		-6.1067	2.01179	10.1303	4.14208	0.485695	0.627183	0.992771		-12.085	-1.71436	8.6563	5.29115	-0.324004	0.745935	0.996518
chr1_62602401	-21.0679	-7.65195	5.76401	6.84488	-1.11791	0.263606	0.955485		1.35467	31.1487	60.9427	15.201	2.04912	0.0404507	0.94752		-109.804	-53.383	3.03817	28.7863	-1.85446	0.0636737	0.975444		-51.3118	7.02547	65.3628	29.7639	0.23604	0.813402	0.999509		-55.229	-24.6588	5.91139	15.597	-1.58099	0.11388	0.984873		-134.816	-64.9567	4.90301	35.6427	-1.82244	0.0683882	0.955816		-135.133	-45.9071	43.3191	45.5236	-1.00842	0.313251	0.967921
chr1_1753131	-10.6668	14.1559	38.9786	12.6646	1.11775	0.263675	0.955485		16.4592	71.5813	126.703	28.1235	2.54524	0.0109201	0.835737		41.3175	145.715	250.113	53.264	2.73571	0.00622458	0.784727		17.8964	125.855	233.813	55.0808	2.28491	0.022318	0.851446		-49.4066	7.21141	63.8294	28.8867	0.249644	0.802863	1		-23.7661	105.474	234.715	65.939	1.59957	0.109693	0.960275		-26.0263	139.026	304.079	84.2106	1.65094	0.0987514	0.888262
chr2_174571943	-82.7034	-30.0354	22.6326	26.8714	-1.11774	0.263676	0.955485		-132.062	-15.0741	101.914	59.6876	-0.25255	0.800616	0.997031		-348.896	-127.274	94.3485	113.073	-1.12559	0.260337	0.976723		-219.657	9.4882	238.634	116.911	0.0811574	0.935317	0.999744		-158.29	-38.1255	82.0395	61.3087	-0.621862	0.534033	1		-301.199	-26.8768	247.445	139.96	-0.192031	0.847718	0.992771		-408.561	-58.227	292.107	178.742	-0.32576	0.744606	0.996518
chr11_20928523	-13.0365	-4.73377	3.56899	4.2361	-1.11748	0.263788	0.955485		-24.6391	-6.18475	12.2696	9.4155	-0.656869	0.511265	0.997031		-34.8518	0.0825049	35.0168	17.8236	0.00462897	0.996307	0.999836		-33.9427	2.18761	38.3179	18.4338	0.118673	0.905534	0.999509		-31.1204	-12.2089	6.70267	9.64874	-1.26533	0.205752	0.991027		-47.0821	-3.80756	39.4669	22.0788	-0.172453	0.863081	0.992771		-116.957	-61.7147	-6.47247	28.1848	-2.18964	0.0285501	0.818986
chr14_105256125	-14.8392	-5.38817	4.06287	4.82196	-1.11742	0.263813	0.955485		-12.8752	8.11695	29.1091	10.7103	0.757864	0.448532	0.997031		-66.5899	-26.8701	12.8498	20.2652	-1.32592	0.184866	0.975978		-30.9019	10.177	51.2559	20.9586	0.485575	0.627268	0.992296		-31.253	-9.70438	11.8442	10.9942	-0.882683	0.377408	1		-64.511	-15.265	33.9811	25.1255	-0.607548	0.543487	0.992771		-48.5842	14.302	77.1881	32.0848	0.445755	0.655774	0.99009
chr22_21669876	-5.74068	7.61101	20.9627	6.81209	1.11728	0.263874	0.955485		-24.54	5.11372	34.7674	15.1295	0.337997	0.735365	0.997031		-96.1076	-39.9465	16.2146	28.6536	-1.39412	0.163282	0.975978		-38.9169	19.1618	77.2404	29.632	0.646659	0.517853	0.986659		-39.2345	-8.77996	21.6746	15.538	-0.565062	0.572031	1		-118.268	-48.7245	20.819	35.4814	-1.37324	0.169677	0.982544		-122.923	-34.1196	54.6835	45.3077	-0.753064	0.451411	0.979045
chr9_135961164	-129.493	-47.012	35.469	42.0822	-1.11715	0.263931	0.955485		-157.886	25.3211	208.529	93.4733	0.270892	0.786474	0.997031		-344.033	3.0129	350.059	177.064	0.0170158	0.986424	0.998925		-412.127	-53.2866	305.554	183.082	-0.291053	0.771011	0.996919		-175.53	12.6777	200.886	96.0246	0.132026	0.894964	1		-359.451	70.0828	499.616	219.15	0.319794	0.749124	0.992771		-541.525	7.0461	555.617	279.883	0.0251752	0.979915	0.999043
chr16_2720122	-100.777	-36.584	27.6091	32.7516	-1.11701	0.263988	0.955485		-197.067	-54.4798	88.1079	72.7488	-0.748875	0.453933	0.997031		-377.184	-107.05	163.085	137.824	-0.776716	0.437326	0.994581		-367.986	-88.6722	190.641	142.507	-0.622231	0.53379	0.986659		-167.912	-21.4462	125.02	74.7276	-0.286992	0.774119	1		-287.626	46.7127	381.051	170.581	0.273845	0.784204	0.992771		-722.964	-295.986	130.992	217.846	-1.35869	0.174244	0.922822
chr19_17423602	-334.21	-121.323	91.5642	108.616	-1.11699	0.263998	0.955485		-395.201	77.6548	550.511	241.253	0.321881	0.747543	0.997031		-1106.9	-211.075	684.751	457.054	-0.461817	0.644213	0.998655		-791.389	134.816	1061.02	472.553	0.285292	0.77542	0.996919		-561.67	-75.9675	409.735	247.807	-0.306559	0.759179	1		-1655.37	-546.601	562.167	565.698	-0.966241	0.333924	0.99145		-677.977	738.034	2154.04	722.455	1.02156	0.306987	0.966919
chr16_29780078	-48.6016	-17.6423	13.3169	15.7955	-1.11692	0.264029	0.955485		-142.948	-74.1882	-5.42871	35.0814	-2.11475	0.0344516	0.937947		-171.179	-40.8965	89.3857	66.4705	-0.615258	0.538385	0.998655		-260.478	-125.782	8.91458	68.7226	-1.83028	0.0672078	0.938801		-19.2379	51.3961	122.03	36.0377	1.42617	0.153818	0.984873		-228.26	-67.0169	94.2262	82.2669	-0.814627	0.415286	0.992771		-183.258	22.6771	228.613	105.069	0.21583	0.82912	0.996518
chr7_142940588	-40.4701	-14.6901	11.0899	13.1531	-1.11686	0.264055	0.955485		-62.7886	-5.52576	51.7371	29.2158	-0.189136	0.849986	0.998905		-123.001	-14.5298	93.9416	55.3426	-0.262543	0.792903	0.998925		-163.143	-50.9868	61.1689	57.2223	-0.891031	0.372913	0.980758		-69.2259	-10.4004	48.4252	30.013	-0.346528	0.728946	1		-226.471	-92.2244	42.0224	68.4932	-1.34647	0.17815	0.984276		-291.73	-120.28	51.1693	87.4744	-1.37504	0.16912	0.921033
chr17_62680201	-91.5452	-33.2274	25.0903	29.7539	-1.11674	0.264105	0.955485		-120.38	9.15301	138.686	66.0882	0.138497	0.889848	0.998905		-229.279	16.1353	261.55	125.212	0.128864	0.897465	0.998925		-149.845	103.872	357.588	129.447	0.802423	0.422308	0.980758		-99.6621	33.3884	166.439	67.8829	0.491853	0.622823	1		-418.821	-115.086	188.648	154.967	-0.742652	0.457692	0.992771		-511.845	-123.939	263.966	197.911	-0.626238	0.531159	0.986308
chr17_28959908	-52.8961	-19.1985	14.4991	17.1926	-1.11667	0.264135	0.955485		-44.9858	29.8583	104.702	38.1858	0.781922	0.43426	0.997031		-225.034	-83.2348	58.5643	72.3465	-1.1505	0.249937	0.975978		-244.352	-97.7349	48.8823	74.8047	-1.30653	0.191371	0.965674		-87.8739	-10.982	65.91	39.2306	-0.279934	0.779528	1		-235.169	-59.6667	115.836	89.542	-0.666355	0.505184	0.992771		-421.775	-197.642	26.4917	114.354	-1.72834	0.0839281	0.888262
chr20_52191657	-9.45607	12.5177	34.4914	11.2111	1.11654	0.26419	0.955485		-31.4753	17.3328	66.141	24.9021	0.696039	0.486404	0.997031		-64.9262	27.54	120.006	47.1766	0.583764	0.559379	0.998655		-87.0536	8.54875	104.151	48.7767	0.175263	0.860873	0.999509		-76.9995	-26.8663	23.2669	25.5782	-1.05036	0.293552	1		-117.978	-3.5272	110.923	58.3932	-0.0604043	0.951834	0.996712		-113.247	32.9163	179.08	74.5731	0.441396	0.658926	0.99009
chr9_33135435	-44.5829	-16.1795	12.2238	14.4915	-1.11648	0.264216	0.955485		-65.634	-2.54408	60.5458	32.1887	-0.0790365	0.937004	0.998905		-222.974	-103.475	16.0246	60.9689	-1.69717	0.0896649	0.975978		-104.394	19.1775	142.748	63.0464	0.30418	0.760991	0.996347		-110.442	-45.6338	19.1742	33.0653	-1.38011	0.167553	0.984873		-267.635	-119.731	28.1732	75.4614	-1.58665	0.112591	0.960275		-240.411	-51.5057	137.4	96.3803	-0.5344	0.593064	0.988777
chr4_2236307	-10.9939	14.5502	40.0943	13.0327	1.11644	0.264234	0.955485		-48.1235	8.61326	65.3501	28.9473	0.297549	0.766047	0.997031		-43.4817	63.9971	171.476	54.8361	1.16706	0.243186	0.975978		-53.1743	57.9422	169.059	56.6921	1.02205	0.306757	0.977449		-65.2695	-6.98714	51.2952	29.7359	-0.234973	0.814229	1		-61.379	71.6571	204.693	67.8756	1.05571	0.291099	0.989775		-112.566	57.3338	227.234	86.6837	0.661415	0.508346	0.985682
chr19_15160839	-18.8473	24.9292	68.7056	22.3349	1.11615	0.264357	0.955485		-128.811	-31.5771	65.6564	49.6089	-0.63652	0.524437	0.997031		-267.124	-82.917	101.29	93.9834	-0.882252	0.377641	0.990705		-130.177	60.279	250.735	97.1712	0.620338	0.535035	0.986659		-175.95	-76.0806	23.7889	50.9538	-1.49313	0.135404	0.984873		-219.01	8.9942	236.999	116.329	0.077317	0.938371	0.996595		-308.055	-16.8687	274.318	148.564	-0.113544	0.909599	0.997474
chr5_177023131	-21.0255	-7.62798	5.76954	6.83547	-1.11594	0.264448	0.955485		-51.5478	-21.7628	8.02233	15.1965	-1.43209	0.152117	0.992897		-118.944	-62.5355	-6.1273	28.7797	-2.1729	0.0297876	0.923377		-91.1094	-32.7857	25.5381	29.757	-1.10178	0.270558	0.972972		-63.7534	-33.1679	-2.58232	15.6049	-2.12548	0.0335464	0.967352		-93.0625	-23.2485	46.5654	35.6194	-0.652693	0.513954	0.992771		-234.22	-145.071	-55.9226	45.4841	-3.1895	0.00142521	0.582764
chr2_190975627	-0.929089	1.22636	3.38181	1.09972	1.11516	0.264783	0.955485		-3.01356	1.77361	6.56077	2.44243	0.726165	0.467738	0.997031		-4.57791	4.488	13.5539	4.62546	0.97028	0.331907	0.983787		-7.75789	1.60961	10.9771	4.77934	0.336786	0.736278	0.995536		-4.46461	0.453584	5.37178	2.50928	0.180762	0.856554	1		-13.8006	-2.57312	8.65437	5.72831	-0.449193	0.653292	0.992771		-4.28261	10.0526	24.3879	7.3139	1.37446	0.1693	0.921033
chr2_74374775	-7.19175	9.48982	26.1714	8.51101	1.11501	0.264848	0.955485		-15.7648	21.2875	58.3397	18.9042	1.12607	0.260136	0.992897		-37.8312	32.3644	102.56	35.8141	0.903678	0.366166	0.989582		-29.7945	42.7801	115.355	37.0278	1.15535	0.247948	0.972944		-12.2862	25.7721	63.8305	19.4175	1.32726	0.184422	0.986429		-41.7846	45.0991	131.983	44.3284	1.01739	0.30897	0.989775		-93.789	17.1727	128.134	56.6131	0.303334	0.761635	0.996518
chr4_76730964	-10.0875	13.3092	36.7058	11.9371	1.11494	0.264874	0.955485		-37.3474	14.6193	66.586	26.5136	0.551387	0.581368	0.997031		-34.5666	63.8759	162.318	50.2258	1.27178	0.203453	0.975978		-71.3349	30.4423	132.22	51.9272	0.58625	0.557707	0.986659		-30.3725	23.0091	76.3906	27.2355	0.844819	0.398212	1		-21.6886	100.158	222.004	62.1666	1.61112	0.107153	0.955834		-69.6898	85.9235	241.537	79.3945	1.08223	0.279148	0.95917
chr6_125928610	-0.95691	1.26225	3.48141	1.13222	1.11484	0.264919	0.955485		-2.71358	2.215	7.14358	2.51458	0.880863	0.378392	0.992897		-13.2734	-3.93862	5.39618	4.76265	-0.82698	0.408248	0.994387		-5.5271	4.12526	13.7776	4.92467	0.837672	0.402215	0.980758		-3.11929	1.94251	7.00432	2.58255	0.752168	0.45195	1		-1.10049	10.4539	22.0084	5.89512	1.77332	0.0761753	0.955816		-11.7988	2.95827	17.7153	7.52912	0.392911	0.694385	0.99271
chr2_208489031	-62.4518	-22.6426	17.1666	20.3108	-1.1148	0.264935	0.955485		-48.1836	40.2398	128.663	45.114	0.891959	0.372415	0.992897		-265.076	-97.5625	69.9511	85.4661	-1.14153	0.253648	0.975978		-254.206	-81.0104	92.1854	88.3652	-0.916768	0.359264	0.980709		-131.386	-40.5605	50.2654	46.3397	-0.875286	0.381418	1		-397.616	-190.289	17.0376	105.779	-1.79893	0.0720294	0.955816		-373.566	-108.769	156.027	135.1	-0.805102	0.420761	0.976002
chr5_66596841	-23.9828	31.6112	87.2052	28.3643	1.11447	0.265077	0.955485		-78.0083	45.4716	168.952	63	0.721773	0.470434	0.997031		-211.755	22.1705	256.096	119.35	0.185761	0.852632	0.998925		-470.373	-228.558	13.2578	123.375	-1.85254	0.0639481	0.931923		-59.3831	67.4581	194.299	64.7149	1.04239	0.297231	1		-325.995	-36.4465	253.102	147.729	-0.246712	0.805131	0.992771		-547.97	-178.206	191.558	188.655	-0.944612	0.344857	0.971378
chr2_119955143	-1.87369	2.46912	6.81193	2.21572	1.11437	0.265122	0.955485		1.50462	11.1511	20.7976	4.92167	2.26571	0.0234689	0.882229		-21.3541	-3.07547	15.2032	9.32585	-0.329779	0.741567	0.998925		-10.8718	8.01901	26.9099	9.63818	0.832004	0.405406	0.980758		-0.412655	9.49743	19.4075	5.05617	1.87839	0.0603284	0.967352		-7.56016	15.063	37.6861	11.5424	1.30501	0.191889	0.985526		-24.3962	4.49661	33.3895	14.7413	0.305036	0.760339	0.996518
chr2_170542881	-7.60494	10.0162	27.6373	8.99035	1.1141	0.265236	0.955485		-30.8595	8.26685	47.3932	19.9624	0.41412	0.678786	0.997031		-84.0557	-9.93952	64.1767	37.8144	-0.26285	0.792666	0.998925		19.3383	95.9565	172.575	39.0909	2.4547	0.0141002	0.834934		-31.917	8.28473	48.4865	20.5111	0.403914	0.686276	1		-89.4536	2.29637	94.0463	46.8112	0.0490559	0.960875	0.996712		-128.579	-11.3871	105.805	59.7919	-0.190446	0.84896	0.996518
chr19_50286592	-16.2583	21.4125	59.0832	19.2198	1.11408	0.265243	0.955485		-88.7616	-5.08866	78.5843	42.6903	-0.1192	0.905117	0.998905		-138.564	19.955	178.474	80.8769	0.246733	0.805115	0.998925		-133.637	30.2563	194.149	83.619	0.361835	0.717476	0.99544		-61.204	24.7413	110.687	43.8497	0.56423	0.572598	1		-111.282	84.9181	281.118	100.102	0.848317	0.396261	0.992771		-289.642	-39.0689	211.504	127.843	-0.3056	0.759909	0.996518
chr13_20142106	-8.96745	11.8097	32.5869	10.6006	1.11406	0.265253	0.955485		-51.4138	-5.2557	40.9024	23.5501	-0.223171	0.823402	0.998003		-163.942	-76.5036	10.9349	44.6115	-1.71489	0.0863659	0.975978		-121.19	-30.7769	59.6365	46.1293	-0.667187	0.504652	0.986659		-59.507	-12.0926	35.3217	24.191	-0.499882	0.617158	1		-66.6373	41.5874	149.812	55.2167	0.753167	0.45135	0.992771		-198.946	-60.7239	77.4978	70.5212	-0.861072	0.389198	0.976002
chr17_75238977	-59.6281	-21.6084	16.4114	19.3978	-1.11396	0.265297	0.955485		-112.941	-28.4749	55.9913	43.095	-0.660748	0.508774	0.997031		-149.386	10.6298	170.645	81.6405	0.130203	0.896406	0.998925		-70.7979	94.6836	260.165	84.4294	1.12145	0.262095	0.972972		-112.507	-25.7377	61.0313	44.2699	-0.581381	0.560983	1		-202.847	-4.72541	193.396	101.082	-0.0467482	0.962714	0.996712		-170.718	82.2125	335.143	129.046	0.637078	0.524074	0.985962
chr16_67000520	-27.7145	36.4879	100.69	32.7563	1.11392	0.265314	0.955485		-198.211	-55.6025	87.0057	72.7593	-0.764198	0.444749	0.997031		-440.191	-170.025	100.141	137.84	-1.2335	0.21739	0.975978		-213.209	66.1465	345.502	142.528	0.464094	0.64258	0.992296		-114.336	32.1502	178.637	74.7381	0.430172	0.667071	1		-143.069	191.306	525.681	170.6	1.12138	0.262128	0.989775		-437.944	-10.8801	416.183	217.89	-0.0499341	0.960175	0.997583
chr20_36205939	-93.805	-33.9902	25.8245	30.5177	-1.11379	0.265371	0.955485		-230.362	-97.4061	35.5493	67.8344	-1.43594	0.15102	0.992897		-226.748	25.0277	276.803	128.457	0.194833	0.845524	0.998925		-532.405	-272.087	-11.7682	132.815	-2.04861	0.0405007	0.884525		-273.723	-137.135	-0.547269	69.6878	-1.96785	0.0490849	0.967352		-325.857	-14.055	297.747	159.083	-0.0883501	0.929598	0.996595		-684.79	-286.771	111.248	203.071	-1.41217	0.1579	0.918585
chr8_24914904	-16.0939	21.1689	58.4316	19.0116	1.11347	0.265506	0.955485		-66.672	16.1488	98.9695	42.2555	0.38217	0.702335	0.997031		-94.0286	62.9651	219.959	80.0988	0.786092	0.431813	0.994387		-67.4403	94.9602	257.361	82.8574	1.14607	0.251767	0.972944		-102.292	-17.158	67.9761	43.4357	-0.39502	0.692828	1		-13.3235	181.019	375.362	99.1544	1.82563	0.0679062	0.955816		-252.819	-4.6923	243.434	126.595	-0.0370654	0.970433	0.998443
chr5_94462576	-45.1606	-16.3609	12.4388	14.6937	-1.11346	0.265511	0.955485		-94.6225	-30.642	33.3385	32.6431	-0.938698	0.347886	0.992897		-80.6644	40.5303	161.725	61.8341	0.65547	0.512166	0.998655		-144.183	-18.8853	106.412	63.9272	-0.295418	0.767675	0.996347		-65.56	0.170764	65.9015	33.5361	0.00509194	0.995937	1		-46.9085	103.088	253.085	76.5289	1.34705	0.177965	0.984276		-165.101	26.4705	218.042	97.7405	0.270825	0.786526	0.996518
chr2_46378002	-236.172	-85.5567	65.0586	76.8446	-1.11337	0.265548	0.955485		-465.714	-131.179	203.356	170.681	-0.768561	0.442154	0.997031		-491.02	142.767	776.554	323.361	0.441509	0.658844	0.998655		-618.159	37.1215	692.402	334.327	0.111034	0.91159	0.999509		-181.661	161.96	505.581	175.317	0.923811	0.355585	1		-624.459	160	944.459	400.234	0.399766	0.689329	0.992771		-966.289	35.5541	1037.4	511.144	0.0695578	0.944546	0.997474
chr22_21807855	-18.3907	-6.66225	5.06623	5.98392	-1.11336	0.265554	0.955485		-27.0449	-0.99481	25.0552	13.2908	-0.0748493	0.940335	0.998905		-47.9776	1.3741	50.7258	25.1795	0.0545723	0.956479	0.998925		-75.6094	-24.5844	26.4406	26.0332	-0.944349	0.344991	0.977449		-47.8909	-21.1334	5.62414	13.6518	-1.54803	0.121615	0.984873		-117.484	-56.4022	4.6798	31.1643	-1.80983	0.0703215	0.955816		-149.37	-71.365	6.63977	39.7984	-1.79316	0.0729466	0.888262
chr17_76265489	-24.588	32.3309	89.2499	29.0403	1.11331	0.265573	0.955485		-109.318	17.1073	143.533	64.5029	0.265218	0.790841	0.997031		-390.757	-151.24	88.2766	122.203	-1.23762	0.215857	0.975978		-262.571	-14.9357	232.7	126.345	-0.118213	0.905899	0.999509		-245.786	-115.938	13.91	66.249	-1.75003	0.0801124	0.967352		-176.317	120.131	416.58	151.249	0.794262	0.427043	0.992771		-356.536	22.0692	400.674	193.166	0.11425	0.90904	0.997474
chr1_77926619	-18.2932	24.0483	66.3898	21.6028	1.1132	0.265622	0.955485		-62.1777	31.8646	125.907	47.9807	0.664112	0.506619	0.997031		-169.8	8.31828	186.436	90.8766	0.0915338	0.927068	0.998925		-100.425	83.7567	267.939	93.9705	0.891309	0.372764	0.980758		-103.896	-7.31954	89.2574	49.274	-0.148548	0.88191	1		-438.13	-217.676	2.77848	112.477	-1.9353	0.0529538	0.955816		-208.241	73.3253	354.892	143.656	0.510421	0.609757	0.99009
chr5_134304570	-17.1872	22.5923	62.3717	20.2956	1.11316	0.26564	0.955485		-10.5862	77.7659	166.118	45.0776	1.72516	0.0844995	0.992897		-184.286	-16.9042	150.478	85.3989	-0.197944	0.843089	0.998925		-136.419	36.6332	209.685	88.292	0.41491	0.678208	0.99429		-67.8715	22.8935	113.658	46.3086	0.494367	0.621047	1		-175.433	31.7434	238.92	105.702	0.300309	0.763941	0.992771		-126.117	138.457	403.032	134.987	1.02571	0.305029	0.966919
chr12_123618654	-7.19406	9.45409	26.1022	8.49395	1.11304	0.265692	0.955485		-54.9869	-18.0079	18.971	18.8668	-0.954476	0.339843	0.992897		-28.0731	41.9832	112.04	35.743	1.17458	0.240161	0.975978		-102.098	-29.6605	42.7775	36.9582	-0.802543	0.422239	0.980758		-34.0722	3.91301	41.8983	19.3802	0.201907	0.839989	1		-100.538	-13.8294	72.8796	44.2393	-0.312604	0.754581	0.992771		-60.1236	50.6144	161.352	56.499	0.895847	0.370335	0.973924
chr1_153776138	-5.50374	7.22453	19.9528	6.49401	1.11249	0.265927	0.955485		-32.7333	-4.45434	23.8246	14.428	-0.308728	0.757528	0.997031		-13.4454	40.1039	93.6532	27.3211	1.46787	0.142139	0.975978		15.5972	70.9795	126.362	28.2562	2.51199	0.0120051	0.827393		-34.6116	-5.56829	23.475	14.818	-0.375778	0.707082	1		-54.6573	11.6465	77.9502	33.8285	0.34428	0.730636	0.992771		-0.976643	83.6801	168.337	43.1922	1.93739	0.0526979	0.873569
chr4_6105993	-5.39275	-1.95251	1.48773	1.75523	-1.1124	0.265966	0.955485		-4.67112	2.97414	10.6194	3.90064	0.762474	0.445777	0.997031		-10.0786	4.38332	18.8453	7.37854	0.594063	0.55247	0.998655		-17.3933	-2.41999	12.5533	7.63942	-0.316777	0.751413	0.995556		-6.36083	1.4921	9.34504	4.0066	0.372412	0.709586	1		-12.856	5.07677	23.0096	9.14938	0.554876	0.578979	0.992771		-14.0923	8.80192	31.6961	11.6807	0.753543	0.451124	0.979045
chr16_18388297	-12.4984	16.3987	45.2958	14.7434	1.11227	0.26602	0.955485		-83.7686	-19.5571	44.6543	32.761	-0.596964	0.550531	0.997031		-137.072	-15.4832	106.105	62.0349	-0.249589	0.802905	0.998925		-70.1911	55.6039	181.399	64.1811	0.866359	0.386293	0.980758		-103.489	-37.824	27.8413	33.5027	-1.12898	0.258905	1		-136.635	13.7622	164.16	76.7333	0.179351	0.857662	0.992771		-301.263	-109.002	83.2594	98.0923	-1.11121	0.266476	0.957548
chr2_209957598	-4.33449	5.68643	15.7074	5.11272	1.11221	0.266046	0.955485		-20.853	1.40457	23.6621	11.3559	0.123686	0.901564	0.998905		-48.296	-6.13355	36.0289	21.5114	-0.285129	0.775545	0.998925		-23.1124	20.4822	64.0768	22.2422	0.920873	0.357117	0.980709		-11.1976	11.668	34.5336	11.6661	1.00016	0.317232	1		-6.58706	45.5964	97.7799	26.6242	1.71259	0.0867877	0.955816		-6.56161	60.0864	126.734	34.0041	1.76703	0.0772224	0.888262
chr17_28344675	-5.35176	7.01946	19.3907	6.31185	1.11211	0.266092	0.955485		-15.0549	12.4451	39.9451	14.0306	0.886998	0.37508	0.992897		-36.5386	15.5972	67.7329	26.5999	0.586363	0.557632	0.998655		-52.6922	1.14361	54.9794	27.4673	0.0416355	0.966789	1		-9.10934	19.1584	47.4262	14.4223	1.32839	0.18405	0.985909		-28.7013	35.778	100.257	32.8976	1.08756	0.276791	0.989775		-50.9823	31.2928	113.568	41.9771	0.745473	0.455986	0.980007
chr3_121894451	-9.25893	12.1435	33.5459	10.9196	1.11208	0.266103	0.955485		-52.1846	-4.64503	42.8945	24.2549	-0.191509	0.848127	0.998905		-51.2432	38.8136	128.87	45.9473	0.844741	0.398256	0.994387		-104.046	-10.9297	82.1869	47.5084	-0.230058	0.818047	0.999509		-51.5217	-2.69053	46.1407	24.9139	-0.107993	0.914001	1		-21.3318	90.1348	201.601	56.8707	1.58491	0.112987	0.960275		-79.2175	63.1436	205.505	72.6332	0.869349	0.384656	0.976002
chr1_43671897	-13.9149	18.2407	50.3963	16.4059	1.11184	0.266208	0.955485		-27.5162	43.9005	115.317	36.4371	1.20483	0.228269	0.992897		-124.036	11.233	146.502	69.0148	0.162762	0.870705	0.998925		-88.6766	51.1989	191.074	71.365	0.717423	0.473113	0.983341		-68.4937	4.85009	78.1939	37.4203	0.129611	0.896874	1		-135.212	32.2267	199.666	85.428	0.377238	0.705997	0.992771		-79.7626	134.061	347.884	109.093	1.22886	0.219124	0.944729
chr9_133098558	-14.2798	18.7131	51.7059	16.8331	1.11168	0.266274	0.955485		-54.5686	18.715	91.9986	37.3896	0.500541	0.616694	0.997031		-91.2605	47.5578	186.376	70.8257	0.671477	0.501917	0.998655		-120.807	22.7308	166.269	73.2337	0.310388	0.756266	0.995752		-24.4661	50.8142	126.094	38.4083	1.323	0.185836	0.98743		-98.4439	73.3686	245.181	87.6595	0.836973	0.402608	0.992771		-230.805	-11.3743	208.057	111.955	-0.101598	0.919076	0.997474
chr11_64211588	-30.4409	-11.0168	8.40737	9.91028	-1.11165	0.266288	0.955485		-62.0233	-18.8751	24.273	22.0144	-0.857401	0.391223	0.992897		-119.197	-37.487	44.2229	41.6887	-0.899213	0.368539	0.989582		-115.967	-31.4972	52.9722	43.0966	-0.730851	0.46487	0.982441		-56.0276	-11.7046	32.6184	22.6138	-0.517587	0.604746	1		-198.035	-96.9017	4.23141	51.5985	-1.87799	0.060382	0.955816		-159.521	-30.3853	98.7499	65.8853	-0.461185	0.644666	0.99009
chr9_127804483	-16.2202	21.2371	58.6944	19.1109	1.11126	0.266458	0.955485		-50.4643	32.7348	115.934	42.4485	0.771164	0.440609	0.997031		-223.993	-66.3916	91.2099	80.4089	-0.825674	0.408989	0.994387		-157.144	5.81775	168.779	83.1435	0.0699724	0.944216	1		-47.8873	37.5822	123.052	43.6069	0.86184	0.388775	1		40.1489	235.181	430.214	99.5064	2.36348	0.0181042	0.904935		-271.391	-22.2678	226.856	127.104	-0.175194	0.860927	0.996518
chr2_240682595	-25.6033	33.5207	92.6447	30.1653	1.11123	0.266468	0.955485		-41.0769	90.237	221.551	66.9969	1.34688	0.178018	0.992897		-262.282	-13.4771	235.328	126.941	-0.106168	0.915449	0.998925		-248.238	8.96642	266.17	131.227	0.0683278	0.945525	1		-161.616	-26.7482	108.12	68.8103	-0.388724	0.69748	1		-32.3639	275.564	583.491	157.106	1.754	0.0794306	0.955816		-332.832	60.4343	453.7	200.646	0.301199	0.763263	0.996518
chr16_75264254	-9.8302	12.869	35.5681	11.5812	1.11119	0.266485	0.955485		-26.8209	23.5844	73.9896	25.717	0.917075	0.359104	0.992897		-78.2484	17.2609	112.77	48.7292	0.35422	0.723174	0.998925		17.9734	116.643	215.312	50.3415	2.31703	0.0205021	0.851446		-30.7238	21.0697	72.8632	26.4253	0.797331	0.425259	1		-60.8583	57.3299	175.518	60.3001	0.950743	0.341735	0.992771		-33.51	117.427	268.363	77.0085	1.52485	0.127296	0.901929
chr3_124347372	-1.30006	-0.47034	0.359378	0.423326	-1.11106	0.266543	0.955485		-3.90266	-2.05993	-0.217211	0.940164	-2.19104	0.0284492	0.898279		-4.0063	-0.514961	2.97638	1.78129	-0.289093	0.77251	0.998925		-6.075	-2.46529	1.14441	1.84168	-1.33861	0.180698	0.965674		-2.71443	-0.821406	1.07162	0.965827	-0.850469	0.395064	1		-3.9595	0.362105	4.68371	2.2049	0.164228	0.869552	0.992771		-3.78901	1.73003	7.24907	2.81584	0.614392	0.538957	0.986668
chr13_113164492	-6.7136	-2.42854	1.85652	2.18626	-1.11082	0.266645	0.955485		-8.23163	1.28794	10.8075	4.85693	0.265176	0.790874	0.997031		-15.5861	2.44561	20.4773	9.19983	0.265832	0.790368	0.998925		-19.754	-1.10553	17.543	9.51454	-0.116194	0.907499	0.999509		-12.3294	-2.55329	7.2228	4.9878	-0.511906	0.608717	1		-18.8659	3.45375	25.7734	11.3876	0.30329	0.761669	0.992771		-50.2524	-21.7457	6.76098	14.5442	-1.49514	0.134877	0.902427
chr5_177554186	-17.8889	23.3858	64.6605	21.0585	1.11052	0.266777	0.955485		-132.751	-41.0378	50.6751	46.7923	-0.877021	0.380475	0.992897		-0.581623	173.123	346.828	88.6248	1.95344	0.0507678	0.96525		-144.091	35.4922	215.075	91.6241	0.387367	0.698484	0.995206		-66.8562	27.3577	121.572	48.0683	0.569141	0.56926	1		34.0251	249.012	463.998	109.687	2.2702	0.0231953	0.913588		-118.07	156.489	431.048	140.081	1.11713	0.263938	0.957548
chr13_113799982	-85.1499	-30.7958	23.5583	27.7317	-1.11049	0.266788	0.955485		-169.07	-48.3369	72.3959	61.5984	-0.784711	0.432623	0.997031		-470.906	-242.201	-13.4966	116.686	-2.07567	0.0379249	0.936941		-332.778	-96.277	140.224	120.664	-0.797895	0.424932	0.980758		-122.009	2.00822	126.025	63.2741	0.0317385	0.974681	1		-599.439	-316.385	-33.3316	144.415	-2.1908	0.028466	0.92003		-649.681	-288.154	73.3743	184.453	-1.56221	0.118239	0.894056
chr1_17000145	-24.9757	32.6379	90.2516	29.3947	1.11033	0.266856	0.955485		-23.0046	104.95	232.904	65.2827	1.60762	0.107919	0.992897		-168.106	74.2548	316.616	123.654	0.600506	0.548169	0.998655		-200.005	50.6148	301.235	127.867	0.395839	0.692224	0.995206		-32.0863	99.3164	230.719	67.0422	1.4814	0.1385	0.984873		15.3848	315.351	615.316	153.044	2.06053	0.0393483	0.944866		112.457	495.511	878.564	195.436	2.53542	0.0112313	0.736868
chr14_103847185	-10.2688	13.4165	37.1018	12.0843	1.11024	0.266896	0.955485		-52.271	0.335435	52.9418	26.84	0.0124976	0.990029	0.999618		-101.604	-1.93868	97.7265	50.8496	-0.0381257	0.969587	0.998925		-76.19	26.8473	129.885	52.57	0.510695	0.609565	0.992296		-93.2768	-39.2381	14.8006	27.5708	-1.42318	0.154684	0.984873		-94.2797	29.0664	152.412	62.9317	0.461872	0.644173	0.992771		-120.231	37.314	194.859	80.3803	0.464218	0.642492	0.99009
chr8_116771759	-17.682	23.0884	63.8588	20.8012	1.10995	0.267018	0.955485		-39.9696	50.5867	141.143	46.2022	1.0949	0.273561	0.992897		-140.582	30.9617	202.506	87.5225	0.353756	0.723521	0.998925		-98.5553	78.8157	256.187	90.4954	0.870936	0.383789	0.980758		-142.251	-49.2232	43.805	47.4634	-1.03708	0.2997	1		-114.368	97.946	310.26	108.323	0.904201	0.365889	0.992771		-317.419	-46.2617	224.896	138.346	-0.334392	0.738083	0.996518
chr19_35633761	-15.118	19.7374	54.5928	17.7834	1.10988	0.267051	0.955485		-46.1145	31.3037	108.722	39.499	0.792517	0.428059	0.997031		-111.316	35.355	182.026	74.8321	0.472458	0.6366	0.998655		-85.3035	66.3382	217.98	77.3682	0.857435	0.391205	0.980758		-43.2621	36.2588	115.78	40.5719	0.893692	0.371486	1		-22.7415	158.783	340.307	92.6144	1.71445	0.0864462	0.955816		-53.6643	178.166	409.997	118.281	1.5063	0.131991	0.901929
chr4_55438363	-8.37481	10.929	30.2328	9.84887	1.10967	0.267142	0.955485		-34.7632	8.11299	50.9891	21.8756	0.37087	0.710735	0.997031		-70.3523	10.8731	92.0985	41.4415	0.262372	0.793035	0.998925		-32.0382	51.9319	135.902	42.8419	1.21217	0.225445	0.972706		-30.7712	13.2726	57.3164	22.4713	0.590647	0.554757	1		-59.7549	40.7825	141.32	51.2946	0.795065	0.426576	0.992771		-84.1448	44.2492	172.643	65.5071	0.675487	0.499366	0.985682
chr11_22250928	-20.1626	-7.28784	5.58687	6.56873	-1.10947	0.267226	0.955485		-51.7892	-23.2003	5.38856	14.5862	-1.59057	0.111706	0.992897		-42.4613	11.7284	65.9182	27.6478	0.424208	0.671414	0.998655		-71.0688	-15.0534	40.9619	28.5793	-0.526726	0.598384	0.992296		-26.0493	3.31959	32.6884	14.9841	0.221541	0.824671	1		-92.3416	-25.2852	41.7711	34.2124	-0.739065	0.459867	0.992771		-103.664	-18.0426	67.5787	43.6844	-0.413023	0.67959	0.991207
chr12_884097	-40.6448	-14.6901	11.2646	13.2422	-1.10934	0.267283	0.955485		-45.4724	12.1757	69.8239	29.4123	0.413967	0.678898	0.997031		-113.629	-4.44422	104.741	55.7066	-0.0797791	0.936413	0.998925		-109.606	3.30317	116.212	57.6066	0.0573401	0.954274	1		-67.5601	-8.35668	50.8467	30.2058	-0.276658	0.782043	1		-211.34	-76.1873	58.9654	68.9554	-1.10488	0.269213	0.989775		-206.043	-33.4371	139.169	88.0645	-0.379689	0.704176	0.99271
chr12_96519103	-3.80171	-1.37393	1.05385	1.23866	-1.1092	0.267343	0.955485		-4.20685	1.18809	6.58302	2.75252	0.431636	0.666006	0.997031		-20.2778	-10.0612	0.155507	5.21258	-1.93017	0.0535862	0.965478		-12.8487	-2.28285	8.28302	5.39075	-0.423475	0.671949	0.99429		-7.9463	-2.40782	3.13067	2.82576	-0.852095	0.394161	1		-24.5862	-11.9451	0.69607	6.44956	-1.85207	0.0640151	0.955816		-20.1576	-4.00709	12.1434	8.24005	-0.486295	0.626758	0.99009
chr6_137004765	-2.83808	-1.02567	0.786741	0.924699	-1.10919	0.267347	0.955485		-1.63091	2.39367	6.41825	2.05336	1.16573	0.243722	0.992897		-9.97374	-2.34265	5.28844	3.89341	-0.601696	0.547377	0.998655		-9.30552	-1.41792	6.46968	4.02429	-0.352341	0.724583	0.995536		-3.87183	0.264201	4.40023	2.11022	0.125201	0.900365	1		-14.9711	-5.53003	3.91107	4.81689	-1.14805	0.250948	0.988678		-19.2935	-7.24129	4.81096	6.1491	-1.17762	0.23895	0.949793
chr16_81495554	-16.1046	-5.81994	4.46477	5.2473	-1.10913	0.267374	0.955485		-24.3407	-1.51771	21.3053	11.6444	-0.130338	0.896299	0.998905		-59.6709	-16.3928	26.8853	22.0807	-0.742406	0.457841	0.99744		-44.5669	0.166953	44.9009	22.8234	0.00731498	0.994164	1		-41.6788	-18.2027	5.27332	11.9776	-1.51973	0.128578	0.984873		-70.1768	-16.6046	36.9676	27.3328	-0.607499	0.54352	0.992771		-88.3442	-19.9499	48.4445	34.8951	-0.57171	0.567519	0.986668
chr16_58509365	-51.6936	-18.6804	14.3329	16.8435	-1.10906	0.267406	0.955485		-47.9017	25.4286	98.7588	37.4134	0.679665	0.496717	0.997031		-89.254	49.6713	188.596	70.8802	0.700777	0.483442	0.99844		-97.1498	46.4956	190.141	73.2884	0.634419	0.525807	0.986659		-75.7639	-0.439146	74.8856	38.431	-0.0114269	0.990883	1		-198.29	-26.3465	145.597	87.7263	-0.300327	0.763928	0.992771		-258.987	-39.3898	180.208	112.04	-0.35157	0.725161	0.995208
chr5_76170963	-14.8283	-5.35834	4.11163	4.83161	-1.10902	0.267423	0.955485		4.54362	25.5714	46.5992	10.7285	2.38351	0.0171484	0.875755		-38.1104	1.72568	41.5618	20.3245	0.0849063	0.932336	0.998925		-44.0643	-2.87486	38.3146	21.015	-0.1368	0.891189	0.999509		-21.146	0.444989	22.036	11.0158	0.0403955	0.967778	1		-42.2177	7.10802	56.4337	25.1662	0.282443	0.777604	0.992771		-48.9614	14.0166	76.9945	32.1316	0.436223	0.662675	0.99009
chr17_16000150	-21.7845	28.3897	78.5638	25.5991	1.10901	0.267424	0.955485		-89.8319	21.6178	133.068	56.8621	0.380179	0.703812	0.997031		-145.843	65.2989	276.441	107.725	0.60616	0.544408	0.998655		-167.681	50.6351	268.951	111.386	0.454592	0.649403	0.992296		-104.569	9.9112	124.391	58.4081	0.169689	0.865255	1		-211.195	50.1279	311.451	133.328	0.375975	0.706936	0.992771		-462.701	-128.957	204.788	170.278	-0.757331	0.448851	0.979045
chr1_196700937	-6.29151	8.19869	22.6889	7.39296	1.10899	0.267436	0.955485		-36.172	-4.00505	28.1619	16.4117	-0.244036	0.807203	0.997031		-83.0856	-22.159	38.7676	31.085	-0.712851	0.475938	0.997756		-80.2128	-17.174	45.8649	32.1627	-0.533972	0.593361	0.992296		-23.1142	9.9337	42.9816	16.8612	0.589146	0.555763	1		-100.762	-25.2821	50.1976	38.51	-0.656507	0.511498	0.992771		-113.698	-17.3452	79.0079	49.1597	-0.352833	0.724214	0.99489
chr3_126655181	-9.66553	12.589	34.8435	11.3544	1.10874	0.267543	0.955485		-6.90375	42.5243	91.9524	25.2184	1.68624	0.0917493	0.992897		-59.0861	34.5566	128.199	47.7769	0.72329	0.469502	0.997756		-36.6847	60.135	156.955	49.3978	1.21736	0.223467	0.972706		-49.4497	1.32564	52.101	25.9058	0.0511714	0.959189	1		-51.4695	64.4396	180.349	59.1373	1.08966	0.275863	0.989775		-92.8794	55.1505	203.18	75.5255	0.730224	0.465253	0.981999
chr3_195579439	-30.8183	40.1385	111.095	36.2025	1.10872	0.26755	0.955485		-210.933	-53.3241	104.285	80.4127	-0.66313	0.507247	0.997031		-190.538	108.035	406.607	152.333	0.709201	0.4782	0.997756		-429.073	-120.363	188.347	157.505	-0.764185	0.444757	0.980758		-189.707	-27.8145	134.078	82.5983	-0.336745	0.736309	1		-391.094	-21.5138	348.066	188.561	-0.114094	0.909163	0.996422		-646.505	-174.523	297.459	240.807	-0.724742	0.46861	0.981999
chr14_100538934	-13.0312	16.9636	46.9584	15.3035	1.10848	0.267654	0.955485		-16.611	50.0294	116.67	34.0002	1.47144	0.141171	0.992897		-226.576	-100.319	25.9368	64.4164	-1.55736	0.119386	0.975978		-148.048	-17.494	113.06	66.6094	-0.262636	0.792831	0.999509		-41.346	27.1141	95.5741	34.9286	0.776272	0.437588	1		-192.034	-35.7615	120.511	79.7309	-0.448527	0.653773	0.992771		-280.584	-81.0224	118.54	101.817	-0.795762	0.42617	0.976002
chr11_65870267	-21.7347	-7.85091	6.03285	7.08355	-1.10833	0.26772	0.955485		-49.0825	-18.2465	12.5895	15.7326	-1.15979	0.246135	0.992897		-83.0619	-24.6582	33.7455	29.7978	-0.827516	0.407945	0.994387		-132.996	-72.6225	-12.2486	30.803	-2.35764	0.0183914	0.839534		-37.9295	-6.25584	25.4178	16.16	-0.387118	0.698669	1		-91.0619	-18.7587	53.5444	36.8894	-0.508513	0.611094	0.992771		-171.231	-78.9147	13.4013	47.1	-1.67547	0.0938418	0.888262
chr6_35586607	-3.19657	-1.15459	0.887387	1.04183	-1.10824	0.267759	0.955485		-6.20247	-1.66743	2.86761	2.3138	-0.720648	0.471126	0.997031		-14.9213	-6.33039	2.26051	4.38311	-1.44427	0.148663	0.975978		-1.96095	6.91903	15.799	4.5306	1.52718	0.126717	0.962685		-4.29831	0.361172	5.02065	2.37729	0.151926	0.879245	1		-15.1101	-4.47431	6.16149	5.42643	-0.82454	0.409633	0.992771		-12.7121	0.868975	14.45	6.9291	0.125409	0.900199	0.997474
chr15_40288170	-78.6091	-28.3922	21.8246	25.6208	-1.10817	0.267789	0.955485		-77.4552	34.0886	145.632	56.9101	0.598991	0.549179	0.997031		-317.559	-106.241	105.077	107.815	-0.9854	0.324428	0.983787		-232.286	-13.7826	204.721	111.481	-0.123631	0.901607	0.999509		-139.868	-25.291	89.2857	58.4575	-0.432639	0.665277	1		-327.953	-66.4089	195.135	133.441	-0.497665	0.61872	0.992771		-305.534	28.4994	362.533	170.425	0.167225	0.867193	0.996518
chr12_13615458	-4.90698	6.38358	17.6741	5.76049	1.10817	0.26779	0.955485		-39.4094	-14.3313	10.7468	12.7949	-1.12007	0.262682	0.992897		-45.6131	1.8738	49.3607	24.228	0.0773402	0.938353	0.998925		-50.1736	-1.07609	48.0214	25.0498	-0.042958	0.965735	1		-37.0309	-11.2773	14.4764	13.1396	-0.858264	0.390747	1		-66.3921	-7.60091	51.1902	29.9955	-0.253402	0.799958	0.992771		-118.648	-43.5919	31.4646	38.2941	-1.13834	0.254977	0.954487
chr7_99494732	-4.17129	5.42308	15.0175	4.89509	1.10786	0.267922	0.955485		-6.33226	14.9707	36.2736	10.8688	1.37739	0.168391	0.992897		-31.5244	8.83788	49.2002	20.593	0.429169	0.6678	0.998655		-16.3329	25.3867	67.1063	21.2855	1.19268	0.232996	0.972944		-16.3289	5.55677	27.4424	11.1662	0.497644	0.618735	1		-2.94565	47.0135	96.9727	25.4894	1.84444	0.0651196	0.955816		-1.99923	61.7953	125.59	32.5482	1.89858	0.0576202	0.887332
chr15_63043993	-14.5303	18.8892	52.3086	17.0507	1.10782	0.267938	0.955485		-44.0295	30.2026	104.435	37.8735	0.797459	0.425184	0.997031		-46.3521	94.2773	234.907	71.7497	1.31397	0.188855	0.975978		-39.3236	106.082	251.488	74.1865	1.42994	0.152735	0.962685		-35.5112	40.7378	116.987	38.9026	1.04717	0.295019	1		43.1924	217.221	391.249	88.7899	2.44646	0.0144268	0.85966		-16.4777	205.801	428.079	113.407	1.8147	0.0695695	0.888262
chr2_60881767	-9.88922	12.8512	35.5916	11.6022	1.10765	0.268015	0.955485		-35.0022	15.5063	66.0149	25.7697	0.601729	0.547355	0.997031		-100.468	-4.76245	90.9432	48.8294	-0.0975324	0.922304	0.998925		27.5818	126.503	225.425	50.4702	2.5065	0.0121934	0.827393		7.63794	59.5105	111.383	26.4656	2.2486	0.024538	0.960312		-50.8655	67.5772	186.02	60.4299	1.11827	0.26345	0.989775		-135.29	16.0005	167.291	77.1888	0.207291	0.835783	0.996518
chr17_7940200	-55.0378	-19.8678	15.3022	17.9439	-1.10722	0.268199	0.955485		-102.251	-24.1302	53.991	39.8577	-0.605408	0.544908	0.997031		-87.5318	60.4689	208.47	75.5105	0.8008	0.423247	0.994387		-252.332	-99.3074	53.7168	78.0736	-1.27197	0.203383	0.969244		-114.937	-34.6929	45.5511	40.9408	-0.847392	0.396777	1		-150.558	32.6183	215.795	93.4575	0.349018	0.727076	0.992771		-295.9	-61.9571	171.986	119.359	-0.519083	0.603703	0.989434
chr1_32770013	-43.0498	-15.5395	11.9709	14.0359	-1.10712	0.268241	0.955485		-43.5714	17.5498	78.671	31.1843	0.562776	0.573587	0.997031		-157.575	-41.7764	74.0224	59.081	-0.707104	0.479502	0.998033		-202.201	-82.4607	37.2793	61.0919	-1.34978	0.177086	0.965674		-89.0242	-26.2267	36.5707	32.0395	-0.818575	0.413029	1		-202.542	-59.1751	84.192	73.1465	-0.808994	0.418518	0.992771		-371.503	-188.539	-5.57454	93.3492	-2.01972	0.0434127	0.85569
chr17_40162166	-40.1169	-14.4804	11.1561	13.0798	-1.10708	0.26826	0.955485		-39.6066	17.3383	74.2832	29.0535	0.596772	0.550659	0.997031		-174.778	-66.8983	40.9811	55.0405	-1.21544	0.224199	0.975978		-117.675	-6.12603	105.423	56.913	-0.107639	0.914282	0.999509		-64.1533	-5.65981	52.8337	29.8436	-0.189649	0.849584	1		-137.371	-3.84798	129.676	68.1242	-0.0564847	0.954956	0.996712		-149.088	21.4414	191.971	87.0047	0.24644	0.805342	0.996518
chr15_79090590	-6.37002	8.26771	22.9054	7.46823	1.10705	0.268272	0.955485		-14.7453	17.7498	50.245	16.5792	1.07061	0.284344	0.992897		-82.8474	-21.2621	40.3232	31.4211	-0.676681	0.498608	0.998655		-99.9505	-36.3036	27.3432	32.4729	-1.11797	0.263581	0.972972		-34.2335	-0.84871	32.5361	17.0331	-0.0498271	0.96026	1		-97.2339	-21.0232	55.1875	38.883	-0.540678	0.58873	0.992771		-128.897	-31.5494	65.7978	49.6669	-0.635219	0.525285	0.985962
chr17_60902598	-12.6028	-4.54882	3.5052	4.10919	-1.10699	0.2683	0.955485		-15.7629	2.12383	20.0106	9.12589	0.232726	0.815974	0.997031		-22.0842	11.8196	45.7234	17.2979	0.6833	0.494417	0.998655		-39.3244	-4.29991	30.7246	17.8696	-0.240627	0.809844	0.999509		-19.9587	-1.58962	16.7795	9.372	-0.169614	0.865314	1		-51.0056	-9.05536	32.8949	21.4032	-0.423084	0.672234	0.992771		-44.7976	8.80803	62.4136	27.3498	0.322051	0.747414	0.996518
chr2_130173370	-9.98942	12.9625	35.9144	11.7102	1.10695	0.268318	0.955485		-4.43413	46.5425	97.5192	26.0085	1.78951	0.0735323	0.979715		-163.972	-67.3938	29.1842	49.2745	-1.36772	0.171399	0.975978		-28.6976	71.1547	171.007	50.9451	1.3967	0.162505	0.962685		-22.0873	30.2773	82.642	26.7167	1.13327	0.257099	1		-115.454	4.09163	123.637	60.9926	0.0670841	0.946515	0.996595		-126.153	26.5175	179.188	77.893	0.340434	0.733529	0.995879
chr2_235908693	-0.677234	0.878372	2.43398	0.793676	1.10671	0.268418	0.955485		-4.2567	-0.798943	2.65882	1.76416	-0.452874	0.65064	0.997031		-9.41661	-2.87338	3.66985	3.33838	-0.860711	0.389397	0.993989		-2.32532	4.44503	11.2154	3.45426	1.28683	0.198155	0.969244		-5.09288	-1.54036	2.01216	1.81251	-0.849849	0.395409	1		-6.12884	1.98135	10.0915	4.13785	0.478836	0.632056	0.992771		-9.50832	0.843198	11.1947	5.28139	0.159655	0.873153	0.996518
chr2_102225942	-51.4841	-18.5784	14.3273	16.7886	-1.10661	0.268464	0.955485		-133.479	-60.3904	12.6978	37.2899	-1.61948	0.105343	0.992897		-131.389	7.05685	145.503	70.6355	0.0999051	0.92042	0.998925		-171.017	-27.8353	115.346	73.0516	-0.381037	0.703176	0.995206		-88.0258	-12.9415	62.1427	38.3083	-0.337826	0.735494	1		-204.815	-33.418	137.979	87.4477	-0.382148	0.702351	0.992771		-373.37	-154.488	64.3938	111.675	-1.38338	0.166549	0.921033
chr17_3588973	-45.473	-16.4082	12.6565	14.829	-1.1065	0.268511	0.955485		-57.0485	7.51197	72.0725	32.939	0.228057	0.819602	0.99742		-28.6116	93.6912	215.994	62.3994	1.50148	0.133232	0.975978		-105.412	21.0538	147.52	64.5235	0.326297	0.744199	0.995536		-83.8867	-17.5715	48.7436	33.8343	-0.519342	0.603522	1		-61.9082	89.4648	240.838	77.2311	1.1584	0.246699	0.988678		-149.473	43.86	237.193	98.6391	0.444651	0.656572	0.99009
chr10_106578913	-17.3389	22.4645	62.2679	20.3079	1.1062	0.268641	0.955485		-102.468	-14.0618	74.3442	45.1051	-0.311756	0.755226	0.997031		-179.076	-11.6354	155.806	85.4291	-0.136199	0.891664	0.998925		-306.571	-133.437	39.6964	88.3336	-1.51061	0.130888	0.962685		-90.5667	0.221168	91.009	46.3203	0.00477474	0.99619	1		-27.5986	179.646	386.891	105.737	1.69899	0.0893213	0.955816		-104.456	160.223	424.902	135.04	1.18648	0.235432	0.948272
chr3_197701874	-74.4926	-26.8745	20.7436	24.2949	-1.10618	0.26865	0.955485		-249.669	-143.918	-38.1667	53.9547	-2.66738	0.00764443	0.773776		-144.551	55.8354	256.221	102.238	0.546133	0.584974	0.998655		-481.712	-274.627	-67.5424	105.655	-2.59927	0.00934221	0.802965		-142.481	-33.8327	74.8162	55.4331	-0.610334	0.541641	1		-304.216	-56.2372	191.742	126.52	-0.444493	0.656686	0.992771		-429.45	-112.698	204.053	161.608	-0.697355	0.485581	0.984906
chr10_62479971	-50.0934	-18.0706	13.9521	16.3381	-1.10604	0.26871	0.955485		-69.5597	1.5651	72.6899	36.2882	0.0431298	0.965598	0.998928		-128.214	6.49604	141.206	68.7297	0.0945157	0.9247	0.998925		-16.4638	122.823	262.111	71.065	1.72833	0.0839296	0.950869		-104.022	-30.9822	42.0573	37.265	-0.831401	0.405747	1		-111.964	54.7819	221.528	85.0744	0.643929	0.519621	0.992771		-364.677	-151.74	61.1971	108.641	-1.39671	0.162502	0.921033
chr9_127894635	-70.6041	-25.469	19.666	23.0281	-1.106	0.268727	0.955485		-189.759	-89.5137	10.7316	51.1455	-1.75018	0.0800879	0.992897		-305.186	-115.285	74.6168	96.8885	-1.18987	0.234098	0.975978		-330.241	-133.888	62.4659	100.18	-1.33647	0.181397	0.965674		-171.62	-68.6343	34.3512	52.5436	-1.30623	0.191473	0.988683		-150.951	84.0947	319.14	119.921	0.70125	0.483147	0.992771		-453.535	-153.357	146.822	153.152	-1.00134	0.316665	0.968704
chr2_100104367	-15.6875	20.3121	56.3117	18.3671	1.10589	0.268773	0.955485		-34.2879	45.6833	125.655	40.8017	1.11964	0.262866	0.992897		-175.265	-23.7543	127.756	77.3012	-0.307296	0.758618	0.998925		-73.706	82.9392	239.584	79.9211	1.03776	0.29938	0.977449		-64.9212	17.2156	99.3524	41.9065	0.410809	0.681212	1		-151.16	36.357	223.874	95.6718	0.380018	0.703932	0.992771		-105.471	134.017	373.506	122.188	1.09681	0.272723	0.95818
chr11_842530	-3.83487	4.96501	13.7649	4.48973	1.10586	0.268788	0.955485		-21.5713	-2.01529	17.5407	9.97754	-0.201982	0.839931	0.998566		-36.965	0.0687969	37.1026	18.8948	0.00364105	0.997095	1		-23.9675	14.3008	52.569	19.5246	0.732448	0.463895	0.982441		-17.5841	2.50089	22.5859	10.2475	0.24405	0.807192	1		-38.0894	7.75774	53.6049	23.3914	0.331649	0.740154	0.992771		-54.5487	3.97051	62.4898	29.8568	0.132985	0.894205	0.996518
chr2_144429845	-15.3528	19.8708	55.0945	17.9712	1.1057	0.268856	0.955485		-50.1571	28.0817	106.321	39.9177	0.70349	0.481751	0.997031		-232.518	-84.2999	63.9182	75.6215	-1.11476	0.264953	0.977059		-301.396	-148.163	5.06948	78.18	-1.89516	0.0580717	0.923847		-92.7769	-12.4116	67.9538	41.0027	-0.302701	0.762117	1		-333.881	-150.432	33.0165	93.5963	-1.60725	0.108001	0.960275		-255.865	-21.5662	212.733	119.54	-0.18041	0.856831	0.996518
chr1_46034507	-35.8976	-12.9467	10.0042	11.7096	-1.10564	0.268882	0.955485		-41.2955	9.70803	60.7116	26.0222	0.373067	0.709099	0.997031		-104.993	-8.32429	88.3447	49.3209	-0.168778	0.865971	0.998925		-148.689	-48.7877	51.1133	50.9699	-0.957187	0.338473	0.977449		-73.4298	-21.0285	31.3728	26.7353	-0.786543	0.431549	1		-147.458	-27.7796	91.8986	61.0603	-0.454954	0.649143	0.992771		-153.308	-0.606614	152.095	77.9091	-0.00778618	0.993788	1
chr1_17438486	-17.8651	23.1095	64.0841	20.9054	1.10543	0.268973	0.955485		39.7677	130.753	221.739	46.4213	2.81667	0.00485244	0.715169		-43.7605	128.596	300.953	87.9372	1.46237	0.143641	0.975978		-92.1274	86.1083	264.344	90.9366	0.946905	0.343687	0.977449		-53.3137	40.1435	133.601	47.6823	0.841897	0.399846	1		-65.5798	147.77	361.12	108.852	1.35753	0.174612	0.982544		53.1189	325.553	597.986	138.997	2.34216	0.0191726	0.798864
chr18_21500091	-17.8645	23.1086	64.0818	20.9047	1.10543	0.268974	0.955485		-181.583	-90.5855	0.41204	46.4273	-1.95113	0.0510422	0.94752		-236.458	-64.0459	108.367	87.9656	-0.728079	0.466565	0.997756		-221.22	-42.9603	135.3	90.9491	-0.472355	0.636673	0.992296		-98.2945	-4.81402	88.6664	47.6941	-0.100935	0.919602	1		-129.713	83.6869	297.087	108.878	0.768633	0.442111	0.992771		-184.947	87.589	360.125	139.049	0.629914	0.528751	0.986308
chr6_34425006	-11.5287	14.9083	41.3453	13.4883	1.10528	0.269039	0.955485		-34.1118	24.6092	83.3301	29.9597	0.821409	0.411413	0.996525		-107.342	3.89397	115.13	56.7531	0.0686125	0.945298	0.998925		-28.315	86.6933	201.702	58.6777	1.47745	0.139556	0.962685		-93.2717	-32.9511	27.3696	30.7758	-1.07068	0.284313	1		-163.94	-26.268	111.404	70.2407	-0.373971	0.708426	0.992771		-117.972	57.848	233.668	89.7039	0.644877	0.519007	0.985962
chr20_18137915	-11.1149	14.3665	39.8479	13.0007	1.10505	0.269137	0.955485		-39.0141	17.5854	74.1849	28.8773	0.60897	0.542544	0.997031		-102.971	4.25623	111.484	54.7079	0.0777991	0.937988	0.998925		-87.4024	23.4603	134.323	56.5626	0.414767	0.678313	0.99429		-75.443	-17.3058	40.8314	29.6619	-0.583436	0.5596	1		-66.4955	66.221	198.937	67.7125	0.977973	0.328088	0.990114		-76.6621	92.8281	262.318	86.4746	1.07347	0.283059	0.960666
chr12_88080414	-21.7416	-7.83849	6.06464	7.09343	-1.10503	0.269145	0.955485		-13.6826	17.1994	48.0815	15.7562	1.0916	0.275009	0.992897		-46.0166	12.488	70.9927	29.8493	0.418369	0.675677	0.998655		-51.0692	9.43126	69.9317	30.8676	0.305539	0.759955	0.99617		-59.8183	-28.0975	3.62331	16.1841	-1.73612	0.0825428	0.972173		-60.6144	11.8234	84.2613	36.9581	0.319915	0.749033	0.992771		-159.763	-67.2903	25.1819	47.1797	-1.42625	0.153795	0.91715
chr2_130476784	-6.99094	9.03427	25.0595	8.17613	1.10496	0.269178	0.955485		-31.8283	3.76691	39.3622	18.1608	0.207419	0.835683	0.99803		-88.5381	-21.1163	46.3054	34.3988	-0.613867	0.539303	0.998655		-37.7761	31.9261	101.628	35.5624	0.897751	0.369318	0.980709		-39.5273	-2.96695	33.5933	18.6532	-0.159058	0.873623	1		-62.4205	21.0479	104.516	42.5859	0.494245	0.621133	0.992771		-77.8163	28.7723	135.361	54.3819	0.529079	0.596751	0.989057
chr7_97859193	-18.4646	23.8586	66.1817	21.5935	1.1049	0.269204	0.955485		-88.0786	5.93002	99.9387	47.9636	0.123636	0.901604	0.998905		-123.31	54.7661	232.842	90.8552	0.602784	0.546652	0.998655		-50.4301	133.689	317.809	93.9385	1.42316	0.15469	0.962685		-52.4651	44.1069	140.679	49.2715	0.895182	0.37069	1		-124.201	96.199	316.599	112.449	0.855488	0.392281	0.992771		-205.101	76.3817	357.865	143.614	0.531855	0.594827	0.988815
chr3_184361461	-13.9046	17.9566	49.8177	16.2557	1.10463	0.269318	0.955641		-107.607	-36.839	33.9294	36.1063	-1.02029	0.307591	0.992897		-141.718	-7.65059	126.417	68.4017	-0.111848	0.910944	0.998925		-156.268	-17.6486	120.971	70.7242	-0.249542	0.802942	0.999509		-68.79	3.90338	76.5968	37.0885	0.105245	0.916181	1		-125.462	40.4863	206.434	84.6674	0.478181	0.632521	0.992771		6.05016	217.957	429.864	108.116	2.01596	0.0438042	0.85569
chr19_3019457	-69.4063	-25.0149	19.3765	22.6487	-1.10448	0.269387	0.955641		-136.289	-37.6901	60.9087	50.3055	-0.749224	0.453722	0.997031		-454.809	-268.054	-81.2998	95.2829	-2.81325	0.00490441	0.784727		-272.726	-79.5971	113.532	98.5353	-0.807802	0.419204	0.980758		-206.786	-105.52	-4.25319	51.6665	-2.04232	0.0411198	0.967352		-342.543	-111.342	119.859	117.96	-0.943897	0.345222	0.992771		-660.576	-365.352	-70.128	150.625	-2.42558	0.0152839	0.758008
chr11_6616509	-0.932186	1.20321	3.33861	1.08949	1.10438	0.269428	0.955641		-0.462685	4.27945	9.02158	2.41945	1.76876	0.0769331	0.987804		-2.86808	6.11728	15.1026	4.58437	1.33438	0.18208	0.975978		-4.5295	4.76487	14.0592	4.74203	1.00482	0.314984	0.977449		-3.34816	1.52348	6.39511	2.48553	0.612938	0.539918	1		-7.8003	3.32924	14.4588	5.67833	0.586306	0.55767	0.992771		-14.6512	-0.443748	13.7637	7.24871	-0.0612175	0.951186	0.997474
chr16_722646	-7.84806	10.1202	28.0884	9.16745	1.10392	0.269627	0.956136		-29.0844	10.849	50.7825	20.3742	0.532489	0.594388	0.997031		-131.093	-55.5036	20.086	38.5661	-1.43918	0.150099	0.975978		-112.469	-34.2298	44.0099	39.9182	-0.857497	0.39117	0.980758		-46.8659	-5.8667	35.1325	20.9179	-0.280463	0.779123	1		-137.172	-43.4954	50.1814	47.7943	-0.910054	0.362794	0.992771		-218.056	-98.5215	21.0132	60.9871	-1.61545	0.106214	0.889236
chr6_31651789	-34.306	-12.3577	9.59056	11.1981	-1.10356	0.269786	0.956487		-65.7091	-16.9672	31.7748	24.8683	-0.68228	0.495062	0.997031		-145.727	-53.3617	39.0033	47.125	-1.13234	0.25749	0.976723		-95.767	-0.284009	95.199	48.7158	-0.0058299	0.995348	1		-100.667	-50.5863	-0.505736	25.5513	-1.97979	0.0477268	0.967352		-104.576	9.73056	124.037	58.3196	0.166849	0.867489	0.992771		-196.897	-50.9093	95.0785	74.4836	-0.683497	0.494293	0.984906
chr12_120369121	-29.6861	-10.6926	8.30086	9.69054	-1.10341	0.269851	0.956504		-81.4868	-39.3015	2.88374	21.5231	-1.82602	0.0678478	0.965182		-147.365	-67.4424	12.4798	40.7766	-1.65395	0.0981383	0.975978		-9.77067	72.8661	155.503	42.1616	1.72826	0.0839422	0.950869		-33.1575	10.1786	53.5148	22.1103	0.460358	0.64526	1		-134.875	-35.9525	62.9703	50.4708	-0.712343	0.476252	0.992771		-110.665	15.6761	142.017	64.4597	0.243193	0.807856	0.996518
chr12_123973379	-47.8988	-17.249	13.4007	15.6376	-1.10305	0.270007	0.956533		-92.0544	-23.9741	44.1062	34.7348	-0.690203	0.490066	0.997031		-188.277	-59.2987	69.6793	65.8051	-0.901126	0.367521	0.989582		-112.421	20.9419	154.305	68.0422	0.307778	0.758251	0.995994		-93.3511	-23.4199	46.5112	35.6791	-0.656404	0.511564	1		-250.3	-90.6719	68.9563	81.4429	-1.11332	0.265572	0.989775		-293.159	-89.2867	114.586	104.016	-0.85839	0.390677	0.976002
chr10_18140773	-21.3628	27.4925	76.3477	24.9262	1.10296	0.270046	0.956533		-71.6151	36.8944	145.404	55.362	0.666421	0.505142	0.997031		-67.4955	138.013	343.522	104.851	1.31628	0.188082	0.975978		78.2481	290.724	503.199	108.406	2.68181	0.00732256	0.75543		-90.8166	20.6173	132.051	56.854	0.362635	0.716877	1		-168.682	85.7124	340.107	129.793	0.660378	0.509011	0.992771		-71.3777	253.484	578.346	165.746	1.52935	0.126177	0.901929
chr8_138883048	-8.35914	10.7562	29.8715	9.75271	1.10289	0.270075	0.956533		-50.1886	-7.72916	34.7303	21.663	-0.356791	0.721248	0.997031		-112.38	-31.9515	48.4771	41.035	-0.77864	0.436192	0.994581		-89.1808	-6.01556	77.1497	42.4312	-0.141772	0.88726	0.999509		-21.8967	21.72	65.3368	22.2535	0.976029	0.32905	1		-61.0566	38.486	138.029	50.7871	0.757791	0.448576	0.992771		-95.6627	31.4596	158.582	64.8583	0.485051	0.62764	0.99009
chr11_26599665	-10.9829	14.1301	39.2432	12.8128	1.10281	0.270108	0.956533		-39.4048	16.3725	72.1498	28.4578	0.575324	0.565072	0.997031		-98.4798	7.16337	112.807	53.8996	0.132902	0.894271	0.998925		-76.1058	33.1355	142.377	55.7353	0.594515	0.552168	0.986659		-83.7691	-26.49	30.7891	29.224	-0.906445	0.364701	1		-176.061	-45.2945	85.4716	66.7174	-0.678901	0.497201	0.992771		-193.365	-26.3653	140.635	85.2041	-0.309437	0.756989	0.996518
chr5_7885670	-2.71806	-0.978459	0.761139	0.88755	-1.10243	0.270276	0.956533		-4.84098	-0.977677	2.88562	1.97107	-0.496013	0.619885	0.997031		-5.83878	1.47565	8.79008	3.73185	0.395421	0.692533	0.998925		-5.27477	2.29273	9.86023	3.86097	0.593823	0.55263	0.986659		-2.77706	1.18781	5.15267	2.02289	0.587183	0.557081	1		-12.1973	-3.13797	5.92134	4.6221	-0.678907	0.497197	0.992771		-5.88905	5.67364	17.2363	5.89933	0.961743	0.336179	0.969967
chr16_3144139	-10.0077	12.8582	35.7241	11.6663	1.10217	0.270388	0.956533		-22.1882	28.6012	79.3905	25.913	1.10374	0.269706	0.992897		-94.4344	1.7905	98.0154	49.0943	0.0364706	0.970907	0.998925		-45.2436	54.2469	153.737	50.7605	1.06868	0.285212	0.974393		-37.8109	14.3607	66.5322	26.6181	0.539507	0.589537	1		31.7777	150.849	269.92	60.7505	2.48309	0.013025	0.85966		-85.6237	66.4729	218.57	77.6003	0.856606	0.391663	0.976002
chr6_42264645	-49.8396	-17.938	13.9635	16.2763	-1.1021	0.27042	0.956533		-109.743	-38.8854	31.9722	36.1518	-1.07561	0.2821	0.992897		-212.581	-78.3574	55.8657	68.4812	-1.14422	0.252533	0.975978		-310.33	-171.564	-32.7982	70.7989	-2.42326	0.015382	0.834976		-114.569	-41.7777	31.0136	37.1384	-1.12492	0.260624	1		-201.27	-35.1384	130.994	84.7613	-0.414557	0.678466	0.992771		-333.457	-121.292	90.8725	108.247	-1.12051	0.262496	0.957548
chr2_110661852	-15.6778	20.1382	55.9541	18.2734	1.10205	0.270442	0.956533		-83.7288	-4.17324	75.3823	40.5896	-0.102815	0.918109	0.998905		-78.5161	72.196	222.908	76.894	0.938904	0.34778	0.985403		-58.8359	96.9836	252.803	79.4997	1.21992	0.222494	0.972706		16.2325	97.9358	179.639	41.6854	2.34941	0.0188034	0.922676		-16.493	170.037	356.567	95.1684	1.7867	0.0739865	0.955816		30.7257	268.93	507.134	121.533	2.21282	0.0269101	0.818986
chr12_120157933	-12.5317	16.0925	44.7167	14.6042	1.10191	0.2705	0.956533		-41.9226	21.6585	85.2396	32.4393	0.667661	0.50435	0.997031		-79.0227	41.4328	161.888	61.4568	0.674176	0.500199	0.998655		-20.2176	104.322	228.861	63.5404	1.64182	0.100628	0.955177		-41.8385	23.4709	88.7804	33.3211	0.704386	0.481192	1		-35.5237	113.551	262.625	76.0583	1.49294	0.135452	0.96647		6.91239	197.292	387.671	97.1323	2.03116	0.0422383	0.851548
chr1_218437321	-3.64502	-1.31134	1.02233	1.19065	-1.10137	0.270737	0.956533		-8.25023	-3.06678	2.11668	2.64462	-1.15963	0.2462	0.992897		-16.3011	-6.48443	3.33222	5.0085	-1.29469	0.195428	0.975978		-16.9181	-6.76641	3.38524	5.17941	-1.3064	0.191415	0.965674		-5.46622	-0.142965	5.18029	2.71595	-0.0526391	0.958019	1		-23.7386	-11.5873	0.563982	6.19963	-1.86903	0.0616187	0.955816		-25.3324	-9.81276	5.70686	7.91817	-1.23927	0.215245	0.944729
chr3_181712418	-14.3426	18.3943	51.1312	16.7025	1.10129	0.27077	0.956533		-68.2293	4.48655	77.2025	37.0999	0.120932	0.903745	0.998905		-163.955	-26.2027	111.549	70.2816	-0.372825	0.709279	0.998925		-137.585	4.84533	147.275	72.6684	0.0666773	0.946839	1		-35.2094	39.4798	114.169	38.1067	1.03603	0.300187	1		-100.31	70.1978	240.705	86.9936	0.806931	0.419706	0.992771		-199.933	17.8252	235.584	111.101	0.160442	0.872533	0.996518
chr7_98281908	-9.76395	12.5063	34.7765	11.3624	1.10068	0.271037	0.956533		-36.9839	12.4827	61.9492	25.238	0.494597	0.620884	0.997031		-150.063	-56.3633	37.3365	47.8061	-1.179	0.238398	0.975978		-92.8736	4.015	100.904	49.4329	0.0812211	0.935266	0.999744		-43.6787	7.1381	57.9549	25.927	0.275316	0.783074	1		-49.0675	66.9041	182.876	59.1692	1.13073	0.258171	0.989775		-135.491	12.6251	160.741	75.5694	0.167066	0.867318	0.996518
chr19_15403681	-11.4336	14.6438	40.7212	13.3048	1.10064	0.271053	0.956533		-50.9892	6.93283	64.8549	29.5521	0.234597	0.814521	0.997031		-216.933	-107.211	2.51028	55.9805	-1.91516	0.0554724	0.969976		-230.058	-116.617	-3.17632	57.8779	-2.01488	0.0439173	0.884525		-122.011	-62.523	-3.03489	30.3511	-2.05999	0.0393992	0.967352		-229.539	-93.7256	42.088	69.2927	-1.35261	0.176182	0.982544		-192.182	-18.7241	154.734	88.4989	-0.211574	0.832439	0.996518
chr17_42676445	-14.7173	18.8492	52.4156	17.1257	1.10063	0.271056	0.956533		-50.3837	24.1755	98.7346	38.0404	0.635521	0.525089	0.997031		-77.6697	63.5822	204.834	72.0673	0.882262	0.377635	0.990705		-63.2526	82.7962	228.845	74.5147	1.11114	0.266508	0.972972		17.8128	94.3863	170.96	39.0681	2.41594	0.0156945	0.922676		10.0615	184.864	359.667	89.185	2.07282	0.0381894	0.944866		28.6992	251.944	475.19	113.901	2.21197	0.0269689	0.818986
chr11_7655556	-17.5152	-6.29863	4.91794	5.72274	-1.10063	0.271057	0.956533		-59.092	-34.1863	-9.28065	12.707	-2.69036	0.00713754	0.773776		-65.6716	-18.4939	28.6839	24.0703	-0.768327	0.442293	0.99503		-89.2077	-40.4274	8.35293	24.8879	-1.62438	0.104295	0.955177		-46.6121	-20.9889	4.63437	13.0731	-1.6055	0.108383	0.984873		-88.4664	-30.046	28.3743	29.8063	-1.00804	0.313434	0.989775		-157.535	-82.9223	-8.30966	38.0677	-2.17829	0.0293847	0.818986
chr15_42725534	-47.2033	-16.9745	13.2542	15.4228	-1.10061	0.271066	0.956533		-66.6503	0.495847	67.642	34.2582	0.0144738	0.988452	0.999618		-139.509	-12.2993	114.91	64.9027	-0.189503	0.849699	0.998925		-78.1481	53.3806	184.909	67.1065	0.795461	0.426345	0.980758		-102.767	-33.7979	35.1716	35.1885	-0.96048	0.336814	1		-167.46	-10.0191	147.422	80.3272	-0.124729	0.900738	0.995639		-175.467	25.609	226.685	102.59	0.249625	0.802877	0.996518
chr7_21765611	-0.190863	0.24441	0.679683	0.222078	1.10056	0.271089	0.956533		-0.544263	0.422548	1.38936	0.493271	0.856625	0.391652	0.992897		-0.662634	1.16873	3.00009	0.934367	1.25082	0.211	0.975978		-1.17825	0.715412	2.60907	0.966154	0.740475	0.459012	0.981174		-0.0512449	0.941871	1.93499	0.506692	1.85886	0.0630465	0.967352		-0.417309	1.84927	4.11586	1.15642	1.59914	0.10979	0.960275		-1.76054	1.13435	4.02924	1.47698	0.768018	0.442476	0.977476
chr3_96987400	-10.456	13.3881	37.2322	12.1654	1.10051	0.271109	0.956533		24.6866	77.6365	130.586	27.0152	2.8738	0.00405562	0.715169		-114.138	-13.8055	86.5271	51.1901	-0.269691	0.787398	0.998925		-25.7058	78.0271	181.76	52.925	1.4743	0.140402	0.962685		-34.9709	19.4304	73.8317	27.7558	0.70005	0.483896	1		-55.7766	68.4116	192.6	63.3613	1.07971	0.280273	0.989775		-87.2026	71.3994	230.001	80.9194	0.882352	0.377587	0.976002
chr1_31756127	-46.6863	59.762	166.21	54.3104	1.10038	0.271167	0.956533		-129.961	106.462	342.886	120.624	0.882594	0.377456	0.992897		-510.459	-62.6631	385.132	228.467	-0.274276	0.783872	0.998925		-92.309	370.709	833.728	236.234	1.56925	0.11659	0.958201		-158.492	84.3035	327.099	123.875	0.680552	0.496155	1		-392.621	161.668	715.957	282.8	0.571669	0.567546	0.992771		-322.539	385.313	1093.16	361.149	1.06691	0.286013	0.962973
chr14_39237119	-33.9681	-12.212	9.54402	11.1	-1.10018	0.271254	0.956533		-102.718	-54.3891	-6.0602	24.6576	-2.20577	0.0273998	0.888688		-109.292	-17.7405	73.8113	46.7101	-0.3798	0.704094	0.998925		-165.059	-70.3831	24.2923	48.3038	-1.45709	0.145091	0.962685		-77.8808	-28.2595	21.3618	25.317	-1.11623	0.264325	1		-129.319	-15.9998	97.3194	57.8159	-0.276737	0.781982	0.992771		-348.327	-203.646	-58.9638	73.8173	-2.75878	0.00580175	0.717213
chr20_46356519	-13.9891	17.8909	49.7709	16.2653	1.09994	0.271358	0.956533		-98.8463	-28.0347	42.7769	36.1284	-0.775974	0.437764	0.997031		-244.224	-110.081	24.0618	68.4403	-1.60843	0.107742	0.975978		-234.387	-95.6968	42.9938	70.7605	-1.3524	0.176246	0.965674		-105.906	-33.1715	39.5634	37.1096	-0.893879	0.371387	1		-189.155	-23.113	142.929	84.7154	-0.272831	0.784983	0.992771		-475.861	-263.846	-51.8313	108.171	-2.43916	0.0147214	0.758008
chr17_42105814	-112.924	-40.5907	31.743	36.9049	-1.09987	0.271388	0.956533		-288.528	-127.864	32.7994	81.9713	-1.55987	0.118791	0.992897		-240.564	63.8337	368.232	155.305	0.411021	0.681057	0.998925		-746.962	-432.278	-117.595	160.553	-2.69244	0.0070932	0.75543		-153.796	11.2529	176.302	84.2088	0.13363	0.893695	1		-540.981	-164.232	212.517	192.219	-0.8544	0.392883	0.992771		-734.057	-252.895	228.267	245.491	-1.03016	0.302935	0.966919
chr19_35768579	-1.11697	1.42824	3.97346	1.29858	1.09985	0.271396	0.956533		-7.77519	-2.12187	3.53145	2.88435	-0.73565	0.461943	0.997031		-9.49791	1.21372	11.9254	5.46512	0.222086	0.824247	0.998925		-13.5822	-2.50577	8.57069	5.65126	-0.443401	0.657476	0.993121		-7.63028	-1.82221	3.98586	2.9633	-0.614925	0.538605	1		-15.3082	-2.04883	11.2105	6.76497	-0.302859	0.761998	0.992771		-15.2768	1.65788	18.5925	8.64013	0.191882	0.847835	0.996518
chr1_167902060	-3.75441	-1.34948	1.05544	1.227	-1.09982	0.27141	0.956533		-8.51553	-3.17401	2.16752	2.72527	-1.16466	0.244157	0.992897		-16.5704	-6.45182	3.66674	5.16253	-1.24974	0.211395	0.975978		-10.2009	0.264575	10.73	5.33951	0.0495505	0.960481	1		-8.60055	-3.11585	2.36885	2.79831	-1.11347	0.265505	1		-14.6049	-2.07769	10.4495	6.39144	-0.325073	0.745126	0.992771		-12.6415	3.35551	19.3525	8.16172	0.411128	0.680979	0.991207
chr10_103767179	-15.2344	19.4726	54.1797	17.7077	1.09967	0.271476	0.956533		-50.9745	26.0985	103.172	39.323	0.663697	0.506884	0.997031		-157.426	-11.4452	134.536	74.4802	-0.153667	0.877872	0.998925		-94.6326	56.3345	207.302	77.024	0.731389	0.464542	0.982441		-50.0656	29.0942	108.254	40.3877	0.720374	0.471295	1		-71.5659	109.14	289.846	92.1969	1.18377	0.236504	0.988224		-133.893	96.8995	327.692	117.751	0.822917	0.410555	0.976002
chr12_101157184	-1.9309	2.46664	6.86417	2.24364	1.09939	0.271598	0.956533		-14.2418	-4.47381	5.2942	4.98368	-0.897693	0.369349	0.992897		-21.7361	-3.22994	15.2762	9.44191	-0.342085	0.732287	0.998925		-27.5176	-8.38395	10.7497	9.76204	-0.858831	0.390434	0.980758		-9.55473	0.479116	10.513	5.11931	0.09359	0.925435	1		-26.7529	-3.84883	19.0552	11.6857	-0.329362	0.741882	0.992771		-50.0139	-20.7642	8.48555	14.9233	-1.39139	0.164107	0.921033
chr2_218594087	-54.8686	-19.7162	15.4363	17.9349	-1.09932	0.27163	0.956533		-39.6092	38.4703	116.55	39.8365	0.965706	0.334191	0.992897		-154.812	-6.88819	141.036	75.4714	-0.0912689	0.927279	0.998925		-164.13	-11.1907	141.749	78.0303	-0.143415	0.885962	0.999509		-58.4943	21.708	101.91	40.9196	0.530505	0.595762	1		-202.993	-19.9014	163.19	93.4141	-0.213045	0.831292	0.992771		-209.217	24.6085	258.434	119.299	0.206277	0.836575	0.996518
chr3_131555566	-9.27597	11.8471	32.9701	10.7771	1.09929	0.271643	0.956533		-19.1206	27.8017	74.7239	23.9399	1.16131	0.245516	0.992897		-31.0639	57.7813	146.627	45.3292	1.2747	0.202414	0.975978		-110.421	-18.5347	73.3519	46.8809	-0.395356	0.69258	0.995206		-47.3431	0.855735	49.0546	24.5912	0.0347984	0.972241	1		-133.406	-23.3884	86.6291	56.1314	-0.416672	0.676918	0.992771		-95.499	45.0028	185.505	71.6846	0.62779	0.530142	0.986308
chr17_45104307	-32.411	41.375	115.161	37.6459	1.09906	0.271743	0.956533		-234.767	-70.8683	93.0304	83.6218	-0.847486	0.396724	0.992897		-191.986	118.541	429.067	158.432	0.748211	0.454333	0.996596		12.1157	333.171	654.225	163.803	2.03396	0.0419551	0.884525		-120.146	48.2269	216.599	85.9043	0.561403	0.574523	1		-227.139	157.176	541.491	196.079	0.801595	0.422788	0.992771		-246.02	244.814	735.648	250.426	0.977591	0.328276	0.969965
chr7_128394906	-18.0099	22.987	63.9839	20.9168	1.09897	0.271779	0.956533		-89.3644	1.69824	92.7609	46.4605	0.0365523	0.970842	0.998928		-203.476	-30.9792	141.518	88.0087	-0.352001	0.724837	0.998925		-134.126	44.2329	222.592	90.9995	0.486078	0.626912	0.992296		-91.2795	2.26852	95.8165	47.7286	0.0475296	0.962091	1		-179.367	34.1304	247.628	108.927	0.313331	0.754029	0.992771		-59.1347	213.51	486.155	139.105	1.53489	0.124811	0.901929
chr14_77351764	-7.87683	10.0489	27.9746	9.14577	1.09875	0.271879	0.956533		-26.1839	13.6231	53.43	20.3097	0.670768	0.502368	0.997031		-104.196	-28.7712	46.6536	38.4821	-0.747652	0.45467	0.996908		-87.0698	-9.08734	68.8951	39.787	-0.2284	0.819335	0.999509		-3.28739	37.5948	78.4771	20.8583	1.80239	0.0714834	0.967352		-49.8616	43.4489	136.759	47.6074	0.91265	0.361426	0.992771		-130.46	-11.2443	107.971	60.8242	-0.184866	0.853334	0.996518
chr12_100070202	-73.6831	-26.4666	20.7499	24.0901	-1.09865	0.27192	0.956533		-40.823	64.0529	168.929	53.5081	1.19707	0.23128	0.992897		-177.71	20.9873	219.685	101.376	0.207024	0.835991	0.998925		-344.087	-138.649	66.7881	104.815	-1.3228	0.185902	0.965674		-113.098	-5.36672	102.365	54.9651	-0.0976388	0.922219	1		-157.233	88.683	334.599	125.467	0.706822	0.479677	0.992771		-389.934	-75.8601	238.214	160.242	-0.47341	0.635921	0.99009
chr19_4168419	-44.933	-16.1378	12.6573	14.6914	-1.09845	0.272006	0.956533		-135.761	-71.8115	-7.86228	32.6272	-2.20097	0.0277379	0.888688		-188.969	-67.8033	53.3624	61.8192	-1.0968	0.272729	0.977059		-244.012	-118.747	6.51856	63.911	-1.85801	0.0631682	0.930142		-126.808	-61.1186	4.57098	33.5151	-1.82361	0.0682104	0.967352		-139.686	10.2901	160.266	76.5183	0.134478	0.893024	0.995183		-266.781	-75.2488	116.283	97.7204	-0.770042	0.441275	0.977092
chr2_216127630	-10.5365	13.4329	37.4023	12.2293	1.09842	0.272022	0.956533		-73.4151	-20.1743	33.0665	27.1637	-0.742693	0.457668	0.997031		-126.762	-25.8981	74.9663	51.4614	-0.503252	0.614787	0.998655		-194.671	-90.3945	13.8815	53.202	-1.69908	0.0893043	0.955177		-39.3208	15.3669	70.0546	27.9019	0.550747	0.581807	1		-63.7763	61.0654	185.907	63.6948	0.95872	0.3377	0.992129		-124.025	35.4134	194.851	81.3459	0.435344	0.663313	0.99009
chr17_67825952	-9.62523	12.2701	34.1654	11.1711	1.09838	0.272039	0.956533		-87.3589	-38.7297	9.89962	24.8109	-1.561	0.118525	0.992897		-118.509	-26.3698	65.7698	47.01	-0.560941	0.574838	0.998655		-84.0418	11.2174	106.477	48.6016	0.230802	0.817468	0.999509		-28.9345	21.0184	70.9712	25.4862	0.824697	0.409544	1		-92.9703	21.0676	135.106	58.1826	0.362095	0.717281	0.992771		-75.7062	69.9299	215.566	74.3041	0.941131	0.346638	0.971403
chr20_32537048	-76.2611	-27.3876	21.4859	24.9355	-1.09834	0.272056	0.956533		-112.931	-4.37163	104.188	55.3874	-0.0789282	0.93709	0.998905		-109.898	95.7601	301.418	104.928	0.912631	0.361437	0.989055		-265.31	-52.6751	159.96	108.487	-0.485541	0.627292	0.992296		-111.783	-0.274441	111.234	56.8922	-0.00482387	0.996151	1		-199.481	55.076	309.633	129.876	0.424066	0.671518	0.992771		-532.268	-207.189	117.89	165.857	-1.2492	0.211591	0.944729
chr20_33242471	-63.556	-22.8238	17.9083	20.7817	-1.09826	0.272089	0.956533		-71.7383	18.7369	109.212	46.1608	0.405905	0.684812	0.997031		-109.935	61.4664	232.868	87.4497	0.702877	0.482132	0.998033		-32.1906	145.011	322.213	90.4091	1.60395	0.108726	0.958201		-11.6366	81.2888	174.214	47.4109	1.71456	0.0864263	0.976495		-15.5865	196.547	408.68	108.231	1.81599	0.0693721	0.955816		-110.208	160.721	431.651	138.229	1.16271	0.244945	0.954114
chr12_92780192	-17.0169	-6.1106	4.79571	5.56444	-1.09815	0.272138	0.956533		-27.5201	-3.31349	20.8932	12.3503	-0.268292	0.788475	0.997031		-20.9358	24.9227	70.7812	23.3972	1.0652	0.286785	0.977059		-42.9169	4.5375	51.9919	24.2114	0.187411	0.851338	0.999509		-20.618	4.25548	29.129	12.6906	0.335326	0.737379	1		-56.7331	0.0935049	56.9202	28.9932	0.00322507	0.997427	1		-77.5916	-5.00582	67.58	37.0336	-0.13517	0.892478	0.996518
chr9_136763832	-30.1333	38.3617	106.857	34.9464	1.09773	0.272322	0.956776		-197.079	-44.9392	107.201	77.6226	-0.578945	0.562626	0.997031		-102.031	186.153	474.337	147.033	1.26606	0.20549	0.975978		-262.003	35.9898	333.983	152.037	0.236717	0.812876	0.999509		-55.8504	100.436	256.723	79.7381	1.25958	0.207822	0.991027		93.6531	450.286	806.92	181.956	2.4747	0.0133347	0.85966		106.931	562.401	1017.87	232.383	2.42015	0.015514	0.758008
chr12_112152771	-57.9061	-20.7872	16.3317	18.9382	-1.09763	0.272364	0.956776		-51.5046	30.945	113.395	42.0661	0.735628	0.461957	0.997031		-108.591	47.6125	203.815	79.6954	0.597431	0.55022	0.998655		-73.5371	87.9688	249.475	82.401	1.06757	0.285714	0.974393		-108.173	-23.4818	61.2098	43.21	-0.543434	0.586831	1		-189.099	4.22809	197.556	98.6365	0.0428654	0.965809	0.997084		-342.923	-96.0188	150.885	125.971	-0.762226	0.445925	0.979041
chr2_73233172	-5.83249	-2.09363	1.64524	1.90758	-1.09753	0.27241	0.956776		-5.87675	2.43116	10.7391	4.23873	0.573559	0.566267	0.997031		-28.9451	-13.2058	2.5335	8.03025	-1.64451	0.100072	0.975978		-10.6587	5.6155	21.8898	8.30319	0.676307	0.498846	0.986659		-11.83	-3.29515	5.23966	4.35449	-0.756723	0.449216	1		-27.3504	-7.86758	11.6152	9.9402	-0.791491	0.428657	0.992771		-27.8659	-2.98633	21.8932	12.6936	-0.235262	0.814005	0.996518
chr17_48614720	-32.9871	-11.8372	9.31273	10.7908	-1.09697	0.272654	0.956776		-69.5183	-22.5401	24.4382	23.9685	-0.940404	0.347011	0.992897		-66.8962	22.1067	111.11	45.4096	0.486828	0.62638	0.998655		-105.935	-13.9083	78.1187	46.9526	-0.29622	0.767062	0.996347		-70.9905	-22.735	25.5204	24.6201	-0.923434	0.355781	1		-142.698	-32.5433	77.6112	56.2013	-0.579049	0.562556	0.992771		-138.876	1.80954	142.495	71.7782	0.0252101	0.979887	0.999043
chr1_179112251	-4.00813	5.09399	14.1961	4.64394	1.09691	0.27268	0.956776		-15.8701	4.38242	24.635	10.3329	0.424122	0.671477	0.997031		-53.6264	-15.2817	23.063	19.5636	-0.781129	0.434726	0.994387		-73.0112	-33.3753	6.26063	20.2224	-1.65041	0.0988588	0.955177		-27.4926	-6.72767	14.0372	10.5943	-0.635025	0.525412	1		-81.5553	-34.1355	13.2844	24.1938	-1.41092	0.158268	0.980257		-56.3282	4.26589	64.86	30.9154	0.137986	0.890251	0.996518
chr3_18444724	-3.30264	4.1955	11.6936	3.82558	1.0967	0.272775	0.956776		-11.8273	4.83784	21.503	8.50261	0.568982	0.569368	0.997031		-17.3948	14.1621	45.7189	16.1004	0.879607	0.379072	0.991371		-39.1102	-6.51276	26.0847	16.6313	-0.391596	0.695357	0.995206		-19.987	-2.87503	14.237	8.73062	-0.329304	0.741926	1		-28.1523	10.8725	49.8973	19.9106	0.546065	0.585021	0.992771		-67.3003	-17.4476	32.405	25.435	-0.685969	0.492733	0.984906
chr15_90916359	-12.2805	-4.40605	3.46841	4.01758	-1.09669	0.272776	0.956776		-10.8498	6.63888	24.1275	8.92279	0.744036	0.456855	0.997031		-37.0409	-3.93592	29.169	16.8903	-0.233028	0.815739	0.998925		-40.691	-6.44284	27.8053	17.4736	-0.36872	0.712337	0.995206		-35.1538	-17.2094	0.734987	9.15531	-1.87972	0.0601462	0.967352		-61.2631	-20.31	20.6432	20.8945	-0.972025	0.331038	0.990114		-89.0651	-36.7128	15.6395	26.7104	-1.37448	0.169293	0.921033
chr4_128156142	-14.5336	18.458	51.4496	16.8325	1.09657	0.272829	0.956776		-60.7223	12.5547	85.8317	37.3862	0.335811	0.737013	0.997031		-118.006	20.8164	159.638	70.8276	0.293902	0.768833	0.998925		-120.776	22.7429	166.262	73.224	0.310593	0.75611	0.995752		-87.5541	-12.2783	62.9976	38.406	-0.319696	0.749199	1		-148.001	23.8252	195.651	87.6664	0.271771	0.785798	0.992771		-285.924	-66.4855	152.953	111.959	-0.59384	0.552619	0.986668
chr1_16986505	-30.7315	39.0128	108.757	35.5838	1.09636	0.27292	0.956776		-118.67	36.2395	191.149	79.0352	0.458524	0.646576	0.997031		-39.7451	253.626	546.997	149.679	1.69446	0.0901771	0.975978		-235.235	68.1672	371.569	154.797	0.440366	0.659672	0.993543		-35.0969	123.981	283.058	81.1621	1.52757	0.126619	0.984873		-86.2206	276.944	640.108	185.288	1.49467	0.135001	0.966405		-371.936	91.8835	555.703	236.643	0.38828	0.697809	0.99271
chr19_15652532	-42.7075	-15.3189	12.0697	13.9738	-1.09626	0.272965	0.956776		-38.3543	22.4793	83.3128	31.0375	0.72426	0.468906	0.997031		-59.2717	55.9766	171.225	58.8002	0.951981	0.341107	0.983881		-211.702	-92.5513	26.5996	60.7913	-1.52244	0.127898	0.962685		-84.2735	-21.7871	40.6993	31.8808	-0.683391	0.49436	1		-125.916	16.7337	159.384	72.7807	0.229919	0.818155	0.992771		-386.455	-204.302	-22.1485	92.9353	-2.19832	0.0279262	0.818986
chr1_183533869	-32.6629	-11.7153	9.23234	10.6876	-1.09616	0.273009	0.956776		-29.6841	16.8328	63.3496	23.7331	0.709254	0.478167	0.997031		-137.395	-49.2809	38.8333	44.9563	-1.0962	0.272992	0.977059		-125.074	-33.959	57.1563	46.4874	-0.730499	0.465085	0.982441		-80.2074	-32.4313	15.3449	24.3756	-1.33048	0.18336	0.985909		-153.618	-44.5419	64.5342	55.651	-0.800378	0.423492	0.992771		-263.99	-124.703	14.5834	71.0645	-1.75479	0.0792958	0.888262
chr19_41120534	-5.10605	-1.83134	1.44336	1.67077	-1.09611	0.27303	0.956776		-7.02436	0.25004	7.52444	3.71143	0.0673703	0.946287	0.998905		-28.2403	-14.4608	-0.681219	7.03038	-2.0569	0.0396962	0.936941		-15.6691	-1.42188	12.8253	7.26897	-0.19561	0.844916	0.999509		-10.8481	-3.37652	4.09509	3.81205	-0.885751	0.375752	1		-37.5289	-20.4741	-3.41927	8.70143	-2.35295	0.0186249	0.904935		-17.4382	4.33576	26.1098	11.1092	0.390286	0.696325	0.99271
chr10_46385479	-38.3122	-13.7406	10.831	12.5365	-1.09605	0.273058	0.956776		-22.6577	31.9391	86.536	27.8555	1.1466	0.251547	0.992897		-186.282	-82.9077	20.4665	52.742	-1.57195	0.115962	0.975978		-90.4641	16.4023	123.269	54.5237	0.300828	0.763545	0.996347		-75.458	-19.4251	36.6077	28.5882	-0.679481	0.496833	1		-30.7394	97.1975	225.134	65.2739	1.48907	0.136469	0.968512		-158.942	4.46544	167.873	83.3711	0.053561	0.957285	0.997474
chr12_43798622	-0.66197	0.839597	2.34116	0.766106	1.09593	0.27311	0.956776		-4.35141	-1.01548	2.32044	1.702	-0.596642	0.550746	0.997031		-3.23301	3.0752	9.38341	3.21848	0.955483	0.339333	0.983881		-6.61064	-0.0888791	6.43289	3.32743	-0.026711	0.97869	1		-4.28805	-0.863688	2.56068	1.74713	-0.494348	0.621061	1		-10.2102	-2.39424	5.42173	3.98774	-0.6004	0.548239	0.992771		-9.59008	0.382969	10.356	5.08829	0.0752648	0.940004	0.997474
chr15_83107770	-24.8121	31.4326	87.6774	28.6963	1.09535	0.273361	0.956776		-93.9312	31.0025	155.936	63.7417	0.486377	0.6267	0.997031		-426.791	-190.118	46.5547	120.752	-1.57446	0.115382	0.975978		-347.609	-102.882	141.844	124.861	-0.823978	0.409952	0.980758		-111.866	16.465	144.796	65.4748	0.251471	0.80145	1		-480.609	-187.681	105.246	149.453	-1.25579	0.209192	0.98746		-499.327	-125.201	248.924	190.88	-0.655914	0.51188	0.985682
chr1_204141265	-48.6305	-17.4336	13.7633	15.9168	-1.0953	0.273386	0.956776		-105.245	-35.9565	33.3317	35.3511	-1.01712	0.309094	0.992897		-178.849	-47.6148	83.6191	66.9561	-0.711135	0.477	0.997756		-212.659	-76.9571	58.7449	69.2357	-1.11152	0.266343	0.972972		-136.806	-65.6559	5.49418	36.301	-1.80865	0.0705055	0.967352		-288.067	-125.631	36.8046	82.8755	-1.5159	0.129544	0.960275		-312.024	-104.572	102.879	105.843	-0.987999	0.323153	0.969316
chr5_37443213	-14.9856	18.9791	52.9437	17.3289	1.09523	0.273418	0.956776		-48.6224	26.8165	102.255	38.4893	0.696727	0.485974	0.997031		-65.2899	77.6199	220.53	72.9132	1.06455	0.287078	0.977059		-140.727	7.02272	154.773	75.3828	0.0931609	0.925776	0.999509		-76.3717	1.12329	78.6183	39.5383	0.0284103	0.977335	1		-151.634	25.2629	202.159	90.2533	0.279911	0.779546	0.992771		-161.22	64.6873	290.595	115.259	0.561235	0.574638	0.986668
chr19_4343760	-11.8575	15.0151	41.8876	13.7105	1.09515	0.27345	0.956776		-84.784	-25.0971	34.5899	30.4525	-0.824137	0.409862	0.996036		-146.704	-33.6252	79.4533	57.6931	-0.582828	0.560009	0.998655		-161.213	-44.3012	72.6108	59.6489	-0.742698	0.457665	0.98089		-16.5084	44.7976	106.104	31.2786	1.43221	0.152083	0.984873		-141.164	-1.20187	138.76	71.4093	-0.0168307	0.986572	0.998341		-264.646	-85.9043	92.8378	91.195	-0.941985	0.3462	0.971378
chr20_38350972	-51.4831	-18.4532	14.5766	16.852	-1.09502	0.273508	0.956776		-125.645	-52.2822	21.0805	37.43	-1.3968	0.162473	0.992897		-60.9138	78.0732	217.06	70.9117	1.10099	0.2709	0.977059		-337.675	-194.001	-50.3264	73.3033	-2.64655	0.00813172	0.778344		-71.018	4.34224	79.7025	38.4491	0.112935	0.910082	1		-232.296	-60.2618	111.772	87.7725	-0.686568	0.492355	0.992771		-362.723	-143.027	76.6688	112.09	-1.27601	0.201953	0.944729
chr17_4059343	-7.04331	8.91557	24.8744	8.14228	1.09497	0.273529	0.956776		0.603095	36.0499	71.4968	18.0851	1.99335	0.0462234	0.94752		-22.3796	44.7722	111.924	34.2611	1.30679	0.191283	0.975978		-79.6083	-10.1649	59.2784	35.4303	-0.2869	0.774189	0.996919		-31.1736	5.23794	41.6495	18.5773	0.281954	0.777979	1		-70.4602	12.6691	95.7983	42.4129	0.298708	0.765163	0.992771		-80.6835	25.4742	131.632	54.1621	0.470333	0.638117	0.99009
chr16_89508425	-23.0202	29.1178	81.2558	26.601	1.09461	0.273687	0.956776		-139.439	-23.6271	92.1847	59.0877	-0.399866	0.689256	0.997031		-78.0333	141.365	360.763	111.938	1.26289	0.20663	0.975978		20.9854	247.817	474.648	115.73	2.14133	0.0322474	0.868575		-147.173	-28.213	90.7469	60.6938	-0.464842	0.642045	1		-243.773	27.7784	299.33	138.547	0.200498	0.841091	0.992771		-71.7193	275.068	621.856	176.932	1.55465	0.120029	0.8941
chr5_60887441	-7.07019	8.93628	24.9427	8.16657	1.09425	0.273845	0.956776		-26.8992	8.6531	44.2054	18.1389	0.477046	0.633329	0.997031		-72.5276	-5.17647	62.1746	34.3628	-0.150642	0.880258	0.998925		-8.66401	60.9598	130.584	35.5223	1.7161	0.0861443	0.950869		-37.056	-0.535041	35.9859	18.6331	-0.0287145	0.977092	1		-83.179	0.186924	83.5528	42.5336	0.00439474	0.996494	1		-64.2514	42.2107	148.673	54.3174	0.777112	0.437093	0.976504
chr7_73308414	-90.9168	-32.5727	25.7714	29.7674	-1.09424	0.27385	0.956776		-73.6887	55.903	185.495	66.1182	0.845501	0.397831	0.992897		-124.204	121.277	366.757	125.245	0.968314	0.332888	0.983787		-123.731	130.093	383.916	129.502	1.00456	0.315107	0.977449		-66.8066	66.3211	199.449	67.9223	0.976426	0.328853	1		-67.0228	236.793	540.608	155.008	1.52762	0.126608	0.960275		-62.7645	325.242	713.249	197.963	1.64295	0.100394	0.888262
chr14_24073702	-42.7621	-15.3193	12.1235	14.0014	-1.09413	0.273899	0.956776		-87.0565	-26.1001	34.8563	31.1002	-0.839225	0.401343	0.992897		-215.337	-99.8614	15.614	58.916	-1.69498	0.0900793	0.975978		-198.598	-79.1953	40.2074	60.9198	-1.29999	0.193603	0.967986		-92.3572	-29.744	32.8692	31.9455	-0.931085	0.351809	1		-299.037	-156.126	-13.2145	72.9139	-2.14123	0.0322551	0.944866		-382.314	-199.795	-17.2756	93.122	-2.14552	0.0319116	0.818986
chr4_118515422	-3.57237	-1.27979	1.0128	1.16969	-1.09413	0.2739	0.956776		-4.13821	0.952771	6.04375	2.59744	0.366812	0.713759	0.997031		-13.9319	-4.28853	5.35481	4.92007	-0.87164	0.383405	0.992396		-18.559	-8.58753	1.38395	5.08749	-1.68797	0.0914169	0.955177		-8.36968	-3.13787	2.09395	2.66929	-1.17554	0.239778	1		-14.6018	-2.65667	9.28851	6.09448	-0.435914	0.662899	0.992771		-18.4407	-3.18869	12.0633	7.78163	-0.409772	0.681974	0.991627
chr5_31515060	-24.2942	30.6877	85.6696	28.052	1.09396	0.273974	0.956776		-72.0311	50.0885	172.208	62.306	0.803913	0.421447	0.997031		-470.274	-238.953	-7.63194	118.021	-2.02467	0.0429017	0.938931		-293.642	-54.4657	184.71	122.029	-0.446335	0.655355	0.992296		-168.586	-43.139	82.3078	64.0035	-0.67401	0.500305	1		-500.216	-213.874	72.4675	146.093	-1.46396	0.143204	0.975793		-597.458	-231.773	133.912	186.574	-1.24226	0.214142	0.944729
chr16_21140558	-17.3843	21.9501	61.2845	20.0686	1.09375	0.274063	0.956776		-32.3554	55.0127	142.381	44.5756	1.23415	0.217149	0.992897		-187.01	-21.4823	144.045	84.4529	-0.25437	0.79921	0.998925		-25.8666	145.271	316.408	87.3149	1.66375	0.0961614	0.955177		-62.3758	27.3705	117.117	45.789	0.597754	0.550004	1		14.5375	219.377	424.216	104.51	2.0991	0.035808	0.944866		29.1599	290.768	552.376	133.473	2.17847	0.0293711	0.818986
chr18_34817959	-13.1949	16.6552	46.5052	15.2296	1.0936	0.27413	0.956776		-75.3375	-9.0358	57.2659	33.8274	-0.267115	0.789381	0.997031		-127.605	-1.99565	123.614	64.0863	-0.0311401	0.975158	0.998925		-114.238	15.63	145.498	66.2592	0.235892	0.813517	0.999509		-69.6406	-1.53755	66.5655	34.7465	-0.0442506	0.964705	1		-224.076	-68.6087	86.8583	79.3199	-0.864962	0.38706	0.992771		-135.955	62.5953	261.146	101.301	0.617913	0.536633	0.986664
chr12_52037288	-4.10369	5.17689	14.4575	4.73499	1.09333	0.27425	0.956776		-27.1488	-6.53019	14.0884	10.5197	-0.620758	0.534759	0.997031		-59.0509	-19.9682	19.1146	19.9402	-1.0014	0.316633	0.981574		-44.5869	-4.23928	36.1083	20.5855	-0.205935	0.836841	0.999509		-24.4044	-3.22084	17.9627	10.8079	-0.298007	0.765697	1		-47.1513	1.21785	49.587	24.6781	0.0493495	0.960641	0.996712		-47.3165	14.404	76.1244	31.49	0.457413	0.647374	0.99009
chr4_157342092	-14.7686	18.6263	52.0212	17.0382	1.09321	0.274302	0.956776		-96.9365	-22.7669	51.4027	37.8416	-0.601637	0.547416	0.997031		-149.176	-8.66972	131.836	71.6867	-0.120939	0.903739	0.998925		-251.893	-106.64	38.6134	74.1088	-1.43896	0.150161	0.962685		-130.374	-54.192	21.9896	38.8681	-1.39425	0.163242	0.984873		-160.758	13.1444	187.047	88.7258	0.148147	0.882227	0.993615		-237.146	-15.0587	207.029	113.31	-0.132899	0.894274	0.996518
chr1_225941031	-108.636	-38.8965	30.8427	35.5812	-1.09318	0.274317	0.956776		-173.688	-18.7979	136.092	79.0255	-0.237871	0.811981	0.997031		-338.168	-44.7918	248.585	149.682	-0.299247	0.764752	0.998925		-193.047	110.312	413.671	154.775	0.712724	0.476016	0.983422		-474.053	-315.047	-156.042	81.1253	-3.88346	0.000102979	0.196276		-430.706	-67.5565	295.593	185.281	-0.364617	0.715397	0.992771		-652.805	-189.041	274.722	236.614	-0.798944	0.424323	0.976002
chr3_157159745	-4.45039	5.61185	15.6741	5.1338	1.09312	0.274341	0.956776		-24.6238	-2.2787	20.0664	11.4006	-0.199876	0.841577	0.998566		-30.4327	11.8959	54.2245	21.5962	0.55083	0.58175	0.998655		7.8578	51.6374	95.4169	22.3365	2.31179	0.0207892	0.851446		-36.0532	-13.0922	9.86881	11.7148	-1.11758	0.263747	1		-50.1048	2.30998	54.7247	26.7422	0.0863794	0.931165	0.996595		-28.8128	38.1301	105.073	34.1546	1.1164	0.264251	0.957548
chr11_6458011	-10.4068	-3.72545	2.95585	3.40883	-1.09288	0.274444	0.956776		-22.3847	-7.55062	7.28351	7.56843	-0.997646	0.318451	0.992897		-47.0103	-18.9031	9.2041	14.3404	-1.31817	0.187446	0.975978		-46.6138	-17.5578	11.4982	14.8245	-1.18438	0.236264	0.972944		-17.1015	-1.86363	13.3743	7.77445	-0.239712	0.810554	1		-53.4196	-18.6368	16.1459	17.7463	-1.05018	0.293635	0.989775		-86.1071	-41.6893	2.72847	22.6621	-1.8396	0.0658266	0.888262
chr18_74804303	-1.55437	1.9586	5.47157	1.79233	1.09277	0.274496	0.956776		-4.9794	2.82367	10.6267	3.98115	0.709258	0.478164	0.997031		-7.15483	7.62286	22.4005	7.53964	1.01104	0.311998	0.981574		-9.25848	6.01832	21.2951	7.79429	0.772145	0.440028	0.980758		-0.017112	7.99491	16.0069	4.08777	1.95581	0.0504871	0.967352		-6.87313	11.4212	29.7155	9.33384	1.22363	0.221091	0.98746		-30.8947	-7.53057	15.8335	11.9205	-0.631735	0.52756	0.985962
chr4_109689325	-11.677	14.7106	41.0982	13.4631	1.09266	0.274542	0.956776		-60.231	-1.62067	56.9896	29.9032	-0.0541972	0.956778	0.998928		-179.625	-68.5975	42.4298	56.6466	-1.21097	0.225905	0.975978		-93.784	21.0046	135.793	58.5656	0.358651	0.719856	0.995536		-108.246	-48.0434	12.159	30.7155	-1.56414	0.117784	0.984873		-172.99	-35.5571	101.875	70.1186	-0.5071	0.612085	0.992771		-297.433	-121.931	53.5717	89.542	-1.36171	0.173288	0.922372
chr15_75361033	-18.6109	23.4441	65.4991	21.4566	1.09263	0.274557	0.956776		-9.57363	83.8347	177.243	47.6573	1.75912	0.0785579	0.991677		-78.6664	98.3174	275.301	90.2979	1.08881	0.276237	0.977059		-13.1036	169.876	352.855	93.3568	1.81964	0.068814	0.940086		-91.42	4.54613	100.512	48.9623	0.0928495	0.926023	1		-131.512	87.5319	306.575	111.757	0.783235	0.433489	0.992771		-41.9911	237.75	517.491	142.725	1.66579	0.0957552	0.888262
chr11_61295041	-43.0681	-15.4153	12.2375	14.1086	-1.09262	0.274561	0.956776		-54.6523	6.76639	68.1851	31.3361	0.21593	0.829043	0.998003		-232.058	-115.744	0.569723	59.3437	-1.9504	0.0511285	0.96525		-93.9422	26.3474	146.637	61.3723	0.429305	0.667701	0.994195		-93.7792	-30.7075	32.3642	32.1794	-0.954259	0.339952	1		-182.31	-38.3185	105.673	73.4651	-0.521588	0.601957	0.992771		-207.837	-23.9478	159.942	93.8211	-0.255249	0.798531	0.996518
chr22_37746216	-1.93903	-0.694025	0.550983	0.635209	-1.09259	0.274572	0.956776		-5.46369	-2.6985	0.0666938	1.41081	-1.91273	0.0557831	0.953485		-13.3645	-8.12699	-2.88952	2.67218	-3.04134	0.00235531	0.657457		-6.08861	-0.671775	4.74506	2.76369	-0.243072	0.80795	0.999509		-4.28705	-1.44665	1.39375	1.44918	-0.998249	0.318159	1		-11.1072	-4.62265	1.86189	3.30844	-1.39723	0.162344	0.980257		-8.64218	-0.360642	7.9209	4.22527	-0.0853536	0.93198	0.997474
chr11_47358948	-114.859	-41.1032	32.6526	37.6305	-1.09228	0.274708	0.956776		-197.235	-33.4195	130.396	83.5795	-0.399852	0.689265	0.997031		-602.414	-292.177	18.0595	158.284	-1.8459	0.0649061	0.975978		-341.126	-20.2872	300.552	163.693	-0.123934	0.901367	0.999509		-311.594	-143.378	24.8378	85.8243	-1.6706	0.0948012	0.980753		-467.556	-83.5001	300.556	195.947	-0.426136	0.670009	0.992771		-735.109	-244.651	245.807	250.233	-0.977691	0.328227	0.969965
chr14_92000141	-10.4381	-3.73518	2.96772	3.41985	-1.09221	0.274742	0.956776		-5.05234	9.83583	24.724	7.59601	1.29487	0.195365	0.992897		-33.216	-5.00882	23.1984	14.3914	-0.348042	0.727809	0.998925		-33.5511	-4.38552	24.78	14.8804	-0.294718	0.768209	0.996347		-13.2698	2.02386	17.3175	7.80288	0.259374	0.795347	1		-53.6624	-18.7526	16.1572	17.8111	-1.05286	0.292406	0.989775		-73.6234	-29.0391	15.5452	22.7471	-1.27661	0.201741	0.944729
chr10_102727227	-3.868	4.86665	13.6013	4.45645	1.09204	0.274813	0.956776		-23.2244	-3.80656	15.6113	9.90705	-0.384228	0.70081	0.997031		-71.4445	-34.6877	2.06905	18.7535	-1.84967	0.064361	0.975454		-30.2412	7.76575	45.7727	19.3913	0.400476	0.688806	0.994609		-30.4235	-10.4852	9.45315	10.1726	-1.03073	0.302669	1		-67.0566	-21.5694	23.9179	23.2078	-0.929403	0.35268	0.992771		-71.7916	-13.6979	44.3959	29.6397	-0.462146	0.643977	0.99009
chr8_2096247	-19.8204	24.9315	69.6835	22.8326	1.09192	0.274866	0.956776		-142.956	-43.5551	55.8461	50.7149	-0.858823	0.390438	0.992897		-255.885	-67.59	120.705	96.0687	-0.703559	0.481708	0.998033		-169.796	24.9011	219.598	99.3351	0.250678	0.802063	0.999509		-178.185	-76.0754	26.0344	52.0969	-1.46027	0.144216	0.984873		-313.655	-80.6051	152.445	118.903	-0.677905	0.497832	0.992771		-345.666	-48.0282	249.61	151.856	-0.316274	0.751794	0.996518
chr19_42351358	-19.5263	24.5611	68.6485	22.4936	1.09192	0.274869	0.956776		-39.5379	58.3851	156.308	49.9607	1.16862	0.242557	0.992897		-246.215	-60.6836	124.848	94.6589	-0.641077	0.521473	0.998655		-195.516	-3.69691	188.122	97.8667	-0.037775	0.969867	1		-152.853	-52.2589	48.3354	51.3236	-1.01822	0.308572	1		-307.505	-77.8723	151.76	117.159	-0.664669	0.506262	0.992771		-212.416	80.8588	374.134	149.63	0.540392	0.588927	0.988777
chr8_142876519	-5.58513	7.02508	19.6353	6.43378	1.09191	0.274874	0.956776		5.64278	33.6233	61.6038	14.2758	2.35527	0.0185093	0.875755		-34.6112	18.4374	71.486	27.0656	0.68121	0.495738	0.998655		-47.1665	7.63619	62.4389	27.9606	0.273106	0.784772	0.998767		-18.7864	9.99302	38.7724	14.6834	0.680568	0.496145	1		2.98685	68.5759	134.165	33.4638	2.04926	0.0404371	0.944866		-24.6003	59.202	143.004	42.7563	1.38464	0.166163	0.921033
chr17_18488837	-10.776	13.5486	37.8732	12.4105	1.0917	0.274963	0.956776		-20.1865	33.8077	87.8019	27.5481	1.22723	0.219738	0.992897		-184.984	-82.5622	19.8595	52.256	-1.57996	0.114117	0.975978		-128.235	-22.3802	83.4743	54.0074	-0.414391	0.678588	0.99429		-67.6673	-12.1476	43.3721	28.3264	-0.428843	0.668037	1		-91.1099	35.7042	162.518	64.7011	0.551833	0.581063	0.992771		-94.3558	67.4323	229.22	82.5449	0.816917	0.413976	0.976002
chr12_8829788	-29.9648	-10.7182	8.52841	9.8197	-1.0915	0.275053	0.956776		-41.8787	0.866192	43.6111	21.8086	0.0397179	0.968318	0.998928		-91.4994	-10.5348	70.4298	41.3085	-0.255028	0.798701	0.998925		-71.893	11.8299	95.5528	42.7158	0.276944	0.781823	0.998255		-28.7793	15.1185	59.0164	22.3968	0.67503	0.499657	1		-103.759	-3.54644	96.6658	51.1287	-0.069363	0.944701	0.996595		-54.1081	73.8744	201.857	65.2972	1.13136	0.257905	0.956158
chr19_47152881	-63.0313	-22.5429	17.9455	20.6574	-1.09128	0.275151	0.956776		-110.408	-20.4769	69.4538	45.883	-0.446284	0.655392	0.997031		-254.954	-84.5834	85.787	86.9237	-0.973077	0.330515	0.983787		-240.656	-64.5068	111.643	89.8722	-0.717762	0.472904	0.983341		-120.508	-28.1342	64.2392	47.1293	-0.596958	0.550535	1		-220.351	-9.47188	201.407	107.591	-0.0880358	0.929848	0.996595		-203.777	65.5363	334.849	137.405	0.476958	0.633392	0.99009
