## Supplementary Tables for "Exome-wide tandem repeats confer large effects on subcortical volumes in UK Biobank participants" (part 3 of 3)

### Sheet: S1 (continued)
Table S1. Summary statistics for TRs associated with seven subcortical volumes.
chr16_79599416	-65.3312	-23.3646	18.6021	21.4116	-1.09121	0.275179	0.956776		-144.165	-50.8573	42.4507	47.6061	-1.06829	0.285388	0.992897		-269.673	-92.9775	83.7183	90.1509	-1.03135	0.302375	0.981574		-328.127	-145.186	37.756	93.3376	-1.55549	0.11983	0.958201		-179.317	-83.4316	12.4533	48.9209	-1.70544	0.0881125	0.978785		-253.834	-34.8068	184.22	111.748	-0.311475	0.75544	0.992771		-443.382	-163.87	115.642	142.608	-1.14909	0.250518	0.954427
chr2_27104520	-95.688	-34.2102	27.2676	31.3662	-1.09067	0.275418	0.956776		-189.741	-53.1919	83.3577	69.6682	-0.763503	0.445163	0.997031		-520.067	-261.399	-2.73101	131.973	-1.98069	0.0476256	0.953988		-424.339	-156.879	110.581	136.459	-1.14964	0.250292	0.972944		-140.407	-0.145337	140.116	71.5621	-0.00203092	0.99838	1		-491.231	-171.042	149.147	163.362	-1.04701	0.295093	0.989775		-823.278	-414.398	-5.51763	208.612	-1.98645	0.0469835	0.863735
chr8_26867003	-29.3709	36.8265	103.024	33.7742	1.09037	0.275549	0.956776		-158.96	-11.8652	135.23	75.0484	-0.1581	0.874378	0.998905		-266.603	12.1154	290.834	142.203	0.0851975	0.932104	0.998925		-285.753	2.36984	290.493	147.001	0.0161212	0.987138	1		-201.856	-50.7053	100.445	77.1176	-0.657506	0.510856	1		-312.354	32.5805	377.515	175.987	0.18513	0.853127	0.992771		-359.106	81.2785	521.663	224.686	0.361742	0.717545	0.993506
chr19_1041540	-21.3154	26.7249	74.7652	24.5104	1.09035	0.275559	0.956776		-120.186	-13.4787	93.2285	54.4424	-0.247576	0.804462	0.997031		-271.039	-68.8857	133.267	103.139	-0.66789	0.504204	0.998655		-475.332	-266.353	-57.3745	106.622	-2.49811	0.0124856	0.827393		-66.5747	43.0335	152.642	55.9226	0.76952	0.441585	1		-144.884	105.336	355.556	127.663	0.825111	0.409309	0.992771		-302.512	17.0533	336.619	163.044	0.104593	0.916698	0.997474
chr2_108773119	-7.43937	9.32488	26.0891	8.55319	1.09022	0.275615	0.956776		-22.6496	14.5857	51.821	18.9976	0.767764	0.442628	0.997031		-52.4128	18.0919	88.5967	35.9718	0.502948	0.615001	0.998655		3.80989	76.7153	149.621	37.1967	2.06243	0.0391672	0.884525		-75.8776	-37.6343	0.608973	19.5119	-1.92879	0.053757	0.967352		3.24164	90.5878	177.934	44.5644	2.03274	0.0420787	0.954612		-80.7814	30.7029	142.187	56.8798	0.539787	0.589344	0.988777
chr9_129010723	-61.2462	-21.8891	17.468	20.0801	-1.09009	0.275675	0.956776		-0.881958	86.5368	173.955	44.6014	1.94023	0.0523523	0.94752		-79.5365	86.0638	251.664	84.49	1.01863	0.30838	0.981574		-119.77	51.4352	222.64	87.3495	0.588843	0.555966	0.986659		-71.7448	18.0607	107.866	45.8191	0.394174	0.693453	1		-98.6352	106.276	311.188	104.547	1.01654	0.30937	0.989775		-115.784	145.953	407.69	133.539	1.09296	0.274412	0.958841
chr8_22599694	-9.86946	12.3646	34.5987	11.3439	1.08998	0.275723	0.956776		-36.4959	12.9003	62.2964	25.2021	0.511873	0.60874	0.997031		-142.648	-49.082	44.4836	47.7375	-1.02816	0.303873	0.981574		-103.273	-6.53035	90.2123	49.3585	-0.132305	0.894743	0.999509		-67.8626	-17.1132	33.6362	25.8925	-0.66093	0.508657	1		-89.6071	26.2151	142.037	59.093	0.443625	0.657314	0.992771		-161.631	-13.7501	134.131	75.4493	-0.182243	0.855392	0.996518
chr1_244864408	-6.99624	8.76409	24.5244	8.04099	1.08993	0.275745	0.956776		-8.65003	26.349	61.348	17.8567	1.47559	0.140055	0.992897		-67.5982	-1.30233	64.9936	33.8244	-0.0385025	0.969287	0.998925		-52.2036	16.3431	84.8898	34.9728	0.467309	0.640279	0.992296		-39.8542	-3.91145	32.0313	18.3381	-0.213296	0.831096	1		-99.929	-17.8887	64.1516	41.8573	-0.427374	0.669107	0.992771		-83.3189	21.4755	126.27	53.4665	0.401662	0.687933	0.992353
chr3_49747849	-58.6048	-20.9398	16.7253	19.2169	-1.08966	0.275865	0.956776		27.728	111.373	195.018	42.6761	2.60973	0.00906134	0.790194		-134.599	23.8898	182.379	80.8617	0.29544	0.767658	0.998925		-63.6926	100.171	264.035	83.604	1.19816	0.230853	0.972944		-112.052	-26.1174	59.8171	43.8441	-0.595686	0.551385	1		-124.279	71.8969	268.073	100.09	0.718324	0.472557	0.992771		-226.175	24.364	274.903	127.826	0.190603	0.848836	0.996518
chr7_35248847	-9.58726	-3.4255	2.73626	3.14375	-1.08962	0.27588	0.956776		-14.9307	-1.24417	12.4424	6.98293	-0.178173	0.858587	0.998905		-42.5142	-16.5894	9.3355	13.227	-1.25421	0.209767	0.975978		-37.0843	-10.2775	16.5293	13.6769	-0.751447	0.452384	0.980758		-20.6498	-6.59009	7.46964	7.17333	-0.918693	0.358256	1		-28.7224	3.36598	35.4543	16.3716	0.205599	0.837104	0.992771		-86.4	-45.4249	-4.44975	20.9057	-2.17285	0.0297917	0.818986
chr19_50459970	-24.4159	-8.72328	6.96936	8.00645	-1.08953	0.27592	0.956776		-52.4527	-17.6002	17.2524	17.7819	-0.989778	0.322283	0.992897		-61.0288	5.01249	71.0537	33.6945	0.148763	0.881741	0.998925		-96.8341	-28.5653	39.7035	34.831	-0.82011	0.412154	0.980758		-26.7435	9.06294	44.8694	18.2686	0.496094	0.619828	1		-9.78679	71.9426	153.672	41.6987	1.7253	0.0844739	0.955816		-151.529	-47.1373	57.2541	53.2609	-0.885026	0.376143	0.976002
chr11_65787526	-5.02755	6.29196	17.6115	5.77526	1.08947	0.275948	0.956776		-38.8809	-13.7393	11.4022	12.8273	-1.0711	0.284125	0.992897		-39.6309	7.9904	55.6117	24.2966	0.328869	0.742254	0.998925		-55.785	-6.55796	42.6691	25.1159	-0.261109	0.794009	0.999509		-24.0633	1.75989	27.5831	13.1751	0.133577	0.893737	1		-31.1252	27.8128	86.7507	30.0704	0.924922	0.355006	0.992771		-106.105	-30.8519	44.401	38.3943	-0.803553	0.421655	0.976002
chr19_50271900	-18.83	23.5629	65.9558	21.629	1.08941	0.275973	0.956776		-23.944	70.2113	164.367	48.0384	1.46157	0.14386	0.992897		-175.308	3.08148	181.471	91.015	0.0338569	0.972991	0.998925		-179.883	4.55453	188.993	94.101	0.0484005	0.961397	1		-108.629	-11.9099	84.8094	49.3466	-0.241353	0.809282	1		-102.144	118.647	339.438	112.648	1.05325	0.292226	0.989775		-135.618	146.356	428.33	143.864	1.01732	0.309001	0.966919
chr17_42955993	-8.99252	11.2402	31.4728	10.3228	1.08887	0.276212	0.956776		-18.4422	26.4991	71.4403	22.9292	1.15569	0.247808	0.992897		-80.9379	4.20659	89.3511	43.4411	0.0968344	0.922858	0.998925		-80.5	7.54034	95.5807	44.9185	0.167867	0.866688	0.999509		-28.0107	18.1549	64.3205	23.5539	0.770783	0.440836	1		-93.0544	12.3294	117.713	53.7673	0.22931	0.818628	0.992771		-50.4487	84.1368	218.722	68.6661	1.2253	0.220461	0.944729
chr2_100106720	-17.2925	21.6056	60.5036	19.846	1.08866	0.276303	0.956776		-11.9637	74.4321	160.828	44.0795	1.68859	0.0912986	0.992897		-96.8168	66.8781	230.573	83.5178	0.800765	0.423268	0.994387		-133.696	35.5462	204.789	86.3483	0.411661	0.680588	0.99429		-76.6989	12.0604	100.82	45.2854	0.26632	0.789993	1		-190	12.6111	215.222	103.373	0.121996	0.902903	0.995913		-202.474	56.2857	315.045	132.02	0.426341	0.669859	0.990091
chr12_108292041	-12.6135	15.7585	44.1305	14.4755	1.08863	0.276316	0.956776		-29.6198	33.3998	96.4194	32.1529	1.03878	0.298906	0.992897		-141.08	-21.6846	97.7105	60.9159	-0.355977	0.721858	0.998925		-7.28791	116.151	239.59	62.9792	1.84428	0.0651423	0.933293		-61.1252	3.60961	68.3445	33.028	0.109289	0.912973	1		-55.1683	92.5956	240.359	75.3897	1.22823	0.219362	0.98746		-46.2429	142.47	331.183	96.282	1.47971	0.138949	0.905164
chr14_45210493	-11.7149	14.6308	40.9765	13.4417	1.08847	0.276389	0.956776		-70.5166	-11.9961	46.5244	29.8574	-0.401781	0.687845	0.997031		-21.998	88.8624	199.723	56.5614	1.57108	0.116165	0.975978		-107.994	6.64124	121.276	58.4873	0.11355	0.909594	0.999509		-71.9909	-11.8795	48.2319	30.6691	-0.387344	0.698502	1		-150.215	-12.9981	124.219	70.0087	-0.185665	0.852708	0.992771		-200.741	-25.4946	149.752	89.4115	-0.285138	0.775538	0.996518
chr7_876648	-18.9402	23.6515	66.2431	21.7304	1.0884	0.276417	0.956776		-116.487	-21.8822	72.7222	48.2675	-0.453352	0.650295	0.997031		-224.022	-44.8156	134.391	91.4318	-0.490153	0.624026	0.998655		-264.56	-79.2656	106.029	94.5381	-0.838452	0.401777	0.980758		-74.7572	22.4292	119.616	49.5849	0.452339	0.651025	1		-226.015	-4.2121	217.591	113.165	-0.0372209	0.970309	0.997487		-284.74	-1.46894	281.802	144.526	-0.0101639	0.991891	1
chr12_47967165	-2.66959	-0.953122	0.763346	0.875749	-1.08835	0.27644	0.956776		-3.02289	0.788187	4.59926	1.94443	0.405357	0.685215	0.997031		-6.37036	0.855183	8.08073	3.6865	0.231977	0.816556	0.998925		-10.5685	-3.10474	4.35898	3.80802	-0.815316	0.414892	0.980758		-0.885247	3.03057	6.94639	1.99787	1.5169	0.129291	0.984873		-11.074	-2.13099	6.81202	4.56276	-0.46704	0.640472	0.992771		-9.26164	2.16166	13.585	5.82821	0.370895	0.710715	0.993506
chr19_4544251	-18.0376	22.5103	63.0581	20.6877	1.0881	0.276551	0.956776		-120.349	-30.2872	59.7749	45.95	-0.659133	0.50981	0.997031		-155.691	14.9342	185.56	87.0537	0.171552	0.86379	0.998925		39.0064	215.387	391.767	89.99	2.39345	0.0166906	0.834976		-83.0191	9.49082	102.001	47.199	0.201081	0.840635	1		-171.869	39.319	250.507	107.749	0.364914	0.715176	0.992771		-242.533	27.1776	296.888	137.607	0.197502	0.843435	0.996518
chr16_31569499	-48.1225	-17.178	13.7666	15.788	-1.08804	0.276579	0.956776		-66.2023	2.5337	71.2697	35.0694	0.0722482	0.942404	0.998905		-88.4404	41.7796	172	66.4388	0.628844	0.529451	0.998655		-155.787	-21.1417	113.504	68.6965	-0.307755	0.758269	0.995994		-86.2444	-15.6402	54.964	36.0225	-0.434179	0.664158	1		-124.188	36.9806	198.149	82.2288	0.449728	0.652907	0.992771		-162.846	42.9902	248.827	105.019	0.409358	0.682277	0.991627
chr12_5945165	-39.8013	-14.2071	11.387	13.0582	-1.08798	0.276603	0.956776		-77.4736	-20.6213	36.231	29.0063	-0.710927	0.47713	0.997031		-195.689	-88.0161	19.6564	54.935	-1.60219	0.109114	0.975978		-224.019	-112.682	-1.34475	56.8046	-1.98367	0.0472923	0.895689		-76.5582	-18.1757	40.2067	29.787	-0.610191	0.541736	1		-327.71	-194.467	-61.2236	67.9813	-2.86059	0.00422848	0.773602		-206.437	-36.2173	134.002	86.8467	-0.417026	0.67666	0.990293
chr11_118436566	-25.6406	-9.15223	7.33611	8.41242	-1.08794	0.27662	0.956776		-25.3332	11.2914	47.916	18.686	0.604271	0.545664	0.997031		-76.03	-6.66933	62.6913	35.3881	-0.188463	0.850514	0.998925		-89.0819	-17.3566	54.3687	36.5945	-0.474294	0.63529	0.992296		-69.7393	-32.1316	5.47608	19.1876	-1.6746	0.0940122	0.980753		-88.1693	-2.31186	83.5456	43.8048	-0.0527764	0.95791	0.996712		-136.144	-26.4936	83.1574	55.9444	-0.47357	0.635807	0.99009
chr7_87426945	-1.51373	-0.540274	0.433181	0.496661	-1.08781	0.276678	0.956776		-4.00865	-1.84669	0.315277	1.10304	-1.67418	0.0940961	0.992897		-5.45971	-1.36454	2.73064	2.08937	-0.653084	0.513702	0.998655		-2.07335	2.16162	6.39659	2.1607	1.00042	0.317105	0.977449		-2.59384	-0.372655	1.84853	1.13326	-0.328836	0.74228	1		-7.02237	-1.95301	3.11636	2.58641	-0.755104	0.450187	0.992771		-7.44147	-0.967242	5.50699	3.30318	-0.292821	0.769659	0.996518
chr15_41874481	-10.8241	13.4995	37.8231	12.41	1.08779	0.276687	0.956776		-39.1068	14.9203	68.9474	27.5648	0.541278	0.588316	0.997031		-177.121	-74.7656	27.5895	52.222	-1.43169	0.152233	0.975978		-59.0141	46.8264	152.667	54.0003	0.867151	0.385859	0.980758		-78.7298	-23.2296	32.2705	28.3164	-0.82036	0.412011	1		-159.219	-32.5324	94.1547	64.6363	-0.503315	0.614743	0.992771		-182.94	-21.1396	140.661	82.5511	-0.256079	0.79789	0.996518
chr6_44177001	-16.9853	-6.05962	4.86608	5.57434	-1.08706	0.277012	0.956776		-28.9277	-4.65972	19.6082	12.3816	-0.376343	0.706662	0.997031		-58.1858	-12.2223	33.7412	23.4508	-0.521191	0.602233	0.998655		-54.7541	-7.2207	40.3127	24.2517	-0.29774	0.765902	0.996347		-40.2779	-15.3486	9.58075	12.719	-1.20674	0.227532	1		-60.0068	-3.10752	53.7917	29.0302	-0.107044	0.914754	0.996476		-79.0367	-6.37216	66.2924	37.0737	-0.171878	0.863534	0.996518
chr9_129001479	-8.53424	10.6249	29.784	9.77507	1.08694	0.277064	0.956776		-22.6306	19.9242	62.479	21.7116	0.917674	0.35879	0.992897		-46.1991	34.3903	114.98	41.117	0.8364	0.40293	0.994387		-77.1878	6.12927	89.4464	42.5087	0.144189	0.885352	0.999509		-14.6865	29.0034	72.6933	22.2908	1.30114	0.19321	0.988683		-75.5487	24.2178	123.984	50.9013	0.47578	0.634231	0.992771		-82.9451	44.3959	171.737	64.9699	0.68333	0.494398	0.984906
chr17_3777440	-5.80084	7.22152	20.2439	6.64406	1.08691	0.277075	0.956776		-40.8535	-11.9222	17.0091	14.7609	-0.807691	0.419268	0.997031		-51.6505	3.17402	57.9985	27.9717	0.113473	0.909656	0.998925		-56.4563	0.20728	56.8709	28.91	0.00716983	0.994279	1		-24.295	5.43094	35.1568	15.1663	0.358093	0.720274	1		-53.7873	14.0562	81.8996	34.614	0.406083	0.684681	0.992771		-124.535	-37.9074	48.7204	44.1979	-0.857675	0.391072	0.976002
chr3_50193679	-17.8418	22.2112	62.2642	20.4352	1.08691	0.277076	0.956776		-92.156	-3.19201	85.7719	45.3898	-0.0703244	0.943935	0.998905		-45.6041	122.927	291.458	85.9851	1.42963	0.152824	0.975978		-101.038	73.2288	247.496	88.9118	0.823611	0.41016	0.980758		-33.7705	57.6145	148.999	46.625	1.2357	0.216571	0.992232		-138.959	69.6594	278.278	106.438	0.654461	0.512815	0.992771		-400.601	-134.179	132.244	135.93	-0.987118	0.323585	0.969316
chr2_209696357	-7.92166	9.8584	27.6385	9.07146	1.08675	0.277148	0.956776		-26.2206	13.2851	52.7907	20.1559	0.659114	0.509822	0.997031		-41.4935	33.3488	108.191	38.1848	0.873351	0.382472	0.992179		-113.403	-36.0366	41.3302	39.4728	-0.912946	0.361271	0.980709		-27.0466	13.5277	54.102	20.7012	0.653475	0.51345	1		-96.2338	-3.61134	89.0111	47.2563	-0.0764202	0.939085	0.996595		-147.804	-29.5186	88.7666	60.3496	-0.489126	0.624752	0.99009
chr6_1611317	-6.53617	8.13127	22.7987	7.48339	1.08658	0.277224	0.956776		-33.1794	-0.595426	31.9885	16.6245	-0.0358163	0.971429	0.998928		-23.0098	38.702	100.414	31.4856	1.2292	0.218998	0.975978		-100.098	-36.2499	27.5977	32.5753	-1.1128	0.265793	0.972972		-29.2734	4.20723	37.6879	17.082	0.246297	0.805453	1		-83.9966	-7.5446	68.9074	39.0061	-0.193421	0.846629	0.992771		-65.2744	32.321	129.916	49.7936	0.6491	0.516274	0.985962
chr14_29927317	-56.7652	-20.2441	16.2769	18.6332	-1.08646	0.277278	0.956776		-108.341	-27.2188	53.903	41.3887	-0.657638	0.51077	0.997031		-259.75	-106.07	47.61	78.4083	-1.35279	0.176122	0.975978		-304.724	-145.83	13.0648	81.0686	-1.79884	0.0720435	0.944336		-157.352	-74.0314	9.28914	42.5105	-1.74149	0.0815984	0.970011		-418.836	-228.654	-38.4725	97.0315	-2.3565	0.0184483	0.904935		-412.606	-169.688	73.2295	123.938	-1.36914	0.170955	0.921033
chr5_179616183	-52.1407	-18.5936	14.9535	17.1159	-1.08634	0.27733	0.956776		-24.502	50.0105	124.523	38.0166	1.31549	0.188345	0.992897		-82.8574	58.2975	199.452	72.0178	0.809488	0.418235	0.994387		-151.974	-6.03344	139.907	74.4594	-0.08103	0.935418	0.999744		-54.9802	21.5642	98.1085	39.0532	0.552174	0.580829	1		-207.261	-32.5435	142.174	89.1416	-0.365076	0.715055	0.992771		-168.464	54.6641	277.792	113.841	0.48018	0.6311	0.99009
chr18_23310295	-43.8704	-15.6426	12.5851	14.4019	-1.08615	0.277413	0.956776		-41.8037	20.8938	83.5914	31.9885	0.653167	0.513649	0.997031		-94.6524	24.1295	142.911	60.603	0.398156	0.690515	0.998925		-157.259	-34.4498	88.359	62.6576	-0.549811	0.582449	0.991856		-49.5974	14.8039	79.2052	32.8578	0.450545	0.652318	1		-92.2282	54.7901	201.809	75.0094	0.730444	0.465119	0.992771		-96.3298	91.4263	279.182	95.7939	0.954406	0.339878	0.969967
chr2_200857022	-6.80838	8.46041	23.7292	7.7902	1.08603	0.277465	0.956776		-41.9363	-7.98467	25.9669	17.3222	-0.460949	0.644835	0.997031		-91.3378	-27.0285	37.2807	32.8108	-0.823768	0.410071	0.994387		-75.8826	-9.44627	56.99	33.8961	-0.278683	0.780488	0.997319		-43.9017	-9.01839	25.8649	17.7976	-0.506719	0.612352	1		-120.208	-40.6763	38.8556	40.5775	-1.00243	0.316134	0.989775		-123.948	-22.4165	79.1153	51.802	-0.432736	0.665207	0.99009
chr14_93246299	-2.71422	-0.967645	0.778932	0.891111	-1.08589	0.277529	0.956776		-4.51355	-0.633855	3.24584	1.97944	-0.32022	0.748802	0.997031		-10.6692	-3.32525	4.01867	3.7469	-0.887468	0.374827	0.990686		-13.8484	-6.25095	1.34651	3.87626	-1.61263	0.106826	0.955177		-4.00636	-0.0218478	3.96266	2.03291	-0.010747	0.991425	1		-7.58123	1.51386	10.609	4.64035	0.326238	0.744244	0.992771		-9.2497	2.3653	13.9803	5.92602	0.399138	0.689792	0.99271
chr2_233198402	-61.8249	-22.041	17.7428	20.2979	-1.08588	0.277533	0.956776		-87.1168	1.25235	89.6215	45.0863	0.0277767	0.97784	0.999618		-257.31	-89.9023	77.5054	85.4121	-1.05257	0.292538	0.980674		-162.367	10.7229	183.813	88.311	0.121422	0.903357	0.999509		-91.8729	-1.10289	89.6671	46.3112	-0.0238147	0.981	1		-118.323	88.887	296.097	105.72	0.840781	0.40047	0.992771		-250.627	14.0057	278.638	135.017	0.103733	0.917381	0.997474
chr1_148748921	-6.42974	7.9814	22.3925	7.35262	1.08552	0.277693	0.956776		-27.4723	4.5357	36.5438	16.3306	0.277742	0.78121	0.997031		-56.6224	4.00087	64.6242	30.9303	0.129351	0.89708	0.998925		-49.0813	13.6071	76.2955	31.9839	0.425436	0.670519	0.99429		-23.1663	9.70382	42.5739	16.7705	0.578626	0.562842	1		-52.1803	22.8601	97.9004	38.2859	0.597089	0.550448	0.992771		-73.4624	22.3703	118.203	48.8942	0.457524	0.647295	0.99009
chr5_168566273	-13.4408	16.6794	46.7997	15.3675	1.08537	0.277757	0.956776		-47.1782	19.7256	86.6295	34.1346	0.577877	0.563347	0.997031		-81.2166	45.5198	172.256	64.6614	0.703972	0.48145	0.998033		-100.405	30.6266	161.658	66.8529	0.458119	0.646867	0.992296		-43.5952	25.1297	93.8545	35.0637	0.716687	0.473567	1		-37.3229	119.537	276.397	80.0306	1.49364	0.135269	0.966459		-155.908	44.4278	244.764	102.212	0.434663	0.663807	0.99009
chr2_40428424	-2.29522	-0.81801	0.659199	0.753678	-1.08536	0.277763	0.956776		-4.66397	-1.383	1.89797	1.67396	-0.826183	0.4087	0.995503		-4.23328	1.98226	8.19781	3.1712	0.625084	0.531916	0.998655		-14.9971	-8.57136	-2.14562	3.27843	-2.61447	0.00893671	0.802965		-3.31123	0.0592273	3.42968	1.71962	0.0344421	0.972525	1		-11.3253	-3.63139	4.06249	3.92545	-0.925089	0.35492	0.992771		-8.74312	1.08253	10.9082	5.01309	0.215941	0.829034	0.996518
chr17_75751028	-14.8645	18.438	51.7405	16.9911	1.08516	0.277853	0.956776		-53.0912	20.8781	94.8474	37.7394	0.553217	0.580115	0.997031		-128.114	12.0306	152.175	71.5023	0.168255	0.866383	0.998925		-156.213	-11.325	133.563	73.9225	-0.153201	0.878239	0.999509		-64.4227	11.5564	87.5355	38.7649	0.298115	0.765615	1		-216.231	-42.7812	130.669	88.4948	-0.483432	0.628789	0.992771		-452.959	-231.47	-9.98153	113.004	-2.04833	0.0405278	0.840661
chr11_94859766	-38.4437	-13.6992	11.0452	12.6247	-1.08511	0.277872	0.956776		-18.9485	35.9937	90.9359	28.0317	1.28404	0.19913	0.992897		-119.781	-15.7142	88.3521	53.095	-0.295964	0.767257	0.998925		-147.876	-40.2507	67.3742	54.9107	-0.733021	0.463545	0.982441		-83.9529	-27.5124	28.9281	28.7962	-0.955419	0.339366	1		-148.101	-19.259	109.583	65.7356	-0.292976	0.76954	0.992771		-206.803	-42.2666	122.27	83.9471	-0.503491	0.614619	0.99009
chr2_167253959	-7.15809	8.87769	24.9135	8.18152	1.08509	0.277881	0.956776		-47.0416	-11.4209	24.1998	18.1738	-0.628426	0.529725	0.997031		-87.4278	-19.9411	47.5456	34.432	-0.579144	0.562492	0.998655		-37.0825	32.6293	102.341	35.5673	0.917397	0.358935	0.980709		-10.484	26.1302	62.7444	18.6807	1.39878	0.16188	0.984873		-76.3965	7.12665	90.6498	42.6139	0.167238	0.867183	0.992771		-94.1561	12.4506	119.057	54.3912	0.228909	0.81894	0.996518
chr4_80202711	-138.847	-49.4746	39.8975	45.598	-1.08502	0.277914	0.956776		-336.265	-137.705	60.8554	101.306	-1.35929	0.174054	0.992897		-606.453	-230.105	146.243	192.014	-1.19837	0.230772	0.975978		-737.537	-348.417	40.7037	198.531	-1.75498	0.0792635	0.950278		-418.268	-214.203	-10.1381	104.115	-2.05737	0.0396502	0.967352		-779.408	-313.536	152.337	237.69	-1.31909	0.187138	0.985526		-1035.79	-441.127	153.541	303.402	-1.45393	0.145965	0.913424
chr1_157820104	-28.7146	-10.2292	8.25623	9.43133	-1.0846	0.278101	0.956776		-57.0753	-16.0142	25.047	20.9496	-0.764416	0.444619	0.997031		-76.7005	1.0608	78.8221	39.6742	0.0267379	0.978669	0.998925		-33.3208	47.087	127.495	41.0244	1.14778	0.251059	0.972944		-54.8749	-12.7236	29.4277	21.5058	-0.591639	0.554093	1		-96.7234	-0.459062	95.8053	49.1144	-0.00934677	0.992542	1		-172.987	-50.0713	72.844	62.7119	-0.798434	0.424619	0.976002
chr14_21211430	-76.5221	-27.2571	22.0079	25.1352	-1.08442	0.278179	0.956776		-123.33	-13.9	95.5302	55.8318	-0.248963	0.80339	0.997031		-598.129	-390.897	-183.665	105.731	-3.6971	0.000218076	0.373614		-87.0545	127.298	341.65	109.363	1.16399	0.244428	0.972944		-242.051	-129.663	-17.2756	57.3408	-2.26128	0.023742	0.960312		-508.052	-251.493	5.06654	130.898	-1.92129	0.0546947	0.955816		-600.993	-273.317	54.3576	167.181	-1.63486	0.102079	0.888262
chr1_201648818	-5.68893	7.04416	19.7773	6.49648	1.0843	0.27823	0.956776		-11.2743	17.008	45.2904	14.4298	1.17868	0.238527	0.992897		-0.146441	53.4189	106.984	27.3293	1.95464	0.0506254	0.96525		-3.96055	51.4254	106.811	28.2581	1.81984	0.0687828	0.940086		-21.6234	7.42465	36.4727	14.8204	0.500974	0.616389	1		-51.1056	15.2026	81.5108	33.8307	0.449371	0.653164	0.992771		0.268879	84.9419	169.615	43.2005	1.96622	0.0492727	0.865366
chr15_32804217	-2.89303	3.58201	10.0571	3.30359	1.08428	0.278242	0.956776		-31.0042	-16.6167	-2.22922	7.34055	-2.26369	0.0235935	0.882229		-22.1423	5.09768	32.3376	13.8979	0.366794	0.713773	0.998925		-37.6793	-9.50603	18.6673	14.3741	-0.661329	0.508401	0.986659		-9.54133	5.24894	20.0392	7.54606	0.695587	0.486687	1		-34.1379	-0.407299	33.3233	17.2095	-0.0236671	0.981118	0.997717		-70.9865	-27.92	15.1464	21.9727	-1.27067	0.203846	0.944729
chr17_16432324	-13.2113	16.3538	45.9189	15.0842	1.08416	0.278292	0.956776		-59.2059	6.46773	72.1413	33.5069	0.193026	0.846938	0.998905		-153.026	-28.6091	95.8078	63.478	-0.450694	0.65221	0.998655		-147.921	-19.3036	109.314	65.6213	-0.294166	0.768631	0.996347		-81.0217	-13.5642	53.8934	34.4171	-0.394111	0.693499	1		-208.008	-54.0327	99.9427	78.5589	-0.687798	0.49158	0.992771		-239.339	-42.6985	153.942	100.327	-0.425595	0.670403	0.990091
chr6_5085712	-38.4047	-13.677	11.0506	12.6161	-1.08409	0.278325	0.956776		-79.4736	-24.5487	30.3762	28.0229	-0.876022	0.381018	0.992897		-118.903	-14.856	89.1912	53.0853	-0.279852	0.779591	0.998925		-155.26	-47.6899	59.8804	54.8828	-0.868941	0.38488	0.980758		-105.946	-49.5296	6.8868	28.7839	-1.72074	0.0852978	0.976039		-81.2945	47.4885	176.272	65.7056	0.722747	0.469835	0.992771		-224.117	-59.6499	104.817	83.9116	-0.710866	0.477167	0.982596
chr12_50222655	-63.685	-22.6767	18.3316	20.9226	-1.08384	0.278437	0.956776		-108.159	-17.0834	73.9919	46.4669	-0.367646	0.713138	0.997031		-172.864	-0.353826	172.156	88.0152	-0.00402005	0.996792	0.999865		-382.215	-203.856	-25.4958	90.9999	-2.24017	0.0250796	0.859824		-117.854	-24.3219	69.2107	47.7207	-0.509671	0.610282	1		-161.862	51.6568	265.175	108.938	0.474186	0.635368	0.992771		-531.416	-258.745	13.9266	139.118	-1.85989	0.0629006	0.888262
chr19_52369894	-13.2218	16.3516	45.925	15.0885	1.08372	0.27849	0.956776		-18.7935	46.8897	112.573	33.5119	1.3992	0.161754	0.992897		-124.162	0.282315	124.727	63.4922	0.00444645	0.996452	0.999836		-79.4256	49.2365	177.899	65.6439	0.750055	0.453222	0.980758		-71.1769	-3.70521	63.7665	34.4243	-0.107634	0.914286	1		59.9014	213.896	367.891	78.5687	2.72241	0.00648082	0.813066		-91.424	105.281	301.986	100.36	1.04904	0.294161	0.96585
chr6_55439569	-56.1797	-20.0013	16.1772	18.4584	-1.08359	0.278549	0.956776		-48.4741	31.8843	112.243	40.9992	0.777682	0.436757	0.997031		-284.142	-131.932	20.2783	77.6584	-1.69888	0.0893421	0.975978		-259.701	-102.311	55.0787	80.3008	-1.2741	0.202629	0.969244		-129.003	-46.453	36.0971	42.1174	-1.10294	0.270053	1		-158.397	30.0077	218.413	96.1249	0.312174	0.754908	0.992771		-366.162	-125.552	115.058	122.76	-1.02274	0.306431	0.966919
chr11_117820621	-44.8076	-15.9497	12.9082	14.7234	-1.08328	0.278682	0.956776		-52.9706	11.126	75.2226	32.7023	0.340221	0.73369	0.997031		-52.0037	69.3888	190.781	61.9349	1.12035	0.262565	0.977059		-134.557	-9.01889	116.519	64.05	-0.14081	0.88802	0.999509		-63.9933	1.83254	67.6584	33.5846	0.0545649	0.956485	1		-190.657	-40.3826	109.892	76.6707	-0.526702	0.598401	0.992771		-31.382	160.516	352.415	97.9073	1.63947	0.101115	0.888262
chr16_58515883	-41.2366	50.9508	143.138	47.0344	1.08327	0.27869	0.956776		-97.5562	107.214	311.984	104.475	1.02622	0.304787	0.992897		-386.377	1.57197	389.521	197.933	0.00794193	0.993663	0.999525		-150.144	250.982	652.108	204.656	1.22636	0.220063	0.972544		-236.584	-26.2337	184.117	107.322	-0.24444	0.80689	1		-372.657	107.508	587.673	244.982	0.438842	0.660776	0.992771		-706.35	-93.1035	520.143	312.881	-0.297568	0.766033	0.996518
chr1_31065757	-64.9413	-23.1152	18.7108	21.3398	-1.0832	0.278721	0.956776		-52.8152	40.0813	132.978	47.3961	0.845665	0.397739	0.992897		-186.53	-10.5811	165.368	89.7701	-0.117869	0.906172	0.998925		-202.305	-20.3615	161.582	92.8285	-0.219345	0.826381	0.999509		-123.256	-27.8562	67.5439	48.6736	-0.572307	0.567114	1		-168.001	49.7924	267.586	111.119	0.448099	0.654082	0.992771		-122.872	155.258	433.389	141.903	1.09411	0.273905	0.958633
chr6_43582528	-2.89572	3.57642	10.0486	3.30212	1.08307	0.278777	0.956776		-17.0707	-2.69108	11.6885	7.33652	-0.366805	0.713764	0.997031		12.5743	39.8096	67.0449	13.8956	2.86492	0.00417118	0.773029		-23.2646	4.89489	33.0544	14.3671	0.340702	0.733328	0.995536		-7.18599	7.58837	22.3627	7.53794	1.00669	0.314084	1		24.9912	58.6843	92.3774	17.1904	3.41379	0.000640659	0.537715		4.03207	47.0675	90.103	21.9569	2.14364	0.0320621	0.818986
chr1_27374756	-96.7967	-34.4491	27.8984	31.81	-1.08297	0.278823	0.956776		-171.896	-33.4188	105.058	70.6516	-0.473008	0.636208	0.997031		-388.911	-126.641	135.629	133.811	-0.946417	0.343936	0.984838		-520.998	-249.812	21.3744	138.36	-1.80552	0.0709939	0.944336		-237.731	-95.5296	46.6716	72.5517	-1.31671	0.187935	0.988683		-287.104	37.5491	362.202	165.639	0.226692	0.820663	0.992771		-565.584	-150.983	263.618	211.531	-0.713761	0.475375	0.982184
chr17_7417242	-24.3344	30.046	84.4263	27.7451	1.08293	0.27884	0.956776		-65.1617	55.6309	176.423	61.6289	0.902676	0.366698	0.992897		-151.557	77.2869	306.131	116.757	0.661946	0.508006	0.998655		-89.4882	147.131	383.751	120.724	1.21874	0.222943	0.972706		-17.5404	106.533	230.606	63.3026	1.68291	0.0923921	0.980657		-120.842	162.393	445.627	144.508	1.12377	0.261112	0.989775		-36.51	325.204	686.919	184.548	1.76217	0.0780414	0.888262
chr4_70722276	-10.8868	13.4373	37.7614	12.4103	1.08276	0.278916	0.956776		-30.3362	23.6897	77.7155	27.5642	0.859436	0.3901	0.992897		-127.783	-25.4338	76.915	52.2188	-0.487063	0.626214	0.998655		-144.635	-38.8236	66.9873	53.9852	-0.719153	0.472047	0.983341		-48.3678	7.13075	62.6293	28.3156	0.251831	0.801171	1		-76.5647	50.1192	176.803	64.6347	0.775423	0.43809	0.992771		-246.188	-84.4059	77.3762	82.5419	-1.02258	0.306505	0.966919
chr21_36130428	-44.564	-15.8559	12.8522	14.647	-1.08254	0.279014	0.956776		-94.4473	-30.68	33.0874	32.5344	-0.943002	0.34568	0.992897		-95.6656	25.1384	145.942	61.6347	0.407861	0.683376	0.998925		-105.448	19.4288	144.306	63.7128	0.304944	0.760409	0.996241		-30.1398	35.3576	100.855	33.417	1.05807	0.290023	1		-152.25	-2.72452	146.801	76.2885	-0.0357134	0.971511	0.997487		-92.3352	98.6201	289.575	97.4262	1.01225	0.311416	0.967254
chr1_174978946	-1.68012	2.0724	5.82491	1.91455	1.08245	0.279055	0.956776		-2.85415	5.48036	13.8149	4.2523	1.2888	0.197468	0.992897		-16.4815	-0.697284	15.0869	8.05316	-0.0865852	0.931001	0.998925		-13.2826	3.03372	19.35	8.32465	0.364427	0.71554	0.995206		-9.27189	-0.713465	7.84496	4.36654	-0.163394	0.870209	1		-7.40158	12.1378	31.6772	9.96907	1.21755	0.223397	0.98746		-26.5672	-1.61553	23.3362	12.7305	-0.126902	0.899018	0.997474
chr11_112018963	-42.338	-15.0627	12.2125	13.9159	-1.08241	0.279072	0.956776		-93.5277	-32.9497	27.6284	30.9072	-1.06608	0.286385	0.992897		-55.752	58.9832	173.718	58.5384	1.0076	0.313647	0.981574		-207.398	-88.7583	29.8818	60.5307	-1.46634	0.142557	0.962685		-80.3831	-18.1716	44.04	31.7406	-0.572502	0.566982	1		-166.555	-24.5294	117.497	72.4623	-0.338513	0.734977	0.992771		-132.326	49.0509	230.428	92.5394	0.530055	0.596074	0.988852
chr10_73682177	-7.50834	9.25954	26.0274	8.55504	1.08235	0.279098	0.956776		-74.582	-37.3437	-0.105499	18.9991	-1.96555	0.0493503	0.94752		-100.241	-29.7055	40.8304	35.9877	-0.825435	0.409125	0.994387		-80.3273	-7.38682	65.5537	37.2145	-0.198493	0.84266	0.999509		-38.9782	-0.732285	37.5136	19.5132	-0.0375276	0.970064	1		-106.308	-18.9955	68.317	44.5472	-0.426413	0.669807	0.992771		-125.986	-14.4809	97.0243	56.8904	-0.25454	0.799079	0.996518
chr17_1640702	-13.5805	16.7449	47.0703	15.4721	1.08226	0.279136	0.956776		-58.0255	9.33487	76.6953	34.3676	0.271619	0.785915	0.997031		-52.7526	74.8456	202.444	65.1011	1.14968	0.250275	0.975978		-111.409	20.5392	152.487	67.3203	0.305097	0.760293	0.99617		-56.8922	12.2995	81.4912	35.3019	0.34841	0.727532	1		-53.2084	104.728	262.665	80.58	1.29968	0.19371	0.985526		-168.824	32.8908	234.606	102.916	0.319589	0.74928	0.996518
chr13_102644533	-5.26222	6.48463	18.2315	5.99329	1.08198	0.27926	0.956776		-11.8821	14.1899	40.2619	13.302	1.06675	0.286086	0.992897		-49.01	0.404467	49.8189	25.2115	0.016043	0.9872	0.998925		-64.4367	-13.3865	37.6637	26.046	-0.513957	0.607282	0.992296		-35.3292	-8.53586	18.2575	13.6701	-0.624419	0.532352	1		-93.6407	-32.4479	28.7448	31.2208	-1.03931	0.298663	0.989775		-38.9232	39.183	117.289	39.8501	0.98326	0.325479	0.969351
chr11_72009199	-29.147	-10.3652	8.41654	9.58252	-1.08168	0.279395	0.956776		-62.8211	-21.1069	20.6074	21.2828	-0.991733	0.321328	0.992897		-158.542	-79.5419	-0.542121	40.306	-1.97345	0.0484443	0.953988		-163.882	-82.1907	-0.499339	41.6793	-1.97198	0.0486118	0.8962		-63.0453	-20.207	22.6312	21.8562	-0.924543	0.355204	1		-157.317	-59.5216	38.2738	49.8956	-1.19292	0.2329	0.987756		-258.427	-133.546	-8.66513	63.7147	-2.096	0.0360823	0.826396
chr8_54459699	-7.72274	9.50152	26.7258	8.78789	1.08121	0.279605	0.956776		-31.4056	6.86821	45.142	19.5275	0.35172	0.725048	0.997031		-137.307	-64.8301	7.64652	36.9779	-1.75321	0.0795654	0.975978		-71.9195	3.06696	78.0535	38.2584	0.0801643	0.936107	0.999744		-66.3586	-27.0362	12.2861	20.0624	-1.3476	0.177786	0.984873		-206.34	-116.61	-26.8807	45.7805	-2.54717	0.0108602	0.85966		-107.414	7.17298	121.76	58.4627	0.122693	0.90235	0.997474
chr19_45408601	-12.458	15.3265	43.111	14.1758	1.08118	0.279618	0.956776		-75.1305	-13.3888	48.353	31.5009	-0.425029	0.670816	0.997031		-108.237	8.7211	125.679	59.6725	0.146149	0.883803	0.998925		-62.6327	58.2668	179.166	61.6834	0.944611	0.344858	0.977449		-28.6625	34.7532	98.1689	32.355	1.07412	0.282768	1		-129.968	14.789	159.546	73.8556	0.200242	0.841291	0.992771		-120.055	64.7898	249.635	94.3087	0.686997	0.492085	0.984906
chr2_237336221	-9.3338	-3.31811	2.69759	3.06923	-1.08109	0.279659	0.956776		-21.316	-7.95435	5.40735	6.81719	-1.16681	0.243289	0.992897		-30.7647	-5.45036	19.864	12.9155	-0.422002	0.673023	0.998655		-36.5713	-10.399	15.7733	13.3532	-0.778762	0.43612	0.980758		-3.50193	10.2225	23.9469	7.00224	1.45988	0.144322	0.984873		-21.4432	9.8893	41.2218	15.9859	0.618625	0.536164	0.992771		-56.3059	-16.2917	23.7224	20.4154	-0.798013	0.424863	0.976002
chr12_54961093	-2.11814	-0.752926	0.612285	0.696536	-1.08096	0.279716	0.956776		-4.72049	-1.69072	1.33904	1.5458	-1.09375	0.274063	0.992897		-8.21474	-2.47809	3.25857	2.92686	-0.84667	0.397179	0.994387		-6.2751	-0.342295	5.5905	3.02694	-0.113083	0.909965	0.999509		-4.41193	-1.30237	1.80719	1.58651	-0.820902	0.411702	1		-12.0731	-4.97419	2.12476	3.62191	-1.37336	0.16964	0.982544		-10.8153	-1.74577	7.32379	4.62733	-0.377273	0.705971	0.993042
chr17_8827142	-14.6279	17.9853	50.5985	16.6394	1.08089	0.279746	0.956776		-0.689786	71.7444	144.179	36.9562	1.94134	0.0522176	0.94752		-128.448	8.79574	146.039	70.0222	0.125614	0.900038	0.998925		-142.331	-0.425138	141.481	72.4011	-0.00587198	0.995315	1		-90.5233	-16.1119	58.2995	37.965	-0.424387	0.671283	1		-136.271	33.5879	203.447	86.663	0.387569	0.698335	0.992771		-203.129	13.8082	230.745	110.682	0.124755	0.900717	0.997474
chr16_11269289	-8.60029	10.5706	29.7414	9.78105	1.08072	0.279822	0.956776		-5.55373	37.026	79.6058	21.7244	1.70435	0.0883148	0.992897		-125.814	-45.1421	35.5302	41.1593	-1.09676	0.272744	0.977059		-87.1879	-3.77191	79.644	42.5592	-0.0886274	0.929378	0.999509		-27.5843	16.1561	59.8966	22.3165	0.723953	0.469094	1		-183.368	-83.528	16.312	50.9387	-1.63977	0.101052	0.955816		-218.574	-91.0602	36.4533	65.0579	-1.39968	0.161609	0.920423
chr18_49929611	-2.29888	-0.816975	0.664935	0.756076	-1.08055	0.279899	0.956776		-3.78549	-0.494121	2.79725	1.67927	-0.294247	0.768569	0.997031		-10.6648	-4.43038	1.80407	3.18084	-1.39283	0.163671	0.975978		-14.6466	-8.20007	-1.75357	3.28903	-2.49316	0.0126612	0.827393		-5.46486	-2.08168	1.30151	1.72612	-1.20599	0.227822	1		-7.49754	0.217735	7.93301	3.93636	0.0553137	0.955889	0.996712		-12.3813	-2.52787	7.32555	5.02725	-0.502833	0.615082	0.99009
chr20_20228394	-10.1779	12.5045	35.187	11.5727	1.08052	0.27991	0.956776		-34.0359	16.3449	66.7256	25.7045	0.635877	0.524856	0.997031		-122.784	-27.3313	68.1213	48.7003	-0.561214	0.574652	0.998655		-141.679	-42.9925	55.6938	50.3501	-0.85387	0.393177	0.980758		-54.9227	-3.17117	48.5804	26.4039	-0.120102	0.904402	1		-101.34	16.8076	134.956	60.2796	0.278828	0.780377	0.992771		-126.82	24.0647	174.949	76.9818	0.312602	0.754583	0.996518
chr1_153977366	-44.2625	-15.7297	12.8031	14.5576	-1.08052	0.279913	0.956776		-92.9796	-29.6079	33.7637	32.3325	-0.915734	0.359806	0.992897		-171.811	-51.7851	68.2411	61.2379	-0.845639	0.397754	0.994387		-153.783	-29.6659	94.4515	63.3252	-0.468469	0.639449	0.992296		-83.8523	-18.7724	46.3075	33.204	-0.565366	0.571825	1		-229.516	-80.9461	67.6236	75.8009	-1.06788	0.285576	0.989775		-278.019	-88.2819	101.455	96.8044	-0.911962	0.361789	0.972018
chr8_72025900	-34.0002	-12.0822	9.83581	11.1827	-1.08044	0.279946	0.956776		-74.2387	-25.5516	23.1355	24.8404	-1.02863	0.303652	0.992897		-68.2515	23.9951	116.242	47.0646	0.509833	0.610168	0.998655		-101.817	-6.43005	88.9568	48.6668	-0.132124	0.894886	0.999509		-43.6922	6.33872	56.3696	25.526	0.248325	0.803883	1		-70.6283	43.5467	157.722	58.2525	0.74755	0.454732	0.992771		-181.395	-35.5916	110.212	74.3896	-0.478449	0.632331	0.99009
chr1_3825870	-31.3522	-11.1388	9.07446	10.3129	-1.08009	0.280103	0.956776		-56.4369	-11.5284	33.3801	22.9125	-0.503151	0.614858	0.997031		-117.822	-32.7741	52.2741	43.3919	-0.755303	0.450067	0.995834		-87.9724	-0.0464041	87.8796	44.8602	-0.00103442	0.999175	1		-62.2584	-16.1489	29.9607	23.5253	-0.686448	0.492431	1		-127.22	-21.9529	83.3139	53.7076	-0.408749	0.682724	0.992771		-221.236	-86.8322	47.5711	68.5731	-1.26627	0.205416	0.944729
chr15_52295485	-32.8464	-11.6683	9.50973	10.8051	-1.07989	0.280192	0.956776		-64.2929	-17.2685	29.7558	23.992	-0.719761	0.471672	0.997031		-102.189	-13.1652	75.8589	45.4205	-0.289852	0.771929	0.998925		-89.9336	2.23551	94.4046	47.025	0.0475387	0.962084	1		-90.3588	-42.0412	6.27649	24.6519	-1.70539	0.0881208	0.978785		-145.785	-35.5479	74.6896	56.2436	-0.632034	0.527364	0.992771		-188.709	-47.9099	92.8897	71.8365	-0.666929	0.504817	0.985682
chr18_47245479	-0.478713	-0.17004	0.138633	0.157486	-1.07971	0.280271	0.956776		-0.157468	0.527599	1.21267	0.349524	1.50948	0.131177	0.992897		-1.17796	0.120877	1.41971	0.662672	0.182408	0.855262	0.998925		-0.8753	0.467989	1.81128	0.685352	0.682845	0.494705	0.986639		-0.227697	0.477184	1.18207	0.359633	1.32686	0.184554	0.986429		-1.33604	0.273654	1.88335	0.821272	0.333207	0.738978	0.992771		-1.84256	0.211161	2.26488	1.04781	0.201525	0.840288	0.996518
chr19_20184332	-24.7189	-8.77953	7.15983	8.13232	-1.07958	0.280328	0.956776		-28.9387	6.46497	41.8687	18.0631	0.35791	0.72041	0.997031		-67.7536	-0.6808	66.392	34.2208	-0.0198943	0.984128	0.998925		-136.013	-66.6734	2.66613	35.3773	-1.88464	0.0594788	0.923847		-63.3362	-26.9729	9.39046	18.5527	-1.45385	0.145988	0.984873		-158.391	-75.3811	7.62908	42.3521	-1.77987	0.075098	0.955816		-263.905	-157.91	-51.9138	54.0794	-2.91995	0.00350082	0.649159
chr3_141778377	-65.5942	-23.2972	18.9999	21.5801	-1.07957	0.280335	0.956776		-152.5	-58.5536	35.3932	47.932	-1.2216	0.22186	0.992897		-282.929	-104.956	73.017	90.8025	-1.15587	0.247734	0.975978		-260.565	-76.5448	107.475	93.8877	-0.815281	0.414912	0.980758		-199.226	-102.735	-6.24383	49.2301	-2.08683	0.0369035	0.967352		-270.756	-50.4523	169.851	112.4	-0.448865	0.653529	0.992771		-621.72	-340.418	-59.1155	143.522	-2.37189	0.0176972	0.791677
chr1_39453900	-10.4817	12.8521	36.1859	11.905	1.07955	0.280341	0.956776		-35.2437	16.5827	68.409	26.442	0.627133	0.530572	0.997031		-102.355	-4.21694	93.9211	50.0704	-0.0842203	0.932881	0.998925		-102.307	-0.804375	100.698	51.7869	-0.0155324	0.987607	1		-58.752	-5.52781	47.6963	27.1552	-0.203564	0.838694	1		-89.2991	32.2007	153.7	61.9897	0.519452	0.603446	0.992771		-144.09	11.0577	166.205	79.1568	0.139694	0.888902	0.996518
chr7_102749661	-11.0459	13.5435	38.1329	12.5456	1.07954	0.280347	0.956776		-13.8372	40.7775	95.3922	27.8646	1.46341	0.143354	0.992897		-67.2861	36.1744	139.635	52.786	0.685304	0.493152	0.998655		-83.362	23.6157	130.593	54.5805	0.432677	0.665249	0.994179		-46.8732	9.23551	65.3443	28.6269	0.322617	0.746986	1		-30.1038	97.9411	225.986	65.329	1.4992	0.133822	0.962158		-170.801	-7.26078	156.28	83.4391	-0.0870189	0.930657	0.997474
chr9_135785410	-6.49016	7.95508	22.4003	7.37002	1.07938	0.280417	0.956776		-13.6655	18.4212	50.5079	16.3708	1.12525	0.260483	0.992897		-54.3848	6.39568	67.1762	31.0105	0.206243	0.836601	0.998925		-29.8271	33.0177	95.8625	32.0637	1.02975	0.303126	0.977449		-26.8032	6.15989	39.123	16.8179	0.36627	0.714163	1		-82.556	-7.32777	67.9005	38.3817	-0.190918	0.84859	0.992771		-27.3921	68.6795	164.751	49.0161	1.40116	0.161166	0.920036
chr20_34559326	-6.01343	7.36835	20.7501	6.82744	1.07923	0.280487	0.956776		-18.7363	10.9879	40.712	15.1654	0.724537	0.468736	0.997031		-27.0329	29.2773	85.5876	28.7297	1.01906	0.308174	0.981574		-54.3126	3.9109	62.1344	29.7058	0.131654	0.895258	0.999509		-1.33816	29.1918	59.7218	15.5765	1.87409	0.0609178	0.967352		-30.8583	38.8419	108.542	35.5613	1.09225	0.274723	0.989775		-67.6698	21.3468	110.363	45.4166	0.470021	0.63834	0.99009
chr6_106361113	-6.79972	8.33059	23.4609	7.71955	1.07916	0.280518	0.956776		-25.8614	7.74596	41.3533	17.1466	0.451749	0.65145	0.997031		-41.0741	22.5869	86.2479	32.4801	0.695407	0.4868	0.99844		-58.115	7.71051	73.5361	33.5845	0.229586	0.818414	0.999509		-28.3019	6.22275	40.7474	17.6146	0.353272	0.723885	1		-33.6097	45.1809	123.972	40.1993	1.12392	0.261045	0.989775		-66.3694	34.2588	134.887	51.3409	0.66728	0.504593	0.985682
chr19_45009783	-50.0332	-17.7654	14.5025	16.4632	-1.0791	0.280545	0.956776		-58.0633	13.6084	85.2801	36.5672	0.372146	0.709784	0.997031		-238.159	-102.385	33.3891	69.2725	-1.478	0.139407	0.975978		-178.127	-37.7407	102.645	71.6255	-0.526917	0.598251	0.992296		-75.4944	-1.87527	71.7439	37.5608	-0.0499262	0.960181	1		-163.689	4.37434	172.437	85.7464	0.0510149	0.959314	0.996712		-308.003	-93.3734	121.256	109.505	-0.852687	0.393833	0.976002
chr6_152094506	-38.0484	46.6024	131.253	43.1892	1.07903	0.280575	0.956776		-90.6664	97.3548	285.376	95.9292	1.01486	0.310172	0.992897		-364.77	-8.59556	347.579	181.722	-0.0473007	0.962274	0.998925		-58.5201	309.73	677.98	187.883	1.64853	0.0992442	0.955177		-140.998	52.1591	245.316	98.5496	0.529267	0.59662	1		-256.647	184.178	625.002	224.91	0.818894	0.412847	0.992771		-238.736	324.243	887.221	287.234	1.12884	0.258963	0.956397
chr19_30436473	-1.34302	1.64496	4.63294	1.52448	1.07903	0.280575	0.956776		-3.85961	2.77736	9.41432	3.38621	0.820198	0.412104	0.996636		-2.83976	9.73329	22.3063	6.41482	1.51731	0.129188	0.975978		-10.492	2.50791	15.5078	6.63259	0.378119	0.705342	0.995206		-2.84937	3.96777	10.7849	3.47813	1.14078	0.253964	1		-7.28254	8.28017	23.8429	7.94016	1.04282	0.297031	0.989775		-3.43645	16.438	36.3124	10.14	1.6211	0.104996	0.888262
chr3_112333549	-16.9296	20.7347	58.399	19.2165	1.07901	0.280584	0.956776		-59.6793	23.9805	107.64	42.6836	0.561821	0.574238	0.997031		11.202	169.667	328.132	80.8495	2.09855	0.0358563	0.932219		-98.4038	65.4608	229.325	83.6044	0.782983	0.433637	0.980758		8.84951	94.7711	180.693	43.8375	2.16187	0.0306281	0.967352		99.2778	295.401	491.524	100.063	2.95215	0.00315565	0.773602		-110.249	140.276	390.801	127.819	1.09746	0.272442	0.95818
chr16_695321	-4.98342	6.10036	17.1841	5.65499	1.07876	0.280696	0.956776		-28.0217	-3.37687	21.2679	12.5739	-0.268563	0.788266	0.997031		-70.81	-24.1632	22.4836	23.7994	-1.01529	0.309969	0.981574		-27.4014	20.8298	69.0611	24.6078	0.846474	0.397289	0.980758		-23.6582	1.67406	27.0063	12.9246	0.129525	0.896942	1		-96.3307	-38.5269	19.2769	29.4917	-1.30636	0.191429	0.985526		-76.3623	-2.62367	71.115	37.6218	-0.069738	0.944402	0.997474
chr1_1471935	-33.1657	40.5987	114.363	37.6349	1.07875	0.280699	0.956776		-81.7061	82.1249	245.956	83.5873	0.982505	0.325851	0.992897		-198.688	111.612	421.912	158.316	0.704995	0.480813	0.998033		-379.204	-58.3285	262.547	163.712	-0.356287	0.721625	0.995536		-114.638	53.6099	221.857	85.8406	0.624528	0.532281	1		-188.143	195.949	580.041	195.965	0.999918	0.31735	0.989775		-646.269	-155.745	334.778	250.267	-0.622316	0.533734	0.986308
chr10_103351083	-18.9173	23.1441	65.2055	21.4599	1.07848	0.280819	0.956776		-106.167	-12.7465	80.6744	47.6637	-0.267425	0.789142	0.997031		-210.064	-33.1255	143.813	90.2749	-0.366941	0.713663	0.998925		-137.141	45.8252	228.792	93.3502	0.490895	0.6235	0.992296		-140.712	-44.7765	51.1589	48.9467	-0.914802	0.360295	1		-162.821	56.1979	275.217	111.744	0.502916	0.615023	0.992771		-91.8405	187.85	467.541	142.699	1.31641	0.188038	0.938379
chr9_66114606	-42.9962	-15.2557	12.4849	14.1533	-1.07788	0.281086	0.956776		-86.5024	-24.886	36.7304	31.4369	-0.791617	0.428584	0.997031		-147.686	-30.9663	85.7532	59.5508	-0.519999	0.603064	0.998655		-154.258	-33.5713	87.1152	61.5747	-0.545212	0.585608	0.991856		-108.522	-45.226	18.0694	32.2936	-1.40046	0.161374	0.984873		-233.254	-88.7963	55.6609	73.7027	-1.20479	0.228284	0.987756		-258.966	-74.4715	110.023	94.13	-0.791155	0.428853	0.976002
chr19_2456961	-43.8446	-15.5556	12.7334	14.4332	-1.07777	0.281137	0.956776		-65.1799	-2.35023	60.4794	32.0559	-0.0733166	0.941554	0.998905		-119.553	-0.517082	118.519	60.7327	-0.00851407	0.993207	0.999525		-80.2305	42.7529	165.736	62.7466	0.681358	0.495645	0.986659		-90.0313	-25.4934	39.0444	32.9275	-0.77423	0.438795	1		-39.8726	107.44	254.752	75.1592	1.42949	0.152863	0.980257		-174.254	13.9075	202.069	96.0008	0.144868	0.884815	0.996518
chr6_2891859	-25.9238	31.6691	89.262	29.3842	1.07776	0.28114	0.956776		-111.634	16.2938	144.222	65.2693	0.24964	0.802866	0.997031		-185.714	56.6204	298.955	123.64	0.457945	0.646992	0.998655		-298.665	-48.1193	202.427	127.83	-0.376433	0.706595	0.995206		-139.836	-8.42533	122.985	67.0463	-0.125664	0.899998	1		-212.991	86.9578	386.907	153.035	0.568221	0.569885	0.992771		-411.444	-28.3802	354.684	195.441	-0.145211	0.884544	0.996518
chr3_179323240	-69.3062	-24.5889	20.1284	22.815	-1.07775	0.281144	0.956776		-13.7102	85.6082	184.927	50.6726	1.68944	0.0911359	0.992897		-9.77046	178.374	366.519	95.9921	1.85822	0.0631383	0.975444		-49.5701	144.971	339.512	99.2556	1.46058	0.14413	0.962685		-10.4095	91.6066	193.623	52.049	1.76001	0.0784068	0.967352		-42.9145	189.978	422.871	118.823	1.59884	0.109857	0.960275		-20.3102	277.109	574.528	151.744	1.82615	0.0678269	0.888262
chr12_11839109	-12.7353	15.557	43.8494	14.4349	1.07774	0.281151	0.956776		-88.4779	-25.6446	37.1886	32.0578	-0.79995	0.42374	0.997031		-95.2058	23.8106	142.827	60.7227	0.392121	0.694969	0.998925		-213.795	-90.7317	32.3314	62.7873	-1.44506	0.14844	0.962685		-62.3073	2.22059	66.7485	32.9224	0.0674494	0.946224	1		-197.709	-50.4021	96.9047	75.1566	-0.670629	0.502457	0.992771		-347.832	-159.71	28.4132	95.9811	-1.66397	0.0961184	0.888262
chr1_233031786	-1.19795	1.46228	4.1225	1.35726	1.07737	0.281313	0.956776		-3.55687	2.3513	8.25947	3.01437	0.78003	0.435373	0.997031		-15.8198	-4.62991	6.56	5.70914	-0.810965	0.417386	0.994387		-14.7726	-3.20184	8.36888	5.90343	-0.542369	0.587564	0.991856		-5.78322	0.283886	6.35099	3.09546	0.0917104	0.926928	1		-9.26442	4.58684	18.4381	7.06697	0.649054	0.516304	0.992771		-25.4936	-7.80423	9.88514	9.02519	-0.864717	0.387194	0.976002
chr1_162402706	-21.0839	-7.47759	6.12869	6.94198	-1.07716	0.281411	0.956776		-62.0906	-31.8606	-1.63057	15.4235	-2.06572	0.0388549	0.94752		-93.9548	-36.6934	20.5681	29.215	-1.25598	0.209125	0.975978		-130.895	-71.69	-12.4851	30.2066	-2.37332	0.0176288	0.834976		-52.9342	-21.8846	9.16498	15.8416	-1.38146	0.167137	0.984873		-95.0347	-24.1533	46.7281	36.164	-0.667883	0.504208	0.992771		-151.951	-61.4346	29.0816	46.1818	-1.33028	0.183426	0.933939
chr4_107989985	-12.0027	14.6414	41.2855	13.5939	1.07705	0.281457	0.956776		-38.5546	20.6247	79.8039	30.1935	0.683084	0.494554	0.997031		-68.6448	43.4648	155.574	57.1988	0.759891	0.44732	0.995825		-80.9038	34.9999	150.904	59.1345	0.591868	0.553939	0.986659		-24.1715	36.6181	97.4076	31.0151	1.18065	0.23774	1		-57.4636	81.3003	220.064	70.7979	1.14834	0.250827	0.988678		-125.631	51.5851	228.802	90.4166	0.570527	0.56832	0.986668
chr12_754121	-8.13591	9.92403	27.984	9.21426	1.07703	0.281467	0.956776		-48.6231	-8.51096	31.6012	20.4654	-0.415871	0.677504	0.997031		-83.2644	-7.2918	68.6808	38.7615	-0.188119	0.850783	0.998925		-91.7251	-13.1643	65.3965	40.082	-0.328433	0.742584	0.995536		-32.6197	8.57301	49.7658	21.0167	0.407914	0.683337	1		-107.02	-12.9791	81.0616	47.98	-0.270512	0.786767	0.992771		-18.2868	101.801	221.888	61.2691	1.66153	0.0966063	0.888262
chr4_88731977	-6.72218	8.1906	23.1034	7.60856	1.0765	0.281705	0.956776		-24.0659	9.05707	42.18	16.8995	0.535938	0.592001	0.997031		-38.569	24.179	86.9271	32.0143	0.755257	0.450095	0.995834		-37.3693	27.5016	92.3725	33.0974	0.83093	0.406013	0.980758		-57.7874	-23.7638	10.2598	17.359	-1.36896	0.17101	0.984873		-128.303	-50.6375	27.0283	39.6254	-1.27791	0.201283	0.985526		-145.223	-46.0362	53.1508	50.6056	-0.909706	0.362978	0.972018
chr16_88686265	-1.66587	2.02959	5.72505	1.88544	1.07646	0.281724	0.956776		-5.96124	2.24853	10.4583	4.18866	0.536815	0.591396	0.997031		-8.70284	6.85045	22.4037	7.93535	0.863283	0.387982	0.993989		-5.10882	10.9695	27.0479	8.20323	1.33722	0.181151	0.965674		-1.39208	7.04025	15.4726	4.30221	1.63643	0.10175	0.984873		-3.40523	15.8387	35.0825	9.81831	1.61318	0.106706	0.955816		-16.0272	8.55481	33.1368	12.5418	0.682101	0.495175	0.984906
chr17_45113504	-92.6655	-32.8475	26.9705	30.5194	-1.07628	0.281801	0.956776		-270.438	-137.58	-4.72242	67.7845	-2.02967	0.0423903	0.94752		-480.844	-229.138	22.5672	128.421	-1.78427	0.0743795	0.975978		-392.62	-132.336	127.948	132.798	-0.996522	0.318997	0.977449		-155.758	-19.2672	117.224	69.6382	-0.276676	0.782029	1		-444.407	-132.846	178.715	158.96	-0.835721	0.403312	0.992771		-412.546	-14.6259	383.294	203.021	-0.0720416	0.942569	0.997474
chr8_17721996	-1.6538	2.01391	5.68163	1.87128	1.07622	0.281828	0.956776		-10.7881	-2.6415	5.50507	4.15641	-0.635523	0.525087	0.997031		-18.6535	-3.22089	12.2117	7.87377	-0.409066	0.682491	0.998925		-11.6032	4.35384	20.3108	8.14133	0.534783	0.5928	0.992296		-6.13524	2.23412	10.6035	4.27009	0.523203	0.600833	1		-5.24419	13.8556	32.9555	9.74481	1.42185	0.15507	0.980257		-9.91451	14.4785	38.8715	12.4454	1.16336	0.244683	0.953792
chr11_17428172	-9.2979	11.3189	31.9358	10.5188	1.07607	0.281897	0.956776		-39.6846	6.09068	51.8659	23.3547	0.26079	0.794254	0.997031		-78.1509	8.60172	95.3544	44.2616	0.194338	0.845911	0.998925		-89.9884	-0.339738	89.309	45.7391	-0.00742772	0.994074	1		-54.9872	-7.97791	39.0314	23.9843	-0.33263	0.739413	1		-137.794	-30.4848	76.824	54.7494	-0.556806	0.57766	0.992771		-100.741	36.3527	173.447	69.946	0.519725	0.603255	0.989434
chr15_42727641	-119.081	-42.2004	34.6799	39.2247	-1.07586	0.281988	0.956776		-145.903	24.8678	195.639	87.1281	0.285417	0.775325	0.997031		-385.355	-61.8268	261.701	165.065	-0.37456	0.707988	0.998925		-470.05	-135.536	198.978	170.671	-0.794138	0.427115	0.980758		-210.295	-34.8819	140.531	89.4964	-0.389758	0.696716	1		-524.668	-124.255	276.159	204.293	-0.60822	0.543041	0.992771		-767.712	-256.333	255.045	260.908	-0.982468	0.325869	0.969351
chr5_6448623	-1.63354	1.98768	5.6089	1.84756	1.07584	0.281999	0.956776		-6.12368	1.91736	9.9584	4.10257	0.467356	0.640245	0.997031		-16.7589	-1.52302	13.7128	7.7734	-0.195927	0.844667	0.998925		-16.0135	-0.268396	15.4767	8.0332	-0.0334109	0.973347	1		-11.8718	-3.60961	4.65261	4.21542	-0.856288	0.391839	1		-18.2758	0.580428	19.4367	9.62053	0.0603323	0.951891	0.996712		-15.0318	9.04813	33.1281	12.2857	0.736478	0.46144	0.980657
chr16_18417538	-13.6297	16.5842	46.7982	15.4153	1.07583	0.282003	0.956776		-81.7933	-14.6826	52.4282	34.2402	-0.428811	0.668061	0.997031		-97.8862	29.2628	156.412	64.8719	0.451085	0.651928	0.998655		-159.74	-28.2662	103.207	67.0784	-0.421391	0.673469	0.99429		-79.663	-10.7215	58.22	35.1742	-0.30481	0.760511	1		-32.9832	124.373	281.729	80.2837	1.54917	0.121342	0.960275		-171.796	29.1864	230.169	102.542	0.284629	0.775928	0.996518
chr1_155240080	-13.131	15.9746	45.0802	14.8498	1.07574	0.282042	0.956776		-19.1989	45.4429	110.085	32.9805	1.37787	0.168243	0.992897		3.52791	125.951	248.375	62.4609	2.01648	0.0437496	0.942245		15.3211	141.912	268.504	64.5874	2.19722	0.0280051	0.859824		-27.5767	38.8077	105.192	33.8696	1.1458	0.251879	1		-41.1347	110.413	261.961	77.3204	1.428	0.153293	0.980257		33.07	226.59	420.109	98.7344	2.29494	0.0217366	0.818772
chr11_112228572	-1.53162	-0.542744	0.446136	0.504531	-1.07574	0.282043	0.956776		-2.90046	-0.704431	1.4916	1.12042	-0.628719	0.529533	0.997031		-5.76965	-1.61153	2.54658	2.12149	-0.759624	0.447479	0.995825		-7.35233	-3.05425	1.24382	2.19289	-1.39279	0.163682	0.962685		-1.76761	0.484747	2.7371	1.14916	0.421828	0.673151	1		-5.95003	-0.810247	4.32953	2.62234	-0.308979	0.757338	0.992771		-4.88727	1.6796	8.24647	3.35044	0.501307	0.616155	0.99009
chr19_15023082	-15.7249	19.124	53.9729	17.7801	1.07559	0.282112	0.956776		-84.1289	-6.72407	70.6808	39.4923	-0.170263	0.864804	0.998905		-143.258	3.38603	150.03	74.8185	0.0452566	0.963903	0.998925		-12.9449	138.657	290.259	77.3478	1.79264	0.0730305	0.944336		-38.578	40.9274	120.433	40.564	1.00896	0.312994	1		-180.174	1.33218	182.838	92.6052	0.0143856	0.988522	0.998932		-228.53	3.27304	235.076	118.267	0.027675	0.977921	0.999043
chr19_56813202	-3.89492	-1.38002	1.13488	1.28311	-1.07553	0.28214	0.956776		-6.06851	-0.483728	5.10105	2.84938	-0.169766	0.865194	0.998905		-7.66423	2.91528	13.4948	5.39771	0.540096	0.589131	0.998655		-16.7333	-5.7957	5.14194	5.58043	-1.03858	0.299002	0.977449		-5.00642	0.729541	6.4655	2.92651	0.249287	0.803139	1		-16.8818	-3.7718	9.33824	6.68879	-0.563898	0.572824	0.992771		-16.9297	-0.194352	16.541	8.53844	-0.022762	0.98184	0.999206
chr14_77225369	-45.8739	-16.2509	13.3721	15.1138	-1.07524	0.282269	0.956776		-42.7364	23.0183	88.773	33.5483	0.686124	0.492635	0.997031		-88.7899	35.7147	160.219	63.5228	0.562235	0.573956	0.998655		-99.3797	29.4539	158.288	65.7314	0.448095	0.654085	0.992296		33.8447	101.352	168.86	34.4427	2.94264	0.00325426	0.696945		-144.606	9.59363	163.793	78.6731	0.121943	0.902944	0.995913		-90.4679	106.47	303.407	100.478	1.05963	0.289314	0.963742
chr17_82927151	-16.9113	20.5519	58.015	19.1139	1.07523	0.28227	0.956776		-114.73	-31.5201	51.6901	42.4542	-0.74245	0.457815	0.997031		-195.411	-37.7674	119.877	80.4306	-0.469565	0.638666	0.998655		-167.673	-4.68293	158.307	83.1583	-0.0563135	0.955092	1		-94.2239	-8.75181	76.7203	43.6082	-0.200692	0.84094	1		-227.305	-32.1834	162.938	99.5518	-0.323283	0.746481	0.992771		-239.561	9.63126	258.823	127.139	0.0757539	0.939615	0.997474
chr8_8328537	-1.89162	2.29836	6.48834	2.13775	1.07513	0.282315	0.956776		-4.72607	4.57997	13.886	4.74798	0.964614	0.334738	0.992897		-11.8377	5.79033	23.4184	8.99391	0.643806	0.519701	0.998655		-12.2396	5.98863	24.2168	9.3001	0.643931	0.51962	0.986659		-3.45421	6.10071	15.6556	4.87496	1.25144	0.210775	0.991027		-4.1997	17.6192	39.4381	11.1321	1.58274	0.113481	0.960275		8.06095	35.9041	63.7473	14.2057	2.52744	0.0114896	0.736868
chr1_21989361	-48.0075	-17.0049	13.9976	15.8176	-1.07506	0.282347	0.956776		-108.642	-39.7863	29.0697	35.1306	-1.13253	0.257413	0.992897		-215.286	-84.8741	45.5377	66.5366	-1.2756	0.202097	0.975978		-340.007	-205.182	-70.3565	68.7884	-2.9828	0.00285629	0.711708		-150.959	-80.2557	-9.55255	36.073	-2.22481	0.0260939	0.967352		-290.561	-129.138	32.2851	82.3587	-1.56799	0.116882	0.960275		-321.165	-115.007	91.1502	105.182	-1.09341	0.274215	0.958841
chr6_33200261	-23.3349	28.3468	80.0284	26.3682	1.07504	0.282359	0.956776		-40.3983	74.3884	189.175	58.5646	1.27019	0.204016	0.992897		-201.746	15.7132	233.172	110.949	0.141626	0.887375	0.998925		-103.934	120.917	345.768	114.72	1.05402	0.291873	0.976196		-75.5565	42.3776	160.312	60.1704	0.704292	0.481251	1		-298.727	-29.5804	239.566	137.319	-0.215413	0.829445	0.992771		-173.074	170.652	514.378	175.37	0.973097	0.330505	0.969965
chr6_82172520	-28.8332	-10.2121	8.40898	9.50056	-1.0749	0.282421	0.956776		-53.0761	-11.7151	29.6458	21.1025	-0.555152	0.57879	0.997031		-118.769	-40.4218	37.9254	39.9731	-1.01123	0.311908	0.981574		-66.2433	14.769	95.7813	41.3328	0.357319	0.720853	0.995536		-43.6828	-1.19259	41.2976	21.6787	-0.055012	0.956129	1		-166.996	-70.029	26.9376	49.4728	-1.41551	0.15692	0.980257		-205.158	-81.3184	42.5216	63.1837	-1.28702	0.198089	0.944653
chr12_51450814	-7.74204	9.40083	26.5437	8.74636	1.07483	0.282452	0.956776		-16.7703	21.3004	59.371	19.4238	1.09661	0.272811	0.992897		-58.7212	13.4084	85.5381	36.8008	0.364351	0.715596	0.998925		-115.481	-40.9014	33.6777	38.0506	-1.07492	0.28241	0.973936		-49.7675	-10.6662	28.4352	19.9497	-0.534653	0.592889	1		-109.957	-20.6868	68.583	45.5458	-0.454197	0.649687	0.992771		-107.049	6.95959	120.968	58.1674	0.119648	0.904762	0.997474
chr14_105394484	-20.0503	24.3454	68.741	22.6508	1.07481	0.282459	0.956776		-46.4448	52.1663	150.777	50.3118	1.03686	0.299801	0.992897		-119.557	67.2669	254.091	95.3182	0.705709	0.480369	0.998033		-229.056	-35.8834	157.289	98.5576	-0.364085	0.715794	0.995206		-9.08212	92.2032	193.489	51.6762	1.78425	0.0743831	0.967352		-51.9265	179.284	410.495	117.965	1.51981	0.128558	0.960275		-84.6029	210.691	505.985	150.66	1.39845	0.161977	0.920749
chr19_19305875	-51.5045	-18.2401	15.0242	16.9716	-1.07474	0.28249	0.956776		-41.9219	31.9619	105.846	37.6958	0.84789	0.396499	0.992897		-155.483	-15.5069	124.469	71.4164	-0.217133	0.828104	0.998925		-98.3346	46.3861	191.107	73.8371	0.628222	0.529859	0.986659		-166.591	-90.7109	-14.8309	38.7143	-2.34309	0.019125	0.92345		-118.899	54.3521	227.603	88.3934	0.614888	0.538629	0.992771		-98.3027	122.952	344.207	112.885	1.08918	0.276075	0.95917
chr17_76744488	-36.1336	-12.7958	10.542	11.907	-1.07464	0.282534	0.956776		-85.185	-33.3547	18.4757	26.444	-1.26133	0.20719	0.992897		-115.816	-17.661	80.4938	50.079	-0.352664	0.724341	0.998925		-118.034	-16.5123	85.0093	51.7967	-0.318791	0.749885	0.995536		-75.1298	-21.8979	31.334	27.1591	-0.806282	0.42008	1		-149.173	-27.686	93.8015	61.9834	-0.446667	0.655115	0.992771		-272.203	-116.974	38.2547	79.1983	-1.47698	0.139682	0.90726
chr6_31810785	-26.6805	32.3603	91.4011	30.1229	1.07428	0.282698	0.956776		-164.356	-33.2063	97.9439	66.9134	-0.496258	0.619712	0.997031		-268.804	-20.4099	227.985	126.732	-0.161048	0.872056	0.998925		-223.525	33.3259	290.177	131.047	0.254306	0.799259	0.999509		-77.613	57.1289	191.871	68.7459	0.831016	0.405964	1		-114.367	193.125	500.616	156.883	1.23101	0.218321	0.98746		-296.825	95.7245	488.274	200.28	0.477952	0.632684	0.99009
chr3_184924800	-1.06784	1.29435	3.65654	1.2052	1.07397	0.282836	0.956776		-2.53332	2.71319	7.9597	2.67679	1.0136	0.310775	0.992897		-12.6254	-2.68594	7.25352	5.07116	-0.529651	0.596354	0.998655		-9.20778	1.06677	11.3413	5.24212	0.2035	0.838744	0.999509		-6.89048	-1.50143	3.88762	2.74952	-0.546071	0.585017	1		-11.6282	0.672456	12.9731	6.27585	0.10715	0.91467	0.996476		-4.62531	11.0829	26.791	8.01437	1.38287	0.166704	0.921033
chr1_168136947	-20.9499	-7.41583	6.11827	6.90515	-1.07396	0.282843	0.956776		-19.6335	10.429	40.4916	15.338	0.679947	0.496538	0.997031		-34.2528	22.6928	79.6384	29.0539	0.781059	0.434768	0.994387		-43.7497	15.1325	74.0146	30.0419	0.503712	0.614464	0.992296		-39.0203	-8.1389	22.7425	15.7558	-0.516565	0.60546	1		-60.4115	10.0823	80.5761	35.9662	0.280327	0.779226	0.992771		-3.20723	86.79	176.787	45.917	1.89015	0.0587377	0.887332
chr4_850923	-30.4589	36.8974	104.254	34.3655	1.07368	0.282967	0.956776		-195.402	-45.7904	103.821	76.3324	-0.599882	0.548585	0.997031		-289.723	-6.29723	277.129	144.605	-0.0435477	0.965265	0.998925		-448.933	-155.893	137.148	149.51	-1.04269	0.297093	0.977449		-157.152	-3.47406	150.204	78.4072	-0.044308	0.964659	1		-406.245	-55.4203	295.405	178.992	-0.309624	0.756847	0.992771		-602.718	-154.685	293.347	228.588	-0.6767	0.498596	0.985667
chr11_126392238	-11.3314	13.725	38.7813	12.7839	1.07362	0.282994	0.956776		-57.0223	-1.3642	54.2939	28.397	-0.0480403	0.961684	0.998928		-77.0226	28.3764	133.775	53.775	0.527688	0.597716	0.998655		-75.1964	33.8241	142.845	55.6227	0.608099	0.543122	0.986659		-76.5059	-19.3158	37.8744	29.1787	-0.661983	0.507982	1		-31.1753	99.3194	229.814	66.5789	1.49175	0.135763	0.967126		-77.1343	89.4862	256.107	85.0105	1.05265	0.292502	0.96585
chr20_47169226	-2.00221	2.4243	6.85081	2.25842	1.07345	0.283071	0.956776		-6.51325	3.31934	13.1519	5.01663	0.661667	0.508185	0.997031		-6.94896	11.6737	30.2965	9.50138	1.22864	0.219208	0.975978		-13.6208	5.63119	24.8832	9.82244	0.573298	0.566443	0.990089		-8.54038	1.55579	11.652	5.15111	0.30203	0.762629	1		-15.6593	7.39619	30.4517	11.763	0.628767	0.529502	0.992771		-32.5195	-3.09193	26.3356	15.0141	-0.205935	0.836841	0.996518
chr19_372632	-14.4121	17.4434	49.2989	16.2528	1.07326	0.283156	0.956776		-82.9454	-12.1896	58.5662	36.0999	-0.337663	0.735617	0.997031		-178.139	-44.0924	89.9538	68.3909	-0.644711	0.519114	0.998655		-79.3929	59.1971	197.787	70.7092	0.837191	0.402485	0.980758		-63.5431	9.13507	81.8132	37.0807	0.246356	0.805406	1		-99.509	66.4031	232.315	84.649	0.784452	0.432775	0.992771		-194.402	17.4891	229.38	108.108	0.161775	0.871483	0.996518
chr17_29081073	-2.63159	3.18476	9.00112	2.96753	1.07321	0.283179	0.956776		-12.7906	0.150239	13.0911	6.60248	0.0227549	0.981846	0.999618		-17.8071	6.67379	31.1547	12.4903	0.53432	0.59312	0.998655		-32.6501	-7.35124	17.9477	12.9076	-0.569528	0.568998	0.990089		-14.7008	-1.41326	11.8743	6.77937	-0.208464	0.834867	1		-45.1319	-14.8171	15.4978	15.4668	-0.957996	0.338065	0.992204		-45.6662	-7.00226	31.6617	19.7265	-0.354967	0.722614	0.994241
chr20_47625396	-11.3104	13.6852	38.6807	12.7528	1.07311	0.283223	0.956776		-75.4918	-19.9726	35.5466	28.3261	-0.705095	0.480751	0.997031		-102.27	2.9019	108.074	53.6594	0.0540799	0.956871	0.998925		-107.509	1.2395	109.988	55.4839	0.0223399	0.982177	1		-45.6331	11.3955	68.424	29.0962	0.391648	0.695318	1		-69.1172	61.0651	191.247	66.4195	0.919384	0.357895	0.992771		-159.972	6.29148	172.555	84.8282	0.0741673	0.940877	0.997474
chr17_67173089	-8.33171	10.0802	28.4922	9.39385	1.07307	0.283241	0.956776		-34.5346	6.38481	47.3043	20.8773	0.305826	0.759737	0.997031		-76.5207	0.953141	78.4269	39.5274	0.0241134	0.980762	0.998925		-60.8815	19.1807	99.243	40.8481	0.469563	0.638667	0.992296		-20.4097	21.5631	63.5359	21.4147	1.00693	0.313968	1		-117.637	-21.7265	74.1836	48.9338	-0.443999	0.657043	0.992771		-122.717	-0.266224	122.185	62.4749	-0.00426129	0.9966	1
chr3_160400877	-21.7313	26.2892	74.3096	24.5002	1.07302	0.283263	0.956776		-143.376	-36.7131	69.9493	54.4196	-0.67463	0.499911	0.997031		-161.238	40.8238	242.886	103.093	0.39599	0.692112	0.998925		-225.737	-16.8125	192.112	106.594	-0.157725	0.874674	0.999509		-79.3583	30.2027	139.764	55.8984	0.540313	0.588981	1		-191.353	58.7599	308.873	127.609	0.460469	0.64518	0.992771		-168.83	150.582	469.995	162.966	0.924013	0.35548	0.971681
chr19_7132330	-11.7792	14.2453	40.2698	13.2778	1.07287	0.283331	0.956776		-26.7955	31.007	88.8095	29.4911	1.0514	0.293073	0.992897		-115.767	-6.25588	103.255	55.8729	-0.111966	0.91085	0.998925		-55.517	57.7037	170.924	57.7656	0.998927	0.31783	0.977449		-44.1189	15.2555	74.6298	30.293	0.503596	0.614545	1		-144.213	-8.66824	126.877	69.1556	-0.125344	0.900251	0.995514		-121.155	51.9491	225.053	88.3183	0.588203	0.556396	0.986668
chr20_25057944	-52.7806	63.8159	180.412	59.488	1.07275	0.283382	0.956776		-299.402	-40.4153	218.571	132.136	-0.305861	0.75971	0.997031		-466.934	23.7115	514.357	250.329	0.094721	0.924536	0.998925		-107.296	399.949	907.194	258.799	1.54541	0.122248	0.958201		-110.655	155.358	421.371	135.721	1.14469	0.252339	1		-152.246	455.008	1062.26	309.824	1.4686	0.14194	0.974225		-566.494	209.07	984.634	395.696	0.528359	0.59725	0.989057
chr7_138664175	-5.20491	-1.84099	1.52292	1.71629	-1.07266	0.283423	0.956776		-8.31568	-0.845604	6.62447	3.81126	-0.22187	0.824415	0.998003		-14.8751	-0.72593	13.4233	7.21898	-0.100558	0.919901	0.998925		-14.9926	-0.361091	14.2704	7.46506	-0.0483707	0.961421	1		-5.17402	2.49605	10.1661	3.9133	0.637836	0.52358	1		-8.06636	9.44666	26.9597	8.93521	1.05724	0.290402	0.989775		-6.13152	16.2353	38.6022	11.4117	1.4227	0.154824	0.918424
chr5_168789519	-4.63435	5.60181	15.838	5.22253	1.07262	0.28344	0.956776		-48.7623	-25.9964	-3.23052	11.6152	-2.23813	0.0252127	0.883305		-27.2555	15.8483	58.952	21.9917	0.720648	0.471126	0.997756		-67.525	-22.9325	21.6601	22.7513	-1.00796	0.313472	0.977449		-25.3275	-1.934	21.4595	11.9354	-0.162038	0.871276	1		-43.9615	9.36172	62.6849	27.2057	0.344109	0.730764	0.992771		-67.3071	0.858547	69.0242	34.7784	0.0246862	0.980305	0.999043
chr1_179379380	-8.89347	10.7373	30.3682	10.0157	1.07205	0.283698	0.956776		-55.764	-12.1622	31.4397	22.2459	-0.546716	0.584574	0.997031		-107.391	-24.8161	57.7593	42.1303	-0.589032	0.55584	0.998655		-77.5209	7.87586	93.2727	43.5698	0.180764	0.856553	0.999509		-39.7525	5.02057	49.7936	22.8434	0.219782	0.826041	1		-105.761	-3.53644	98.6877	52.1552	-0.067806	0.94594	0.996595		-128.654	1.88842	132.431	66.6034	0.0283532	0.97738	0.999043
chr12_1952341	-2.34322	-0.828479	0.686258	0.772825	-1.07201	0.283714	0.956776		-4.44651	-1.08278	2.28095	1.71619	-0.630921	0.528092	0.997031		-8.48245	-2.11476	4.25294	3.24882	-0.65093	0.515092	0.998655		-9.7975	-3.2164	3.36469	3.3577	-0.957918	0.338104	0.977449		-5.5149	-2.06124	1.39242	1.76207	-1.16978	0.242089	1		-12.3564	-4.47633	3.40377	4.02046	-1.11339	0.265542	0.989775		-18.0205	-7.95582	2.10888	5.13505	-1.54932	0.121306	0.896012
chr3_43691001	-31.5717	38.1116	107.795	35.5527	1.07197	0.283732	0.956776		-246.452	-91.6759	63.0998	78.9672	-1.16094	0.245668	0.992897		-201.25	91.9644	385.179	149.599	0.614738	0.538728	0.998655		-81.0076	222.148	525.303	154.671	1.43626	0.150929	0.962685		-162.231	-3.24321	155.744	81.116	-0.0399824	0.968107	1		-95.6399	267.284	630.207	185.165	1.44349	0.148883	0.980075		-541.899	-78.3834	385.132	236.488	-0.331448	0.740306	0.996518
chr12_69348608	-5.64333	6.80968	19.2627	6.35358	1.07179	0.283816	0.956776		-38.0445	-10.3825	17.2795	14.1133	-0.735657	0.46194	0.997031		-45.743	6.66217	59.0673	26.7373	0.249171	0.803229	0.998925		-12.1579	42.0216	96.2011	27.6426	1.52017	0.128467	0.962685		-40.7507	-12.338	16.0747	14.4963	-0.851114	0.394706	1		-55.0574	9.80248	74.6623	33.0918	0.296221	0.767061	0.992771		-90.2911	-7.46532	75.3605	42.2581	-0.17666	0.859775	0.996518
chr9_121340753	-3.5626	-1.25939	1.04381	1.1751	-1.07173	0.283841	0.956776		-4.71949	0.396385	5.51226	2.61014	0.151864	0.879294	0.998905		-18.299	-8.60938	1.08022	4.94367	-1.7415	0.0815968	0.975978		-12.5005	-2.48005	7.54042	5.11248	-0.485097	0.627608	0.992296		-9.08379	-3.82836	1.42708	2.68135	-1.42777	0.153357	0.984873		-19.9969	-8.00327	3.99036	6.1192	-1.30789	0.190909	0.985526		-25.627	-10.3094	5.00828	7.81513	-1.31916	0.187117	0.937758
chr16_2289414	-38.8956	-13.7485	11.3986	12.8301	-1.07158	0.28391	0.956776		-72.4791	-16.6214	39.2363	28.4988	-0.58323	0.559738	0.997031		-204.243	-98.4293	7.38448	53.9866	-1.82322	0.0682706	0.975978		-146.942	-37.5243	71.8939	55.8256	-0.67217	0.501476	0.986659		-80.1707	-22.795	34.5807	29.2733	-0.778696	0.436159	1		-165.927	-34.9537	96.0195	66.823	-0.523078	0.60092	0.992771		-297.711	-130.449	36.8129	85.3377	-1.52862	0.126359	0.901929
chr2_176130329	-13.1437	15.8521	44.848	14.7938	1.07154	0.283927	0.956776		-86.3566	-21.9472	42.4622	32.8619	-0.66786	0.504223	0.997031		-212.371	-90.3521	31.6673	62.2548	-1.45133	0.146689	0.975978		-37.0613	89.0914	215.244	64.3636	1.38419	0.166301	0.964166		-54.614	11.5477	77.7094	33.756	0.342094	0.73228	1		-46.9052	104.121	255.148	77.0544	1.35127	0.176609	0.983029		-96.1795	96.6908	289.561	98.4032	0.982598	0.325805	0.969351
chr12_106072681	-11.5546	13.9283	39.4112	13.0015	1.07129	0.284041	0.956776		-65.4145	-8.79494	47.8246	28.8875	-0.304455	0.760782	0.997031		-170.844	-63.5738	43.6964	54.7297	-1.1616	0.2454	0.975978		-98.5167	12.3954	123.307	56.5878	0.219047	0.826614	0.999509		-109.233	-51.0824	7.0687	29.6689	-1.72175	0.0851153	0.975096		-101.728	31.0031	163.734	67.7198	0.457813	0.647087	0.992771		-159.898	9.62222	179.143	86.4899	0.111252	0.911416	0.997474
chr2_95792059	-10.9692	13.2212	37.4115	12.342	1.07123	0.284064	0.956776		-62.8231	-9.10562	44.6119	27.4069	-0.332238	0.739709	0.997031		-72.5314	29.2708	131.073	51.9399	0.563551	0.57306	0.998655		-124.66	-19.4107	85.8387	53.6987	-0.361474	0.717745	0.995536		-56.3833	-1.18346	54.0164	28.1632	-0.0420217	0.966481	1		-18.6785	107.299	233.276	64.2742	1.66939	0.0950394	0.955816		-50.6086	110.304	271.216	82.0982	1.34356	0.179091	0.930943
chr17_74289521	-1.80897	-0.63921	0.530553	0.596818	-1.07103	0.284156	0.956776		-2.27433	0.319942	2.91421	1.32361	0.24172	0.808997	0.997031		-2.88359	2.03472	6.95302	2.50934	0.810857	0.417448	0.994387		-7.25988	-2.18324	2.8934	2.59012	-0.842911	0.399278	0.980758		-3.13556	-0.465763	2.20404	1.36214	-0.341934	0.732401	1		-9.95196	-3.86831	2.21534	3.1039	-1.24627	0.212664	0.98746		-7.92543	-0.15511	7.61521	3.96445	-0.0391253	0.96879	0.998377
chr1_121562382	-6.14474	7.40241	20.9496	6.91181	1.07098	0.284179	0.956776		-20.6305	9.45828	39.5471	15.3514	0.616118	0.537817	0.997031		-84.0867	-27.0995	29.8878	29.0751	-0.93205	0.351311	0.986066		-54.4753	4.45498	63.3853	30.0665	0.148171	0.882208	0.999509		-36.4044	-5.50478	25.3948	15.7651	-0.349175	0.726958	1		-61.2017	9.34033	79.8823	35.9908	0.25952	0.795234	0.992771		-102.92	-12.8322	77.2553	45.963	-0.279186	0.780102	0.996518
chr2_10785051	-15.3839	-5.43575	4.51241	5.07559	-1.07096	0.284188	0.956776		-24.7358	-2.63691	19.462	11.275	-0.233873	0.815083	0.997031		-24.4413	17.4255	59.2923	21.3606	0.815777	0.414628	0.994387		-45.1758	-1.88987	41.3961	22.0847	-0.0855736	0.931805	0.999744		-40.5376	-17.841	4.85563	11.5799	-1.54068	0.123394	0.984873		-87.6493	-35.8399	15.9696	26.4334	-1.35586	0.175145	0.982544		-142.069	-75.9111	-9.75292	33.7541	-2.24894	0.0245163	0.818986
chr10_51697887	-27.1528	32.6972	92.5472	30.5357	1.07079	0.284266	0.956776		-129.447	3.48673	136.42	67.8232	0.0514091	0.959	0.998928		-305.832	-54.0437	197.744	128.463	-0.420694	0.673979	0.998655		-53.6189	206.723	467.065	132.827	1.55633	0.11963	0.958201		-148.474	-11.9454	124.583	69.6574	-0.171488	0.86384	1		-346.21	-34.5452	277.12	159.013	-0.217248	0.828015	0.992771		-201.714	196.302	594.319	203.07	0.966675	0.333707	0.969965
chr10_84258060	-15.0618	-5.31914	4.4235	4.97074	-1.07009	0.284579	0.956776		-32.7217	-11.0998	10.5221	11.0316	-1.00619	0.314325	0.992897		-28.2909	12.6577	53.6063	20.8922	0.605859	0.544608	0.998655		-67.0172	-24.7124	17.5925	21.5841	-1.14493	0.252236	0.972944		-28.008	-5.74609	16.5159	11.3581	-0.5059	0.612927	1		-44.6116	6.11801	56.8476	25.8824	0.236377	0.81314	0.992771		-68.1486	-3.40024	61.3482	33.0349	-0.102929	0.91802	0.997474
chr12_6225506	-9.87089	11.8693	33.6095	11.0919	1.07008	0.284582	0.956776		-36.165	12.121	60.4071	24.6357	0.49201	0.622712	0.997031		-55.1064	36.3463	127.799	46.6595	0.778969	0.435998	0.994581		34.094	128.644	223.194	48.2397	2.66676	0.00765861	0.75543		-32.005	17.5815	67.168	25.2992	0.694941	0.487092	1		-35.9275	77.2709	190.469	57.7543	1.33792	0.180921	0.984627		4.08265	148.636	293.189	73.7516	2.01536	0.0438673	0.85569
chr10_99793950	-13.3016	15.9929	45.2874	14.9462	1.07004	0.284603	0.956776		-73.8556	-8.79231	56.271	33.1956	-0.264864	0.791114	0.997031		-148.257	-25.0272	98.2026	62.8724	-0.398064	0.690583	0.998925		-14.3593	113.055	240.469	65.0071	1.73911	0.082015	0.950869		-37.3758	29.441	96.2577	34.0902	0.86362	0.387797	1		-165.335	-12.7976	139.74	77.8254	-0.164439	0.869385	0.992771		-193.528	1.26799	196.064	99.3857	0.0127583	0.989821	0.999751
chr11_8230516	-12.1488	14.6069	41.3626	13.6509	1.07003	0.284605	0.956776		-59.348	0.0781998	59.5044	30.3195	0.00257919	0.997942	0.999893		-20.4643	92.0801	204.625	57.4206	1.60361	0.108801	0.975978		-120.486	-4.09811	112.29	59.3816	-0.0690132	0.944979	1		-41.4768	19.5497	80.5761	31.1359	0.627881	0.530082	1		-92.7034	46.6161	185.936	71.0814	0.655813	0.511945	0.992771		-220.832	-42.909	135.014	90.7769	-0.472686	0.636437	0.99009
chr16_67540458	-34.1589	41.0335	116.226	38.3634	1.0696	0.2848	0.956776		-135.224	31.8772	198.978	85.2557	0.373902	0.708478	0.997031		-217.094	99.6074	416.309	161.582	0.61645	0.537598	0.998655		-463.826	-136.237	191.352	167.137	-0.815118	0.415005	0.980758		-141.539	30.1937	201.927	87.6188	0.344603	0.730393	1		-486.291	-94.0513	298.188	200.122	-0.46997	0.638377	0.992771		-716.44	-215.937	284.566	255.359	-0.845623	0.397763	0.976002
chr2_74247147	-15.6581	18.8045	53.2672	17.583	1.06947	0.284856	0.956776		-53.9243	22.6244	99.173	39.0554	0.579289	0.562394	0.997031		-152.955	-7.93393	137.087	73.9903	-0.107229	0.914607	0.998925		-223.33	-73.396	76.5381	76.497	-0.959462	0.337326	0.977449		-71.4284	7.20064	85.8297	40.1169	0.179492	0.857552	1		-224.704	-45.2065	134.291	91.5804	-0.493626	0.62157	0.992771		-199.644	29.5926	258.829	116.957	0.253021	0.800252	0.996518
chr11_66063477	-12.929	15.5266	43.9822	14.5181	1.06946	0.284862	0.956776		-48.6947	14.5066	77.7079	32.2456	0.449878	0.652798	0.997031		-23.8176	95.8773	215.572	61.0689	1.56999	0.116418	0.975978		-137.383	-13.601	110.181	63.1541	-0.215362	0.829485	0.999509		-2.45863	62.4387	127.336	33.1109	1.88575	0.0593292	0.967352		-30.6106	117.551	265.713	75.5927	1.55506	0.119932	0.960275		-10.8346	178.373	367.582	96.5348	1.84776	0.0646364	0.888262
chr11_14041716	-5.25916	-1.85602	1.54712	1.7363	-1.06896	0.28509	0.956776		-13.6406	-6.08152	1.47762	3.8567	-1.57687	0.114825	0.992897		-23.0299	-8.70952	5.61086	7.30632	-1.19205	0.23324	0.975978		-13.8387	0.968968	15.7767	7.55495	0.128256	0.897946	0.999509		-9.46411	-1.6974	6.06931	3.96261	-0.428354	0.668393	1		-34.2247	-16.4954	1.23389	9.04557	-1.82359	0.0682138	0.955816		-39.6925	-17.0549	5.58271	11.5498	-1.47664	0.139772	0.90726
chr7_2647978	-402.951	-142.201	118.548	133.035	-1.0689	0.285115	0.956776		-691.194	-112.006	467.182	295.504	-0.379034	0.704663	0.997031		-1538.43	-441.32	655.794	559.752	-0.788421	0.43045	0.994387		-1672.89	-538.456	595.98	578.794	-0.930307	0.352212	0.980709		-1082.37	-487.402	107.57	303.557	-1.60563	0.108354	0.984873		-1909.35	-551.414	806.527	692.827	-0.79589	0.426096	0.992771		-3037.48	-1303.3	430.893	884.79	-1.473	0.140751	0.908463
chr1_50978021	-13.9348	16.7151	47.365	15.6377	1.0689	0.285117	0.956776		-93.1114	-25.037	43.0374	34.7318	-0.720865	0.470992	0.997031		-201.296	-72.3658	56.5642	65.7806	-1.10011	0.271285	0.977059		-111.975	21.3523	154.679	68.0241	0.313893	0.753602	0.995609		-118.777	-48.8712	21.0343	35.666	-1.37024	0.170611	0.984873		-144.427	15.1721	174.771	81.4279	0.186325	0.85219	0.992771		-63.4839	140.325	344.133	103.984	1.34948	0.177182	0.926538
chr1_107576481	-17.6918	21.205	60.1017	19.8453	1.06852	0.285288	0.956776		-50.4679	35.9225	122.313	44.0768	0.814999	0.415073	0.997031		-45.8388	117.778	281.395	83.4779	1.41089	0.158278	0.975978		-207.902	-38.702	130.498	86.3267	-0.44832	0.653922	0.992296		-42.8943	45.8225	134.539	45.2637	1.01235	0.311372	1		-158.627	43.9128	246.453	103.337	0.424948	0.670875	0.992771		-179.558	79.1003	337.758	131.968	0.599389	0.548914	0.986668
chr1_231203793	-14.0456	16.8278	47.7012	15.7518	1.06831	0.285379	0.956776		-15.3873	53.1799	121.747	34.9832	1.52015	0.128473	0.992897		11.263	141.12	270.978	66.2537	2.13	0.0331718	0.931428		-26.1988	108.091	242.381	68.5152	1.57762	0.114653	0.958201		-40.1931	30.2246	100.642	35.9274	0.841269	0.400197	1		79.9124	240.633	401.354	82.0005	2.93454	0.00334047	0.773602		-43.5843	161.707	366.999	104.741	1.54388	0.122617	0.898606
chr7_100678163	-16.9009	20.247	57.3948	18.953	1.06827	0.285397	0.956776		-75.4367	7.07619	89.5891	42.0984	0.168087	0.866515	0.998905		-98.3505	57.9492	214.249	79.7448	0.726683	0.46742	0.997756		-202.845	-41.2317	120.382	82.4558	-0.500047	0.617042	0.992296		-2.4407	82.315	167.071	43.2427	1.90356	0.0569678	0.967352		-26.8773	166.559	359.996	98.6922	1.68767	0.0914754	0.955816		-27.9656	219.076	466.118	126.042	1.73812	0.0821889	0.888262
chr1_215620406	-35.8622	-12.651	10.5602	11.8424	-1.06827	0.285398	0.956776		-57.6335	-6.07905	45.4754	26.3033	-0.231113	0.817227	0.997074		-194.789	-97.1575	0.473888	49.8119	-1.95049	0.0511182	0.96525		-144.503	-43.5296	57.444	51.5171	-0.844954	0.398136	0.980758		-77.6555	-24.7123	28.2308	27.0118	-0.914872	0.360259	1		-167.695	-46.8242	74.0463	61.6686	-0.759288	0.447681	0.992771		-220.44	-66.0868	88.2663	78.7516	-0.839181	0.401368	0.976002
chr19_42248997	-13.4288	16.0873	45.6035	15.0593	1.06827	0.2854	0.956776		-47.8881	17.6719	83.232	33.449	0.528324	0.597274	0.997031		-51.0398	73.1554	197.351	63.3649	1.15451	0.248291	0.975978		-158.808	-30.38	98.0477	65.5244	-0.463645	0.642902	0.992296		-51.6557	15.696	83.0476	34.3631	0.456768	0.647838	1		-44.2729	109.491	263.255	78.451	1.39566	0.162816	0.980293		-214.764	-18.4176	177.929	100.177	-0.183851	0.854131	0.996518
chr1_114684370	-7.8488	-2.76859	2.31162	2.59194	-1.06815	0.285452	0.956776		-18.5648	-7.28189	4.00104	5.7566	-1.26496	0.205884	0.992897		2.89548	24.2632	45.6308	10.9019	2.22559	0.0260414	0.904179		-18.4106	3.68827	25.7872	11.275	0.32712	0.743577	0.995536		-11.2711	0.316387	11.9038	5.91196	0.0535163	0.957321	1		-28.3491	-1.89568	24.5577	13.4966	-0.140456	0.8883	0.995016		-33.6767	0.106318	33.8894	17.2362	0.0061683	0.995078	1
chr6_39048873	-16.3011	19.5224	55.3458	18.2773	1.06812	0.285465	0.956776		-67.2115	12.3462	91.9039	40.5907	0.304164	0.761003	0.997031		-99.9177	50.7988	201.515	76.8962	0.660616	0.508859	0.998655		-173.852	-18.0083	137.835	79.512	-0.226485	0.820824	0.999509		-77.0824	4.65824	86.3988	41.7044	0.111697	0.911064	1		-97.2469	89.3045	275.856	95.1792	0.938277	0.348102	0.992771		-319.578	-81.3249	156.928	121.558	-0.669023	0.503481	0.985682
chr1_1232807	-83.1488	-29.3268	24.4953	27.4602	-1.06797	0.285533	0.956776		-168.459	-48.919	70.621	60.9898	-0.802085	0.422504	0.997031		-152.934	73.4761	299.886	115.515	0.636072	0.52473	0.998655		-212.578	21.5484	255.675	119.452	0.180393	0.856844	0.999509		-69.1858	53.5743	176.334	62.6327	0.855373	0.392345	1		-261.651	18.6087	298.869	142.99	0.13014	0.896456	0.995514		-387.084	-29.1711	328.742	182.609	-0.159746	0.873081	0.996518
chr16_85555105	-76.8146	-27.0911	22.6325	25.3692	-1.06787	0.285577	0.956776		-52.7149	57.7306	168.176	56.3497	1.0245	0.305597	0.992897		-276.029	-66.784	142.461	106.758	-0.625567	0.531599	0.998655		-418.053	-201.719	14.6157	110.375	-1.82758	0.0676125	0.938801		-79.5465	33.9038	147.354	57.8828	0.585732	0.558056	1		-224.581	34.3947	293.37	132.13	0.260308	0.794626	0.992771		-485.294	-154.551	176.192	168.747	-0.915875	0.359732	0.972018
chr19_53897990	-18.5446	22.1927	62.93	20.7843	1.06776	0.285628	0.956776		-91.9664	-1.48257	89.0013	46.1652	-0.0321145	0.974381	0.999311		-184.047	-12.6253	158.797	87.4603	-0.144354	0.885221	0.998925		-195.015	-17.7807	159.454	90.4258	-0.196633	0.844115	0.999509		-77.4304	15.5113	108.453	47.4193	0.32711	0.743584	1		-237.028	-24.854	187.32	108.252	-0.229593	0.818408	0.992771		-400.106	-129.143	141.819	138.246	-0.934155	0.350224	0.971403
chr1_66643582	-9.0867	10.8711	30.8289	10.1825	1.06762	0.285692	0.956776		-35.0768	9.25056	53.5779	22.616	0.409027	0.682519	0.997031		-82.5578	1.3985	85.3548	42.8349	0.0326486	0.973955	0.998925		-159.99	-73.1807	13.6288	44.2906	-1.65229	0.0984763	0.955177		-28.5081	17.0129	62.5339	23.225	0.732524	0.463849	1		-60.4393	43.4819	147.403	53.021	0.820088	0.412166	0.992771		-163.216	-30.4991	102.218	67.7128	-0.450418	0.652409	0.99009
chr8_97931566	-8.19932	9.80766	27.8146	9.18723	1.06753	0.285732	0.956776		-52.9329	-12.9439	27.0452	20.4026	-0.634424	0.525804	0.997031		-154.802	-79.0639	-3.3259	38.6419	-2.04607	0.0407495	0.936941		-64.4873	13.839	92.1652	39.9624	0.3463	0.729117	0.995536		-39.6119	1.48263	42.5772	20.9666	0.070714	0.943625	1		-106.749	-12.9726	80.8036	47.845	-0.271138	0.786285	0.992771		-118.663	1.08618	120.835	61.0965	0.017778	0.985816	0.999605
chr3_125520208	-8.32964	9.96353	28.2567	9.33325	1.06753	0.285732	0.956776		-73.6445	-33.0145	7.61545	20.7296	-1.59263	0.111243	0.992897		-139.469	-62.5	14.4692	39.27	-1.59155	0.111487	0.975978		-74.555	5.03377	84.6226	40.6065	0.123965	0.901343	0.999509		-75.1952	-33.4613	8.27271	21.2928	-1.57148	0.116071	0.984873		-175.365	-80.0931	15.1792	48.6083	-1.64772	0.0994092	0.955816		-203.157	-81.4811	40.1944	62.0793	-1.31253	0.189341	0.93976
chr20_16370639	-14.259	17.0522	48.3634	15.9751	1.06742	0.285781	0.956776		-78.2164	-8.67086	60.8747	35.4824	-0.244371	0.806944	0.997031		-83.1126	48.6463	180.405	67.2239	0.723645	0.469283	0.997756		-102.159	34.0617	170.283	69.5005	0.490092	0.624069	0.992296		-1.49458	69.9364	141.367	36.4444	1.91899	0.0549856	0.967352		-56.1721	106.91	269.992	83.205	1.2849	0.198829	0.985526		-100.162	108.101	316.363	106.256	1.01736	0.308982	0.966919
chr3_101785652	-15.6622	18.7298	53.1219	17.547	1.06741	0.285787	0.956776		-33.6415	42.748	119.137	38.9742	1.09683	0.272717	0.992897		-265.914	-121.209	23.496	73.8291	-1.64175	0.100641	0.975978		-117.434	32.1958	181.826	76.3419	0.421732	0.673221	0.99429		-90.4647	-11.9971	66.4704	40.0345	-0.29967	0.764429	1		-233.001	-53.8718	125.258	91.3926	-0.589455	0.555556	0.992771		-205.3	23.4675	252.235	116.718	0.201061	0.840651	0.996518
chr2_172102302	-94.9227	-33.4675	27.9878	31.3547	-1.06738	0.285799	0.956776		-137.084	-0.578104	135.928	69.646	-0.00830061	0.993377	0.999862		-197.511	61.0945	319.7	131.942	0.463041	0.643335	0.998655		-395.728	-128.359	139.01	136.413	-0.940959	0.346726	0.97782		-54.61	85.5986	225.807	71.535	1.1966	0.231464	1		-475.379	-155.298	164.783	163.307	-0.95096	0.341625	0.992771		-692.447	-283.686	125.076	208.552	-1.36026	0.173746	0.922655
chr4_150248287	-29.609	-10.4369	8.73509	9.78164	-1.06699	0.285976	0.956776		-58.202	-15.611	26.98	21.7301	-0.718405	0.472508	0.997031		-127.374	-46.7095	33.9554	41.1556	-1.13495	0.256397	0.976723		-165.858	-82.4446	0.968869	42.5579	-1.93723	0.0527167	0.909276		-87.5752	-43.8802	-0.185186	22.2934	-1.96831	0.0490328	0.967352		-125.884	-26.016	73.852	50.9531	-0.510588	0.60964	0.992771		-210.899	-83.3532	44.1923	65.0742	-1.28089	0.200231	0.944729
chr16_16150248	-19.6989	23.5346	66.7682	22.0579	1.06695	0.285996	0.956776		-83.4458	12.587	108.62	48.9963	0.256896	0.797259	0.997031		-135.587	46.3473	228.282	92.8239	0.499304	0.617565	0.998655		-75.3683	112.741	300.85	95.9741	1.1747	0.240114	0.972944		-36.8449	61.7943	160.433	50.3261	1.22788	0.219493	0.995971		-33.9731	191.182	416.338	114.875	1.66426	0.0960604	0.955816		91.2212	378.745	666.268	146.696	2.58184	0.00982751	0.730677
chr14_70030203	-2.85928	-1.00782	0.84363	0.944619	-1.06691	0.286013	0.956776		-2.98304	1.12923	5.24149	2.0981	0.538215	0.590429	0.997031		-17.4475	-9.65769	-1.86792	3.97437	-2.42999	0.0150992	0.870305		-13.4586	-5.40312	2.65232	4.10992	-1.31465	0.188626	0.965674		-7.99766	-3.77345	0.450755	2.15521	-1.75085	0.0799713	0.967352		-15.6088	-5.96633	3.67609	4.9196	-1.21277	0.225219	0.98746		-25.0938	-12.7793	-0.464699	6.28294	-2.03396	0.0419554	0.850144
chr11_31477509	-10.4458	12.4755	35.3969	11.6946	1.06678	0.286071	0.956776		-49.773	1.1368	52.0466	25.9744	0.0437661	0.965091	0.998928		-7.13508	89.2768	185.689	49.1897	1.81495	0.0695319	0.975978		28.5828	128.272	227.961	50.8618	2.52197	0.0116699	0.827393		-14.8733	37.4049	89.6831	26.6725	1.40238	0.160803	0.984873		-76.0172	43.3353	162.688	60.8941	0.71165	0.476682	0.992771		-2.44216	149.965	302.373	77.759	1.92859	0.0537814	0.878281
chr6_159755138	-79.7334	-28.0976	23.5382	26.3448	-1.06653	0.286182	0.956776		-40.3871	74.3009	188.989	58.5143	1.26979	0.204159	0.992897		-268.66	-51.4004	165.859	110.847	-0.463706	0.642858	0.998655		-131.317	93.3242	317.965	114.613	0.814257	0.415498	0.980758		-181.922	-64.1023	53.7176	60.1122	-1.06638	0.286253	1		-311.038	-42.1373	226.764	137.194	-0.307136	0.75874	0.992771		-385.515	-42.0943	301.327	175.215	-0.240244	0.810141	0.996518
chr7_134248920	-1.23947	1.4795	4.19847	1.38723	1.06651	0.286192	0.956776		-1.08348	4.95579	10.9951	3.08126	1.60837	0.107755	0.992897		-14.3712	-2.93397	8.50323	5.83531	-0.502796	0.615108	0.998655		-1.31294	10.5157	22.3443	6.03502	1.74245	0.0814305	0.950869		-4.58355	1.62193	7.82741	3.16606	0.512287	0.60845	1		-23.9421	-9.78163	4.37885	7.22473	-1.35391	0.175766	0.982544		-18.2679	-0.181143	17.9057	9.22796	-0.0196298	0.984339	0.999379
chr12_121580486	-56.9261	-20.0582	16.8097	18.8101	-1.06635	0.286265	0.956776		-105.262	-23.3696	58.5228	41.7819	-0.559325	0.57594	0.997031		-254.28	-99.1388	56.0019	79.1534	-1.25249	0.210392	0.975978		-182.451	-22.0324	138.386	81.8462	-0.269192	0.787782	0.99921		-127.548	-43.431	40.6859	42.9168	-1.01198	0.311547	1		-210.539	-18.5191	173.501	97.9692	-0.18903	0.850069	0.992771		-248.163	-2.9248	242.313	125.122	-0.0233757	0.981351	0.999043
chr19_4523622	-12.4359	14.8269	42.0897	13.9096	1.06595	0.286446	0.956776		-83.1029	-22.549	38.0049	30.8948	-0.729863	0.465474	0.997031		-213.309	-98.5971	16.1147	58.5264	-1.68466	0.0920543	0.975978		-120.296	-1.68503	116.926	60.5161	-0.0278444	0.977786	1		-94.4779	-32.2798	29.9182	31.7337	-1.01721	0.309054	1		-292.131	-150.155	-8.17897	72.4368	-2.07291	0.0381805	0.944866		-224.602	-43.2605	138.081	92.521	-0.467575	0.640088	0.99009
chr6_107634450	-60.0528	-21.1525	17.7478	19.8471	-1.06577	0.286526	0.956776		-108.755	-22.3015	64.1518	44.1088	-0.505602	0.613136	0.997031		-171.366	-7.58913	156.187	83.5595	-0.0908231	0.927633	0.998925		-107.59	61.8101	231.211	86.4288	0.715156	0.474513	0.983341		-126.981	-38.125	50.7314	45.3349	-0.840963	0.400368	1		-308.287	-105.503	97.2806	103.461	-1.01974	0.307853	0.989775		-301.75	-42.8496	216.051	132.092	-0.324392	0.745641	0.996518
chr19_15696791	-10.7896	-3.80023	3.1891	3.56598	-1.06569	0.286565	0.956776		-12.9413	2.58169	18.1047	7.9199	0.325975	0.744443	0.997031		-34.8056	-5.38271	24.0402	15.0117	-0.358568	0.719919	0.998925		-60.5278	-30.1193	0.289211	15.5146	-1.94136	0.0522148	0.909276		-19.9483	-3.98445	11.9794	8.14482	-0.4892	0.6247	1		-51.2154	-14.8074	21.6006	18.5755	-0.797146	0.425366	0.992771		-68.4036	-21.8977	24.6082	23.7275	-0.922881	0.356069	0.971681
chr15_45272272	-55.0746	-19.3973	16.2801	18.2027	-1.06563	0.286593	0.956776		-93.9746	-14.7262	64.5222	40.4329	-0.364213	0.715699	0.997031		-109.149	40.988	191.125	76.6004	0.535088	0.592589	0.998655		-169.934	-14.6953	140.543	79.2033	-0.185539	0.852806	0.999509		-139.651	-58.2529	23.1454	41.5297	-1.40268	0.160713	0.984873		-202.013	-16.1944	169.625	94.8056	-0.170817	0.864368	0.992771		-213.506	23.813	261.132	121.081	0.19667	0.844086	0.996518
chr1_112674901	-14.8842	17.7339	50.352	16.6419	1.06562	0.286596	0.956776		-74.4089	-1.96199	70.485	36.9627	-0.0530801	0.957668	0.998928		-27.2777	109.927	247.131	70.0021	1.57033	0.116338	0.975978		-240.59	-98.7084	43.173	72.3884	-1.36359	0.172696	0.965674		-77.0727	-2.67399	71.7247	37.9585	-0.0704451	0.943839	1		-29.3953	140.439	310.273	86.6501	1.62076	0.105069	0.955816		-311.292	-94.3887	122.515	110.665	-0.852923	0.393702	0.976002
chr4_7054270	-27.308	32.5352	92.3785	30.5323	1.0656	0.286604	0.956776		-97.8803	35.0382	167.957	67.8156	0.516669	0.605387	0.997031		-258.873	-7.0679	244.737	128.472	-0.0550152	0.956126	0.998925		-207.343	52.98	313.303	132.818	0.398892	0.689973	0.995052		-91.6006	44.9379	181.476	69.6625	0.64508	0.518875	1		-21.1705	290.477	602.124	159.004	1.82686	0.0677215	0.955816		-195.35	202.674	600.697	203.073	0.998033	0.318263	0.968711
chr11_27700767	-17.5729	20.931	59.4349	19.6449	1.06547	0.286663	0.956776		-119.282	-33.7625	51.7574	43.6326	-0.773791	0.439054	0.997031		-229.98	-68.0071	93.9654	82.639	-0.822942	0.410541	0.994387		-128.618	38.8819	206.381	85.4589	0.454978	0.649125	0.992296		-81.6722	6.15623	93.9847	44.8104	0.137384	0.890727	1		-198.719	1.78748	202.294	102.299	0.0174731	0.986059	0.998277		-80.429	175.62	431.668	130.637	1.34433	0.178841	0.930685
chr4_1023801	-76.7227	-27.018	22.6866	25.3595	-1.0654	0.286694	0.956776		-212.897	-102.461	7.97428	56.3447	-1.81847	0.0689918	0.967993		-304.877	-95.6243	113.628	106.762	-0.89568	0.370423	0.989582		-484.663	-268.2	-51.7361	110.441	-2.42845	0.0151635	0.834976		-251.559	-138.035	-24.512	57.9201	-2.3832	0.0171627	0.922676		-497.413	-238.182	21.0497	132.261	-1.80085	0.071727	0.955816		-688.16	-357.488	-26.8165	168.71	-2.11895	0.0340947	0.818986
chr13_24767228	-7.22548	-2.54418	2.13712	2.38842	-1.06521	0.286779	0.956776		-7.07312	3.32638	13.7259	5.30587	0.626925	0.530708	0.997031		-17.0335	2.6679	22.3693	10.0517	0.265417	0.790688	0.998925		-17.3643	3.00039	23.365	10.3901	0.288773	0.772755	0.996919		-3.91326	6.76386	17.441	5.44751	1.24164	0.214369	0.991027		-10.3895	14.0013	38.392	12.4443	1.12512	0.260538	0.989775		-28.805	2.32246	33.45	15.8814	0.146238	0.883733	0.996518
chr1_196819794	-7.93965	9.44814	26.8359	8.87132	1.06502	0.286867	0.956776		-38.1305	0.488895	39.1083	19.7038	0.0248122	0.980205	0.999618		-59.9164	13.2284	86.3732	37.3188	0.35447	0.722987	0.998925		-103.674	-28.0377	47.5983	38.5898	-0.726557	0.467497	0.982695		-27.4175	12.2419	51.9013	20.2344	0.605006	0.545175	1		-109.017	-18.4761	72.0644	46.1941	-0.399966	0.689181	0.992771		-100.787	14.8403	130.468	58.9936	0.251558	0.801383	0.996518
chr20_33663691	-21.5624	25.6569	72.8763	24.0915	1.06498	0.286886	0.956776		-115.809	-10.9244	93.9605	53.5127	-0.204145	0.83824	0.998566		-185.651	13.0511	211.753	101.379	0.128737	0.897566	0.998925		-207.516	-2.07677	203.363	104.816	-0.0198135	0.984192	1		-46.4402	61.2903	169.021	54.9645	1.11509	0.264813	1		-136.068	109.868	355.805	125.478	0.875599	0.381248	0.992771		-334.615	-20.5242	293.567	160.251	-0.128075	0.898089	0.997474
chr15_68820633	-5.30295	-1.86665	1.56965	1.75321	-1.0647	0.287012	0.956776		-6.11681	1.51647	9.14975	3.89453	0.389384	0.696992	0.997031		-25.8616	-11.4028	3.05603	7.37694	-1.54573	0.122169	0.975978		-18.3184	-3.36751	11.5833	7.62798	-0.441468	0.658874	0.993543		-15.5077	-7.66791	0.171926	3.99992	-1.91702	0.0552357	0.967352		-35.7674	-17.8705	0.0264208	9.13107	-1.95711	0.0503349	0.955816		-41.4095	-18.5539	4.30166	11.661	-1.59111	0.111585	0.890812
chr7_154669539	-3.14136	-1.10572	0.929923	1.03859	-1.06463	0.287043	0.956776		-8.9045	-4.38354	0.137423	2.30661	-1.90042	0.0573777	0.960318		-15.0455	-6.4809	2.08374	4.36971	-1.48314	0.138037	0.975978		-7.76296	1.09324	9.94943	4.51847	0.241949	0.80882	0.999509		-4.01043	0.634509	5.27944	2.36986	0.26774	0.788899	1		-16.691	-6.09038	4.51019	5.40846	-1.12608	0.26013	0.989775		-14.1389	-0.600023	12.9389	6.90761	-0.0868641	0.93078	0.997474
chr3_52843854	-6.27553	-2.20875	1.85802	2.07489	-1.06452	0.287095	0.956776		-13.5613	-4.52862	4.50404	4.6085	-0.982667	0.325771	0.992897		-20.8214	-3.71245	13.3965	8.72905	-0.425298	0.67062	0.998655		-27.851	-10.1656	7.51975	9.02315	-1.12662	0.259905	0.972972		-8.91112	0.366886	9.64489	4.73368	0.0775055	0.938221	1		-23.2881	-2.11404	19.0601	10.8031	-0.195688	0.844854	0.992771		-32.4356	-5.40055	21.6345	13.7934	-0.391531	0.695404	0.99271
chr16_1448686	-62.4796	-21.9897	18.5002	20.6581	-1.06446	0.287122	0.956776		-101.849	-11.9132	78.0227	45.8856	-0.259627	0.795151	0.997031		-228.921	-58.5289	111.863	86.9345	-0.673252	0.500787	0.998655		-139.659	36.5299	212.718	89.8921	0.406374	0.684467	0.99429		-89.1701	3.21899	95.6081	47.1373	0.0682897	0.945555	1		-149.096	61.7906	272.677	107.595	0.574287	0.565774	0.992771		-321.849	-52.5118	216.825	137.417	-0.382135	0.702361	0.99271
chr2_28327247	-35.1014	-12.3535	10.3944	11.6061	-1.0644	0.287147	0.956776		-59.2162	-8.68184	41.8525	25.7828	-0.336729	0.736321	0.997031		-151.754	-56.0222	39.71	48.843	-1.14699	0.251387	0.975978		-121.492	-22.5247	76.4422	50.4933	-0.446093	0.65553	0.992296		-93.4814	-41.5755	10.3303	26.4826	-1.56992	0.116434	0.984873		-144.298	-25.8024	92.693	60.4568	-0.42679	0.669532	0.992771		-252.139	-100.817	50.5052	77.2053	-1.30583	0.19161	0.940803
chr11_63813851	-15.3664	18.2535	51.8733	17.153	1.06416	0.287258	0.95684		-21.7735	52.894	127.562	38.0957	1.38845	0.165	0.992897		-30.1911	111.227	252.645	72.1522	1.54156	0.12318	0.975978		-219.747	-73.504	72.7386	74.6136	-0.985129	0.324561	0.977449		-2.11512	74.56	151.235	39.12	1.90593	0.056659	0.967352		-59.1737	115.881	290.936	89.3137	1.29746	0.194472	0.985526		-203.846	19.7231	243.293	114.066	0.17291	0.862722	0.996518
chr22_24166775	-20.0281	23.7789	67.5859	22.3505	1.06391	0.287371	0.95684		-121.943	-24.638	72.6667	49.6452	-0.49628	0.619697	0.997031		-265.41	-81.0718	103.267	94.0503	-0.862004	0.388685	0.993989		-222.32	-31.7274	158.865	97.2411	-0.326276	0.744216	0.995536		-159.763	-59.8179	40.127	50.9923	-1.17308	0.240765	1		-253.8	-25.6317	202.537	116.413	-0.220179	0.825732	0.992771		-406.451	-115.063	176.325	148.667	-0.773966	0.438951	0.976722
chr7_91265145	-6.20284	-2.18177	1.8393	2.05157	-1.06346	0.287572	0.95684		-14.9182	-5.98381	2.95054	4.55834	-1.31272	0.189279	0.992897		-13.8585	3.06537	19.9892	8.63463	0.355009	0.722583	0.998925		-19.4931	-1.99552	15.5021	8.92734	-0.223529	0.823124	0.999509		-5.19103	3.98812	13.1673	4.68324	0.851573	0.394451	1		-17.0393	3.90617	24.8517	10.6865	0.365524	0.71472	0.992771		-34.9832	-8.23543	18.5124	13.6468	-0.603468	0.546197	0.986668
chr16_2060621	-80.4639	-28.3013	23.8613	26.6136	-1.06342	0.287593	0.95684		-95.6248	20.2415	136.108	59.1154	0.342406	0.732046	0.997031		-521.23	-301.767	-82.3033	111.971	-2.69504	0.00703799	0.793965		-330.088	-103.124	123.839	115.798	-0.890555	0.373168	0.980758		-262.944	-143.948	-24.9513	60.7124	-2.37097	0.0177412	0.922676		-458.824	-187.159	84.5053	138.604	-1.35031	0.176916	0.983324		-643.665	-296.719	50.2268	177.013	-1.67625	0.0936884	0.888262
chr3_64622136	-25.6384	-9.01743	7.60356	8.4801	-1.06336	0.287617	0.95684		-19.9864	16.9263	53.839	18.833	0.898758	0.368782	0.992897		-20.1298	49.7792	119.688	35.6679	1.39563	0.162825	0.975978		-80.1342	-7.86771	64.3988	36.8707	-0.213387	0.831025	0.999509		-52.593	-14.684	23.225	19.3413	-0.759205	0.44773	1		-54.8196	31.7559	118.331	44.1712	0.718929	0.472185	0.992771		-106.702	3.81791	114.338	56.3876	0.0677083	0.946018	0.997474
chr16_23582410	-8.05699	-2.83355	2.3899	2.66502	-1.06324	0.287675	0.95684		-3.04527	8.55616	20.1576	5.9191	1.44552	0.148313	0.992897		-25.3975	-3.41646	18.5646	11.2148	-0.304638	0.760642	0.998925		-23.2472	-0.520585	22.206	11.5952	-0.0448966	0.96419	1		-11.873	0.044717	11.9625	6.08048	0.00735419	0.994132	1		-31.9361	-4.73109	22.4739	13.8801	-0.340854	0.733213	0.992771		-74.7665	-40.027	-5.28748	17.7242	-2.25832	0.0239258	0.818986
chr17_48101208	-54.9894	-19.3388	16.3118	18.1891	-1.06321	0.287687	0.95684		-136.246	-57.062	22.1225	40.4002	-1.41242	0.157827	0.992897		-158.456	-8.43046	141.595	76.5435	-0.110139	0.912299	0.998925		-211.713	-56.5931	98.5268	79.1428	-0.715076	0.474562	0.983341		-99.6321	-18.2906	63.0509	41.5008	-0.440729	0.659409	1		-180.512	5.16755	190.847	94.7346	0.0545477	0.956499	0.996712		-216.21	20.9305	258.071	120.99	0.172993	0.862657	0.996518
chr22_36282823	-14.4839	-5.09364	4.29667	4.79097	-1.06317	0.287703	0.95684		-6.6447	14.2121	35.0688	10.6412	1.33557	0.18169	0.992897		-40.3093	-0.788432	38.7325	20.1637	-0.0391015	0.968809	0.998925		-33.2437	7.62276	48.4892	20.8502	0.365596	0.714666	0.995206		-19.4918	1.94494	23.3817	10.9371	0.17783	0.858857	1		-49.5426	-0.614	48.3146	24.9636	-0.0245958	0.980377	0.997708		-55.8156	6.61699	69.0496	31.8534	0.207733	0.835438	0.996518
chr3_48241151	-1.94929	2.30917	6.56763	2.17268	1.06282	0.287864	0.95684		-21.2323	-11.7751	-2.31784	4.82513	-2.44037	0.0146723	0.875687		-26.0979	-8.17934	9.7392	9.14211	-0.894688	0.370954	0.989582		-24.0709	-5.54363	12.9836	9.45267	-0.586462	0.557565	0.986659		-14.3665	-4.65084	5.06485	4.95699	-0.938239	0.348121	1		-29.1464	-6.9665	15.2134	11.3163	-0.615617	0.538148	0.992771		-31.4073	-3.08109	25.2451	14.4521	-0.213192	0.831177	0.996518
chr1_54754358	-27.2746	-9.58843	8.09774	9.02356	-1.0626	0.287963	0.95684		-2.6228	36.6554	75.9335	20.0399	1.82912	0.0673815	0.965182		-64.9908	9.40937	83.8095	37.9593	0.247881	0.804227	0.998925		-43.1983	33.7351	110.668	39.2517	0.859455	0.390089	0.980758		-1.22737	39.1086	79.4446	20.5796	1.90036	0.0573859	0.967352		-42.023	50.0685	142.16	46.9854	1.06562	0.286597	0.989775		-104.328	13.2835	130.895	60.0059	0.22137	0.824804	0.996518
chr17_60102718	-4.65116	5.50448	15.6601	5.18145	1.06234	0.28808	0.95684		-26.2201	-3.65404	18.9121	11.5133	-0.317375	0.750959	0.997031		-50.1794	-7.45653	35.2663	21.7974	-0.342084	0.732288	0.998925		-43.4926	0.707718	44.9081	22.5512	0.0313827	0.974964	1		-22.3834	0.795395	23.9742	11.8259	0.0672587	0.946376	1		-48.4029	4.44307	57.2891	26.9622	0.164789	0.86911	0.992771		-83.8026	-16.2888	51.2251	34.4458	-0.472881	0.636298	0.99009
chr9_100296891	-8.14991	9.64112	27.4322	9.07706	1.06214	0.288171	0.95684		4.70189	44.2241	83.7463	20.1644	2.19318	0.0282946	0.896035		-67.0915	7.80808	82.7077	38.2141	0.204325	0.8381	0.998925		-83.4434	-6.00483	71.4337	39.5094	-0.151985	0.879199	0.999509		-29.7786	10.8234	51.4253	20.7153	0.522481	0.601335	1		-95.6279	-2.95072	89.7264	47.2843	-0.0624039	0.950241	0.996595		-112.496	5.86659	124.229	60.3891	0.0971465	0.92261	0.997474
chr1_152156233	-72.7018	-25.5504	21.601	24.0569	-1.06208	0.288198	0.95684		-118.919	-14.0506	90.8175	53.5041	-0.262608	0.792853	0.997031		-207.643	-8.81581	190.012	101.443	-0.0869045	0.930747	0.998925		-63.8748	141.575	347.024	104.821	1.35063	0.176814	0.965674		-86.1601	21.5476	129.255	54.9529	0.392109	0.694977	1		-123.866	122.208	368.281	125.548	0.973397	0.330356	0.990114		-345.137	-31.3496	282.438	160.096	-0.195818	0.844753	0.996518
chr3_8548551	-9.1027	10.7533	30.6093	10.1306	1.06147	0.288478	0.95684		-61.0991	-16.9952	27.1087	22.502	-0.755275	0.450084	0.997031		-53.3876	30.1663	113.72	42.6296	0.707639	0.47917	0.998033		2.63483	89.0125	175.39	44.0702	2.01979	0.0434055	0.884525		-18.3618	26.9393	72.2403	23.1128	1.16556	0.243793	1		-3.40512	100.004	203.412	52.7596	1.89546	0.0580315	0.955816		-37.5007	94.5684	226.637	67.3822	1.40346	0.160479	0.919897
chr6_158536612	-13.2621	15.663	44.5881	14.7577	1.06134	0.288534	0.95684		-73.9375	-9.68908	54.5593	32.7798	-0.295581	0.76755	0.997031		-151.973	-30.2691	91.4344	62.0936	-0.487475	0.625922	0.998655		-110.565	15.2756	141.116	64.2044	0.237922	0.811942	0.999509		-28.0166	37.9829	103.982	33.6732	1.12799	0.259326	1		-98.7543	51.8756	202.506	76.852	0.675007	0.499671	0.992771		-130.069	62.3045	254.678	98.1499	0.634789	0.525566	0.985962
chr2_202635604	-16.6636	19.6739	56.0113	18.5395	1.06119	0.288605	0.95684		0.370358	81.0746	161.779	41.1756	1.96899	0.0489537	0.94752		-47.8811	105.021	257.922	78.0111	1.34623	0.178229	0.975978		-65.1585	92.93	251.018	80.6574	1.15216	0.249256	0.972944		-28.6822	54.2202	137.123	42.2972	1.28189	0.199882	0.988683		-74.9446	114.311	303.567	96.559	1.18385	0.236474	0.988224		-31.1706	210.515	452.201	123.309	1.70722	0.087782	0.888262
chr10_102397446	-7.68614	9.07309	25.8323	8.55063	1.0611	0.288643	0.95684		-56.8218	-19.5888	17.6441	18.9964	-1.03119	0.302453	0.992897		-88.2565	-17.7417	52.773	35.9769	-0.493143	0.621912	0.998655		-82.5192	-9.58538	63.3485	37.2112	-0.257594	0.79672	0.999509		-39.6689	-1.42966	36.8096	19.5098	-0.0732788	0.941584	1		-88.855	-1.55703	85.7409	44.5398	-0.0349582	0.972113	0.997487		-73.4204	38.04	149.5	56.8675	0.668923	0.503545	0.985682
chr11_78205814	-75.3149	-26.4519	22.4112	24.9301	-1.06104	0.288671	0.95684		-236.028	-127.517	-19.0066	55.3625	-2.30331	0.0212614	0.875755		-475.601	-270.09	-64.5799	104.852	-2.57591	0.00999756	0.850974		-331.185	-118.638	93.9089	108.442	-1.09402	0.273946	0.972972		-106.147	5.30499	116.757	56.8631	0.0932942	0.92567	1		-616.485	-362.108	-107.73	129.784	-2.79007	0.00526964	0.813066		-638.875	-313.974	10.9264	165.766	-1.89409	0.0582137	0.887332
chr17_29615697	-15.0929	17.7956	50.6842	16.7799	1.06054	0.288901	0.95684		-127.571	-54.5205	18.5303	37.2708	-1.46282	0.143517	0.992897		-104.924	33.4787	171.881	70.6136	0.474112	0.63542	0.998655		-58.6083	84.4968	227.602	73.0128	1.15729	0.247155	0.972944		-91.5277	-16.4839	58.5598	38.2876	-0.430529	0.666811	1		-222.209	-50.9076	120.394	87.3987	-0.582476	0.560246	0.992771		-288.671	-69.8928	148.885	111.621	-0.62616	0.53121	0.986308
chr10_21595311	-8.38575	9.88568	28.1571	9.32216	1.06045	0.28894	0.95684		-30.5292	10.0525	50.6342	20.705	0.485513	0.627313	0.997031		-52.906	23.9554	100.817	39.215	0.610874	0.541283	0.998655		-87.5758	-8.09497	71.3859	40.5514	-0.199622	0.841776	0.999509		-32.1817	9.49332	51.1683	21.2628	0.446476	0.655254	1		-152.01	-56.8723	38.2658	48.5399	-1.17166	0.241333	0.988678		-71.7363	49.765	171.266	61.9905	0.802785	0.422099	0.976002
chr5_14492573	-33.6594	-11.8174	10.0246	11.1439	-1.06044	0.288944	0.95684		-31.3931	17.12	65.6332	24.7516	0.691673	0.489143	0.997031		-113.299	-21.3938	70.511	46.8902	-0.456253	0.648208	0.998655		-144.351	-49.3389	45.6731	48.4755	-1.01781	0.308768	0.977449		-87.8178	-37.9858	11.8462	25.4245	-1.49406	0.135159	0.984873		-136.687	-22.9285	90.8295	58.0398	-0.395048	0.692807	0.992771		-118.855	26.4218	171.699	74.121	0.356468	0.72149	0.993776
chr2_71686439	-29.0266	34.2178	97.4623	32.2676	1.06044	0.288945	0.95684		-148.308	-7.82736	132.653	71.6736	-0.109208	0.913037	0.998905		-334.712	-68.5778	197.557	135.783	-0.505055	0.61352	0.998655		-368.018	-92.8611	182.296	140.386	-0.66147	0.508311	0.986659		-234.925	-90.6346	53.6557	73.6175	-1.23116	0.218265	0.993904		-266.264	63.144	392.552	168.065	0.375711	0.707131	0.992771		-582.817	-162.138	258.541	214.632	-0.755424	0.449994	0.979045
chr6_54389768	-59.3211	-20.8253	17.6705	19.6407	-1.06031	0.289002	0.95684		-44.0572	41.4474	126.952	43.6248	0.950088	0.342068	0.992897		-333.422	-171.469	-9.51668	82.6289	-2.07517	0.0379704	0.936941		-306.754	-139.289	28.1766	85.4415	-1.63022	0.103054	0.955177		-144.771	-56.9348	30.9016	44.8145	-1.27045	0.203923	0.991027		-330.615	-130.152	70.3109	102.277	-1.27255	0.20318	0.985526		-460.243	-204.233	51.7779	130.618	-1.56359	0.117913	0.89362
chr22_43972849	-4.02062	-1.41142	1.19779	1.33123	-1.06024	0.289036	0.95684		-0.265791	5.52975	11.3253	2.95691	1.87011	0.0614683	0.960318		-8.092	2.8883	13.8686	5.60219	0.515566	0.606158	0.998655		-9.42814	1.91609	13.2603	5.78787	0.331052	0.740605	0.995536		-2.67648	3.27373	9.22394	3.03582	1.07837	0.28087	1		-8.43476	5.14491	18.7246	6.9284	0.742582	0.457735	0.992771		-10.7496	6.60067	23.9509	8.85216	0.745656	0.455875	0.980007
chr16_31986440	-28.2231	33.2392	94.7016	31.3583	1.05998	0.289154	0.95684		-322.369	-185.874	-49.3799	69.6401	-2.66907	0.00760608	0.773776		-413.734	-155.098	103.538	131.957	-1.17537	0.239848	0.975978		-436.47	-169.048	98.3731	136.44	-1.239	0.215346	0.970263		-206.785	-66.553	73.6786	71.5467	-0.930203	0.352266	1		-361.867	-41.7523	278.363	163.324	-0.255641	0.798228	0.992771		-498.203	-89.3697	319.464	208.589	-0.42845	0.668324	0.99009
chr9_120862716	-70.4886	-24.7344	21.0197	23.3439	-1.05956	0.289343	0.95684		-204.255	-102.638	-1.02076	51.8455	-1.97969	0.0477385	0.94752		-258.989	-66.4781	126.033	98.22	-0.676829	0.498514	0.998655		-233.848	-34.7916	164.265	101.559	-0.342574	0.731919	0.995536		-135.139	-30.7369	73.6651	53.2663	-0.577042	0.563911	1		-378.383	-140.121	98.1414	121.562	-1.15267	0.249047	0.988678		-341.4	-37.0968	267.206	155.257	-0.238938	0.811153	0.996518
chr16_57658949	-21.8781	25.7414	73.3609	24.2957	1.05951	0.28937	0.95684		-207.448	-101.684	4.07963	53.9612	-1.8844	0.0595113	0.960318		-259.268	-58.8771	141.514	102.24	-0.57587	0.564703	0.998655		-34.3164	172.868	380.052	105.706	1.63536	0.101973	0.955177		-92.6713	15.9792	124.63	55.4339	0.288257	0.77315	1		-51.0835	196.916	444.915	126.53	1.55627	0.119643	0.960275		-292.132	24.623	341.378	161.61	0.152361	0.878902	0.996518
chr7_73324836	-14.9965	17.6446	50.2856	16.6536	1.0595	0.28937	0.95684		-84.4699	-11.9677	60.5345	36.9909	-0.323532	0.746293	0.997031		-206.194	-68.8834	68.4271	70.0564	-0.983257	0.325481	0.983787		-69.5035	72.5075	214.519	72.4546	1.00073	0.316957	0.977449		-39.4239	35.0602	109.544	38.0021	0.922587	0.356222	1		-14.876	155.1	325.075	86.7223	1.78846	0.0737012	0.955816		-48.2931	168.796	385.885	110.76	1.52398	0.127513	0.901929
chr1_6620009	-57.3844	-20.1332	17.118	19.0057	-1.05932	0.289453	0.95684		-125	-42.2648	40.47	42.2116	-1.00126	0.316701	0.992897		-245.319	-88.6206	68.078	79.9482	-1.10847	0.267657	0.977059		-347.785	-185.766	-23.7476	82.6625	-2.24728	0.0246219	0.859824		-177.544	-92.5893	-7.63478	43.3442	-2.13614	0.0326677	0.967352		-273.306	-79.3366	114.632	98.9638	-0.801673	0.422742	0.992771		-318.027	-70.3115	177.404	126.386	-0.556326	0.577988	0.986955
chr17_30118158	-13.2712	15.606	44.4832	14.7333	1.05923	0.289493	0.95684		-83.6903	-19.5472	44.596	32.7261	-0.597296	0.55031	0.997031		-121.083	0.438903	121.96	62.0008	0.00707899	0.994352	0.999525		-76.8662	48.7817	174.43	64.1061	0.760953	0.446685	0.980758		-24.5595	41.325	107.21	33.6146	1.22938	0.21893	0.995331		-83.4642	66.9341	217.333	76.7339	0.872289	0.38305	0.992771		-235.306	-43.2212	148.863	98.0024	-0.441022	0.659197	0.99009
chr3_113294865	-13.7659	16.1807	46.1273	15.2789	1.05903	0.289588	0.95684		-90.5908	-24.0739	42.4429	33.9372	-0.709368	0.478096	0.997031		-191.892	-65.8849	60.122	64.2892	-1.02482	0.305448	0.981574		-29.2138	101.067	231.347	66.4697	1.52049	0.128387	0.962685		-58.7421	9.58282	77.9078	34.8597	0.274897	0.783395	1		-119.609	36.3666	192.343	79.5796	0.456985	0.647682	0.992771		-189.589	9.60813	208.806	101.631	0.094539	0.924681	0.997474
chr2_233251972	-6.554	7.70318	21.9604	7.27407	1.05899	0.289604	0.95684		-29.3697	2.30507	33.9799	16.1606	0.142635	0.886578	0.998905		-57.7349	2.26276	62.2604	30.611	0.0739196	0.941074	0.998925		-53.8007	8.24826	70.2973	31.6576	0.260546	0.794443	0.999509		-25.1899	7.3478	39.8855	16.6009	0.442615	0.658044	1		-31.9023	42.3911	116.684	37.9048	1.11836	0.263414	0.989775		-126.723	-31.8587	63.0059	48.4003	-0.658233	0.510389	0.985682
chr12_49048729	-46.5538	-16.3286	13.8967	15.421	-1.05885	0.289668	0.95684		-88.5241	-21.3977	45.7288	34.2482	-0.624783	0.532114	0.997031		-105.285	21.8625	149.01	64.8713	0.337014	0.736106	0.998925		-168.187	-36.7079	94.7708	67.081	-0.547218	0.584229	0.991856		-92.596	-23.6583	45.2795	35.1723	-0.672639	0.501177	1		-235.671	-78.3007	79.0695	80.2909	-0.975213	0.329455	0.990114		-221.557	-20.5639	180.429	102.547	-0.20053	0.841066	0.996518
chr20_34746931	-1.25155	-0.438932	0.373689	0.414603	-1.05868	0.289745	0.95684		-1.22307	0.581704	2.38647	0.920801	0.631737	0.527559	0.997031		-5.18708	-1.76704	1.65301	1.74492	-1.01267	0.311216	0.981574		-3.86002	-0.323846	3.21233	1.80417	-0.179499	0.857546	0.999509		-1.85503	0.000846574	1.85672	0.946876	0.00089407	0.999287	1		-4.3509	-0.115427	4.12005	2.16096	-0.0534146	0.957402	0.996712		-6.24567	-0.837269	4.57113	2.75939	-0.303425	0.761566	0.996518
chr10_21673692	-14.6313	17.1737	48.9787	16.227	1.05834	0.2899	0.95684		9.13088	79.7613	150.392	36.0359	2.21338	0.0268713	0.887197		-125.198	8.59517	142.389	68.2621	0.125914	0.8998	0.998925		-226.466	-88.121	50.2246	70.5845	-1.24845	0.211867	0.970263		-70.6415	1.90244	74.4464	37.0122	0.0514003	0.959007	1		-119.307	46.3053	211.917	84.4958	0.548019	0.583679	0.992771		-113.92	97.5759	309.071	107.906	0.904268	0.365853	0.972701
chr8_47943134	-5.71839	-2.00488	1.70864	1.89465	-1.05818	0.289974	0.95684		-9.79655	-1.54407	6.70842	4.21045	-0.366722	0.713826	0.997031		-16.6506	-1.00491	14.6408	7.9825	-0.125889	0.89982	0.998925		-25.9146	-9.73744	6.43971	8.25365	-1.17977	0.23809	0.972944		-10.1112	-1.63633	6.83859	4.32394	-0.378434	0.705108	1		-26.0148	-6.66581	12.6832	9.87194	-0.675228	0.499531	0.992771		-34.9902	-10.2533	14.4836	12.6209	-0.812409	0.416557	0.976002
chr4_186109204	-13.728	16.1066	45.9412	15.2217	1.05813	0.289996	0.95684		-83.6249	-17.359	48.9069	33.8091	-0.513442	0.607642	0.997031		-76.0092	49.5246	175.058	64.0478	0.773244	0.439378	0.99503		-87.7785	42.0035	171.786	66.2153	0.634348	0.525854	0.986659		-80.5367	-12.4655	55.6057	34.7302	-0.358925	0.719651	1		-83.6066	71.7755	227.158	79.2766	0.905381	0.365264	0.992771		-167.928	30.5104	228.949	101.244	0.301355	0.763144	0.996518
chr20_63216017	-12.5552	-4.40163	3.75192	4.15998	-1.05809	0.290014	0.95684		-12.2045	5.9298	24.0641	9.25219	0.640908	0.521582	0.997031		1.48181	35.7878	70.0937	17.503	2.04466	0.0408884	0.936941		-35.9308	-0.464889	35.001	18.0948	-0.0256918	0.979503	1		-6.60595	12.0266	30.6591	9.50639	1.2651	0.205834	0.991027		-14.9133	27.5082	69.9297	21.6436	1.27096	0.203743	0.985526		-58.0732	-3.87674	50.3198	27.6513	-0.140201	0.888501	0.996518
chr18_79899384	-20.7417	24.3232	69.3882	22.9923	1.05789	0.290108	0.95684		-123.798	-23.7025	76.393	51.0691	-0.464127	0.642557	0.997031		-179.077	10.5554	200.188	96.7514	0.109098	0.913125	0.998925		-129.957	66.1028	262.163	100.031	0.660825	0.508724	0.986659		-163.061	-60.2491	42.5623	52.4548	-1.14859	0.250724	1		-278.023	-43.3089	191.405	119.752	-0.361655	0.71761	0.992771		-571.161	-271.434	28.2931	152.922	-1.77498	0.0759006	0.888262
chr1_232415720	-28.8661	-10.1182	8.62978	9.56528	-1.0578	0.290146	0.95684		-59.7756	-18.1542	23.4671	21.2354	-0.854905	0.392604	0.992897		-152.583	-73.7204	5.14252	40.2362	-1.83219	0.0669229	0.975978		-45.0038	36.403	117.81	41.5341	0.876461	0.380779	0.980758		-60.7898	-18.0102	24.7695	21.8263	-0.825157	0.409282	1		-133.245	-35.7167	61.8112	49.7592	-0.717792	0.472885	0.992771		-131.191	-6.56304	118.065	63.5858	-0.103216	0.917792	0.997474
chr8_30107808	-16.7516	19.6377	56.027	18.566	1.05772	0.290181	0.95684		-27.533	53.2911	134.115	41.2368	1.29232	0.196247	0.992897		-57.7979	95.3058	248.41	78.1142	1.22008	0.222433	0.975978		-140.619	17.6957	176.01	80.7726	0.21908	0.826588	0.999509		-88.421	-5.38685	77.6473	42.3643	-0.127155	0.898817	1		-54.0739	135.418	324.91	96.6796	1.40069	0.161307	0.980257		-191.17	50.8486	292.867	123.479	0.4118	0.680486	0.991207
chr8_9658425	-29.7407	-10.4239	8.89286	9.85549	-1.05768	0.290204	0.95684		-34.4758	8.43558	51.3469	21.8936	0.3853	0.700015	0.997031		-66.8547	14.4268	95.7083	41.4701	0.347884	0.727927	0.998925		-57.6022	26.4326	110.467	42.8749	0.616504	0.537562	0.986659		-54.2001	-10.1315	33.9371	22.484	-0.45061	0.65227	1		-138.192	-37.5781	63.0357	51.3336	-0.732038	0.464145	0.992771		-144.895	-16.4122	112.071	65.5524	-0.250368	0.802303	0.996518
chr19_49747284	-6.33592	7.42194	21.1798	7.01932	1.05736	0.290348	0.95684		-8.35322	22.2032	52.7597	15.59	1.42419	0.15439	0.992897		-86.3085	-28.4171	29.4742	29.5364	-0.962104	0.335997	0.983881		-76.2673	-16.4119	43.4436	30.5385	-0.537416	0.590981	0.992296		-29.36	2.02855	33.4171	16.0145	0.126669	0.899202	1		-75.0675	-3.41155	68.2444	36.5592	-0.0933158	0.925653	0.996595		-28.868	62.6394	154.147	46.6874	1.34168	0.179701	0.931896
chr6_26158254	-19.0068	22.2633	63.5334	21.0562	1.05733	0.290362	0.95684		-118.801	-27.1349	64.5309	46.7683	-0.580198	0.561781	0.997031		29.0805	202.704	376.327	88.5832	2.28828	0.0221209	0.884674		-108.377	71.1793	250.736	91.6105	0.776977	0.437172	0.980758		-18.1984	75.9716	170.142	48.0459	1.58123	0.113826	0.984873		-38.8826	176.027	390.936	109.648	1.60539	0.108409	0.960275		-106.017	168.458	442.932	140.038	1.20294	0.228999	0.945732
chr7_56377430	-101.943	-35.7117	30.52	33.7917	-1.05682	0.290594	0.95684		-63.9775	83.1827	230.343	75.0817	1.10789	0.267907	0.992897		-487.288	-208.517	70.253	142.23	-1.46606	0.142632	0.975978		-634.004	-345.778	-57.552	147.054	-2.35137	0.0187046	0.843735		-217.536	-66.316	84.9042	77.1532	-0.859537	0.390044	1		-844.91	-499.904	-154.899	176.023	-2.83999	0.00451151	0.773602		-872.202	-431.713	8.77597	224.739	-1.92095	0.054738	0.879728
chr19_15178107	-11.4415	13.3864	38.2143	12.6673	1.05677	0.290617	0.95684		-53.6373	1.50971	56.6567	28.1362	0.0536572	0.957208	0.998928		-114.31	-9.83956	94.631	53.3013	-0.184603	0.853541	0.998925		-137.689	-29.6751	78.3392	55.1093	-0.538477	0.590248	0.992296		-31.3242	25.3168	81.9577	28.8984	0.87606	0.380998	1		-165.516	-36.2002	93.1157	65.9775	-0.548675	0.583229	0.992771		-179.323	-14.1795	150.964	84.2569	-0.168289	0.866356	0.996518
chr20_10664022	-18.4368	21.5646	61.5659	20.4088	1.05663	0.290681	0.95684		-71.5061	17.3455	106.197	45.3325	0.382629	0.701995	0.997031		-99.9658	68.359	236.684	85.88	0.795983	0.426042	0.994387		-285.13	-111.103	62.9241	88.7894	-1.25131	0.210821	0.970263		-66.7007	24.5645	115.83	46.5639	0.527543	0.597816	1		-55.9241	152.41	360.744	106.293	1.43387	0.15161	0.980257		-379.911	-113.839	152.234	135.751	-0.83858	0.401705	0.976002
chr2_189580770	-6.29668	-2.20545	1.88577	2.08736	-1.05658	0.290706	0.95684		-8.89785	0.18969	9.27723	4.6365	0.0409124	0.967366	0.998928		-18.7356	-1.51946	15.6966	8.78373	-0.172986	0.862662	0.998925		-15.9173	1.8825	19.6823	9.08155	0.207288	0.835785	0.999509		-11.2917	-1.95733	7.37705	4.76244	-0.410994	0.681077	1		-18.74	2.56908	23.8782	10.872	0.236303	0.813198	0.992771		-31.3033	-4.08957	23.1241	13.8845	-0.294541	0.768345	0.996518
chr20_3693036	-30.5046	35.671	101.846	33.763	1.05651	0.290735	0.95684		29.7785	176.783	323.787	75.0021	2.35704	0.0184215	0.875755		58.8211	337.283	615.744	142.072	2.37402	0.0175955	0.870305		-81.7023	206.482	494.667	147.033	1.40433	0.160221	0.962685		-103.622	47.4676	198.557	77.0865	0.615771	0.538046	1		-425.876	-80.7952	264.286	176.062	-0.458902	0.646304	0.992771		-367.92	72.5535	513.027	224.731	0.322845	0.746813	0.996518
chr15_64152395	-9.8097	11.4693	32.7483	10.8566	1.05643	0.29077	0.95684		-90.849	-43.5778	3.69334	24.1179	-1.80686	0.0707836	0.973849		-131.736	-42.1654	47.4051	45.6992	-0.922672	0.356178	0.987953		-50.0322	42.5736	135.179	47.2479	0.901069	0.367552	0.980709		-29.8131	18.7497	67.3126	24.777	0.756741	0.449205	1		-158.699	-47.8555	62.9884	56.553	-0.846206	0.397438	0.992771		-202.565	-61.0045	80.5563	72.2249	-0.844646	0.398309	0.976002
chr16_33923832	-101.931	-35.6966	30.5375	33.7929	-1.05633	0.290816	0.95684		-176.35	-29.2272	117.895	75.0625	-0.389372	0.697001	0.997031		-401.947	-123.226	155.495	142.205	-0.86654	0.386194	0.992614		-347.549	-59.3534	228.842	147.038	-0.403659	0.686463	0.99443		-154.561	-3.43823	147.684	77.1034	-0.0445924	0.964432	1		-576.769	-231.819	113.131	175.995	-1.31719	0.187775	0.985526		-463.247	-22.6706	417.906	224.784	-0.100855	0.919665	0.997474
chr14_104724219	-15.9297	18.6119	53.1535	17.6233	1.0561	0.290923	0.95684		-98.3248	-21.5997	55.1255	39.1455	-0.551779	0.5811	0.997031		-293.717	-148.376	-3.03487	74.1535	-2.00093	0.0454003	0.942245		-233.882	-83.5903	66.701	76.6793	-1.09013	0.275656	0.972972		-99.5045	-20.6935	58.1175	40.2097	-0.514639	0.606805	1		-281.775	-101.878	78.0185	91.7842	-1.10998	0.267008	0.989775		-423.965	-194.22	35.5252	117.217	-1.65693	0.0975341	0.888262
chr1_164560026	-14.0151	-4.90631	4.20243	4.64732	-1.05573	0.291091	0.95684		-17.9617	2.27619	22.514	10.3254	0.220445	0.825524	0.998003		-66.1302	-27.8072	10.5158	19.5525	-1.42218	0.154974	0.975978		-47.8565	-8.22713	31.4023	20.2191	-0.406899	0.684082	0.99429		-28.2243	-7.44057	13.3431	10.6039	-0.701681	0.482878	1		-33.1712	14.2769	61.7249	24.2082	0.589754	0.555356	0.992771		-92.9753	-32.3993	28.1767	30.9061	-1.04831	0.294494	0.96585
chr3_138537117	-5.55634	6.48436	18.5251	6.14321	1.05553	0.291182	0.95684		-20.2016	6.55952	33.3206	13.6536	0.480424	0.630926	0.997031		-32.4097	18.2548	68.9194	25.8492	0.706204	0.480061	0.998033		-28.9905	23.3533	75.6971	26.706	0.874458	0.381869	0.980758		-25.3423	2.13965	29.6216	14.0214	0.152599	0.878715	1		-23.7446	38.9728	101.69	31.9986	1.21795	0.223243	0.98746		-47.9795	32.1189	112.217	40.8666	0.785946	0.431899	0.976002
chr21_10592170	-5.8825	6.86138	19.6053	6.50198	1.05528	0.291299	0.95684		-30.565	-2.25105	26.0629	14.4459	-0.155827	0.87617	0.998905		-30.1992	23.4398	77.0788	27.3669	0.856503	0.391719	0.993989		-28.6025	26.7827	82.168	28.2578	0.9478	0.343231	0.977449		-18.6511	10.4258	39.5027	14.8351	0.702778	0.482194	1		-56.4737	9.90797	76.2896	33.8682	0.292545	0.76987	0.992771		24.4227	109.156	193.889	43.2311	2.52493	0.011572	0.736868
chr1_202605717	-43.1643	-15.1058	12.9528	14.3156	-1.0552	0.291335	0.95684		-58.9329	3.38692	65.7067	31.7958	0.106521	0.915169	0.998905		-109.193	8.84035	126.874	60.2212	0.146798	0.883291	0.998925		-98.3869	23.6675	145.722	62.2727	0.380063	0.703899	0.995206		-55.675	8.32353	72.3221	32.6523	0.254914	0.79879	1		-90.9407	55.162	201.265	74.5422	0.74001	0.459294	0.992771		-252.473	-65.8882	120.696	95.1962	-0.692131	0.488855	0.984906
chr17_44911517	-7.42559	8.65901	24.7436	8.20643	1.05515	0.291357	0.95684		-12.0568	23.6671	59.391	18.2265	1.2985	0.194115	0.992897		-21.6821	45.9947	113.671	34.529	1.33206	0.18284	0.975978		-43.1946	26.7837	96.7621	35.7032	0.750176	0.453149	0.980758		-25.8841	10.8179	47.5199	18.7255	0.57771	0.56346	1		-81.6002	2.15969	85.9196	42.7346	0.0505373	0.959694	0.996712		-51.6079	55.3841	162.376	54.5877	1.01459	0.310302	0.966919
chr9_111483517	-86.5215	-30.2657	25.9901	28.7019	-1.05448	0.291663	0.95684		-148.172	-23.2517	101.669	63.7349	-0.36482	0.715246	0.997031		-277.728	-41.0979	195.532	120.73	-0.340413	0.733546	0.998925		-149.544	95.2794	340.103	124.91	0.762784	0.445592	0.980758		-132.918	-4.55798	123.802	65.4898	-0.0695983	0.944513	1		-237.536	55.4009	348.337	149.457	0.37068	0.710876	0.992771		-528.809	-154.574	219.661	190.936	-0.80956	0.418193	0.976002
chr6_31671028	-13.0798	15.2257	43.5311	14.4416	1.0543	0.291748	0.95684		-81.7951	-18.9233	43.9485	32.0774	-0.589925	0.555241	0.997031		-165.703	-46.6123	72.4789	60.7608	-0.767144	0.442996	0.99503		-150.568	-27.4238	95.7202	62.8286	-0.436486	0.662484	0.994179		-84.5244	-19.9369	44.6506	32.9528	-0.605014	0.54517	1		-63.4157	83.9644	231.345	75.194	1.11664	0.264149	0.989775		-291.576	-103.332	84.913	96.0432	-1.07589	0.281978	0.959807
chr7_99876409	-13.4421	15.6463	44.7347	14.841	1.05426	0.291765	0.95684		-37.0148	27.5952	92.2051	32.9643	0.837123	0.402523	0.99356		-96.8253	25.5656	147.957	62.4444	0.409415	0.682235	0.998925		-89.2524	37.2977	163.848	64.5664	0.577665	0.56349	0.989101		-71.4751	-5.10037	61.2744	33.8647	-0.15061	0.880283	1		-199.902	-48.4208	103.06	77.2861	-0.626513	0.530978	0.992771		-101.835	91.6227	285.08	98.7028	0.928268	0.353269	0.971403
chr8_22025812	-36.9535	-12.9228	11.1078	12.2605	-1.05402	0.291874	0.95684		-71.5319	-18.1625	35.2069	27.2293	-0.667022	0.504758	0.997031		-125.333	-24.2228	76.8871	51.5867	-0.469556	0.638672	0.998655		-158.94	-54.3961	50.148	53.3388	-1.01982	0.307813	0.977449		-90.3589	-35.5285	19.302	27.9747	-1.27002	0.204077	0.991027		-181.194	-56.0554	69.0834	63.8463	-0.877974	0.379958	0.992771		-329.511	-169.719	-9.92668	81.5267	-2.08176	0.0373644	0.835384
chr5_80076951	-18.184	21.15	60.4841	20.0684	1.0539	0.291929	0.95684		-77.3238	10.0419	97.4076	44.5743	0.225285	0.821758	0.997939		-193.225	-27.7184	137.788	84.4421	-0.328253	0.742721	0.998925		-172.144	-1.03687	170.07	87.2995	-0.0118772	0.990524	1		-124.989	-35.2451	54.4989	45.7878	-0.76975	0.441448	1		-297.271	-92.414	112.442	104.519	-0.884187	0.376595	0.992771		-280.704	-19.0819	242.54	133.481	-0.142956	0.886325	0.996518
chr12_109499870	-8.60666	10.0091	28.6249	9.49783	1.05383	0.291961	0.95684		-61.7052	-20.362	20.9811	21.0934	-0.965326	0.334382	0.992897		-51.3953	26.933	105.261	39.9634	0.67394	0.500349	0.998655		-128.024	-47.0219	33.9802	41.3276	-1.13778	0.255211	0.972972		-39.8233	2.6406	45.1045	21.6652	0.121882	0.902993	1		-109.995	-13.0561	83.8826	49.4585	-0.263981	0.791794	0.992771		-141.483	-17.7219	106.04	63.1436	-0.28066	0.778971	0.996518
chr12_51856813	-17.3907	-6.08085	5.229	5.77033	-1.05381	0.291968	0.95684		-18.556	6.57246	31.7009	12.8207	0.512646	0.608199	0.997031		-7.55518	40.0116	87.5785	24.2688	1.64869	0.0992117	0.975978		-51.1598	-1.94811	47.2635	25.108	-0.0775892	0.938155	0.999744		-20.6369	5.15839	30.9537	13.1609	0.391949	0.695096	1		-28.9677	29.951	88.8697	30.0606	0.996356	0.319077	0.989998		-54.5889	20.6311	95.851	38.3775	0.537582	0.590866	0.988777
chr20_48676295	-30.1882	-10.5543	9.07961	10.0173	-1.05361	0.292063	0.95684		-59.0974	-15.4809	28.1356	22.2533	-0.695667	0.486637	0.997031		-91.9883	-9.37489	73.2385	42.1497	-0.222419	0.823988	0.998925		-48.2004	37.3466	122.894	43.6464	0.855663	0.392184	0.980758		-74.9691	-30.1331	14.7028	22.8755	-1.31727	0.187749	0.988683		-158.177	-55.8303	46.517	52.218	-1.06918	0.28499	0.989775		-230.028	-99.1892	31.6497	66.7546	-1.48588	0.137311	0.905164
chr2_144011641	-1.97976	-0.692155	0.595453	0.656943	-1.0536	0.292066	0.95684		-0.652458	2.20478	5.06202	1.45777	1.51243	0.130425	0.992897		-4.7932	0.622138	6.03747	2.76293	0.225174	0.821844	0.998925		-1.52972	4.06884	9.6674	2.85641	1.42446	0.154314	0.962685		-3.238	-0.304788	2.62843	1.49654	-0.203662	0.838618	1		-1.05112	5.65361	12.3583	3.42078	1.65272	0.0983869	0.955816		-7.21756	1.34226	9.90207	4.36725	0.307345	0.75858	0.996518
chr22_39662095	-29.0148	-10.1439	8.72702	9.62802	-1.05358	0.292075	0.95684		-36.2742	5.64229	47.5588	21.386	0.263832	0.79191	0.997031		-124.292	-44.885	34.5219	40.5138	-1.1079	0.267907	0.977059		-81.8747	0.227713	82.3302	41.889	0.00543609	0.995663	1		-42.4983	0.557064	43.6124	21.967	0.0253591	0.979769	1		-150.335	-52.0491	46.2369	50.1459	-1.03795	0.299292	0.989775		-117.149	8.3752	133.9	64.043	0.130774	0.895954	0.996571
chr15_93019935	-2.20153	-0.769613	0.662302	0.730569	-1.05344	0.292138	0.95684		-1.70384	1.47563	4.65511	1.62218	0.909659	0.363002	0.992897		2.42993	8.44917	14.4684	3.07104	2.75124	0.00593704	0.784727		-2.14309	4.08035	10.3038	3.17523	1.28506	0.198771	0.969244		-0.686551	2.57836	5.84328	1.66577	1.54785	0.121659	0.984873		-2.39466	5.05851	12.5117	3.80264	1.33026	0.183432	0.985526		-6.04465	3.47769	13	4.85834	0.71582	0.474103	0.982184
chr7_76022006	-32.9615	-11.521	9.91938	10.939	-1.05321	0.292245	0.95684		-72.0808	-24.4588	23.1633	24.297	-1.00666	0.314099	0.992897		-165.319	-75.1147	15.09	46.0228	-1.63212	0.102654	0.975978		-70.7241	22.5534	115.831	47.5905	0.473904	0.635568	0.992296		-62.8449	-13.9221	35.0008	24.9606	-0.55776	0.577008	1		-134.901	-23.2476	88.4062	56.9662	-0.408094	0.683204	0.992771		-162.047	-19.4501	123.146	72.7533	-0.267343	0.789205	0.996518
chr2_216013286	-44.0242	-15.3876	13.249	14.6105	-1.05319	0.292255	0.95684		-110.037	-46.4323	17.1721	32.4512	-1.43083	0.152478	0.992897		-96.3548	24.1491	144.653	61.4816	0.392786	0.694478	0.998925		-127.497	-2.90718	121.683	63.5665	-0.0457345	0.963522	1		-67.4747	-2.13824	63.1982	33.3349	-0.0641442	0.948855	1		-144.606	4.54758	153.701	76.0988	0.0597589	0.952348	0.996712		-121.116	69.3637	259.844	97.1837	0.713738	0.475389	0.982184
chr14_102657099	-2.41952	2.81003	8.03958	2.66814	1.05318	0.292259	0.95684		-10.1988	1.41507	13.0289	5.92545	0.238812	0.811251	0.997031		-24.638	-2.63794	19.3621	11.2245	-0.235016	0.814196	0.998925		-19.0497	3.69187	26.4335	11.6029	0.318187	0.750343	0.995536		-9.58393	2.34615	14.2762	6.08678	0.385451	0.699903	1		-26.0044	1.23258	28.4695	13.8964	0.088698	0.929322	0.996595		-18.3103	16.4681	51.2465	17.7441	0.928091	0.353361	0.971403
chr12_56099927	-49.4373	-17.2793	14.8787	16.4072	-1.05316	0.29227	0.95684		-71.9513	-0.519925	70.9114	36.4446	-0.0142662	0.988618	0.999618		-180.291	-44.9648	90.3613	69.044	-0.651249	0.514886	0.998655		-205.752	-65.8304	74.0914	71.3887	-0.922141	0.356455	0.980709		-107.506	-34.1346	39.2367	37.4344	-0.911853	0.361846	1		-300.701	-133.224	34.253	85.4474	-1.55913	0.118965	0.960275		-354.243	-140.345	73.5532	109.132	-1.28601	0.198438	0.944729
chr3_32818023	-5.26458	6.11241	17.4894	5.80459	1.05303	0.292327	0.95684		-7.27165	17.9978	43.2673	12.8926	1.39598	0.16272	0.992897		-50.1646	-2.29563	45.5733	24.4229	-0.093995	0.925113	0.998925		-58.3681	-8.86693	40.6342	25.2557	-0.351087	0.725523	0.995536		-26.4074	-0.44825	25.5109	13.2444	-0.0338444	0.973001	1		-68.5706	-9.31544	49.9397	30.2322	-0.308129	0.757984	0.992771		-50.0033	25.6784	101.36	38.6131	0.665017	0.50604	0.985682
chr6_35943979	-16.2417	18.8419	53.9255	17.8998	1.05263	0.29251	0.95684		-117.835	-39.9091	38.0164	39.7579	-1.0038	0.315473	0.992897		-175.956	-28.3397	119.276	75.3143	-0.376286	0.706704	0.998925		-107.07	45.5622	198.194	77.8736	0.585079	0.558494	0.986659		-53.4852	26.5685	106.622	40.8437	0.650492	0.515375	1		-175.234	7.46886	190.172	93.216	0.0801243	0.936138	0.996595		-63.8549	169.466	402.787	119.041	1.42359	0.154565	0.918006
chr11_1436168	-1.24673	1.44609	4.13891	1.37389	1.05256	0.292545	0.95684		-10.3502	-4.37162	1.60693	3.05028	-1.43319	0.151805	0.992897		-14.5401	-3.23298	8.07415	5.76894	-0.560411	0.575199	0.998655		-19.0598	-7.35923	4.34133	5.96967	-1.23277	0.217662	0.970263		-6.57383	-0.422893	5.72804	3.13823	-0.134755	0.892805	1		-17.0601	-3.04314	10.9739	7.15153	-0.425523	0.670455	0.992771		-19.2669	-1.36748	16.5319	9.13234	-0.149741	0.880969	0.996518
chr7_94411034	-0.924053	1.07144	3.06692	1.01811	1.05238	0.292625	0.95684		-2.77649	1.65581	6.08812	2.26138	0.732213	0.464039	0.997031		-7.2169	1.17784	9.57258	4.28303	0.275002	0.783315	0.998925		-2.8447	5.83165	14.508	4.42671	1.31738	0.187712	0.965674		-4.0528	0.500378	5.05356	2.32305	0.215397	0.829458	1		-5.30924	5.08231	15.4739	5.30181	0.958599	0.337761	0.992129		-11.935	1.3351	14.6052	6.77048	0.197195	0.843675	0.996518
chr5_181223980	-46.022	-16.0778	13.8664	15.2776	-1.05237	0.292628	0.95684		-119.524	-53.0159	13.4924	33.9328	-1.56238	0.118199	0.992897		-210.62	-84.6292	41.3613	64.2809	-1.31655	0.187988	0.975978		-215.746	-85.4861	44.7736	66.459	-1.2863	0.198339	0.969244		-101.494	-33.1717	35.1505	34.8582	-0.951616	0.341292	1		-169.49	-13.5368	142.416	79.5679	-0.170129	0.864909	0.992771		-325.318	-126.162	72.994	101.61	-1.24163	0.214374	0.944729
chr7_128850100	-17.9845	-6.28277	5.41897	5.97027	-1.05234	0.292643	0.95684		-35.8861	-9.89593	16.0943	13.2603	-0.746282	0.455497	0.997031		-58.4411	-9.19572	40.0496	25.1252	-0.365996	0.714368	0.998925		-75.2474	-24.3448	26.5579	25.9707	-0.937392	0.348557	0.978362		-39.2524	-12.5493	14.1539	13.624	-0.921112	0.356992	1		-88.2536	-27.3324	33.5889	31.0823	-0.879356	0.379208	0.992771		-106.1	-28.2793	49.5411	39.7043	-0.712249	0.476311	0.98242
chr6_35583385	-17.9101	20.7606	59.4313	19.7299	1.05224	0.292691	0.95684		-62.7326	23.2503	109.233	43.8688	0.529996	0.596114	0.997031		-193.658	-30.8522	131.954	83.0644	-0.371426	0.710321	0.998925		-159.878	8.53525	176.948	85.9251	0.0993336	0.920873	0.999509		-71.1546	17.2031	105.561	45.0805	0.381609	0.702751	1		-159.997	41.6959	243.389	102.904	0.40519	0.685338	0.992771		-246.836	10.6029	268.042	131.346	0.0807245	0.935661	0.997474
chr14_104802496	-18.0161	20.8792	59.7745	19.8445	1.05214	0.292736	0.95684		-100.711	-14.3068	72.0978	44.084	-0.324535	0.745533	0.997031		5.91231	169.599	333.285	83.5134	2.03079	0.0422758	0.938931		4.37104	173.608	342.845	86.3453	2.01062	0.0443653	0.884525		-91.0239	-2.26719	86.4895	45.284	-0.0500659	0.96007	1		-69.1491	133.449	336.047	103.366	1.29103	0.196694	0.985526		-64.6125	194.13	452.873	132.012	1.47055	0.141412	0.909023
chr2_203190322	-77.8329	-27.1852	23.4625	25.8407	-1.05203	0.292785	0.95684		-109.151	3.34926	115.849	57.398	0.0583516	0.953469	0.998905		-353.743	-140.625	72.4927	108.734	-1.2933	0.195907	0.975978		-112.666	107.683	328.032	112.423	0.957835	0.338146	0.977449		-124.235	-8.67828	106.878	58.9573	-0.147196	0.882977	1		-240.589	23.2095	287.008	134.591	0.172444	0.863088	0.992771		-365.042	-28.1468	308.748	171.885	-0.163753	0.869925	0.996518
chr2_240520339	-98.6378	-34.4429	29.752	32.7525	-1.05161	0.292978	0.95684		-115.553	27.0378	169.629	72.7504	0.371652	0.710152	0.997031		-378.076	-107.945	162.186	137.822	-0.783219	0.433498	0.994387		-9.2342	270.031	549.296	142.482	1.89519	0.0580672	0.923847		-117.808	28.6571	175.122	74.7269	0.383492	0.701355	1		-235.804	98.5513	432.907	170.59	0.57771	0.56346	0.992771		-303.91	123.094	550.097	217.859	0.565015	0.572064	0.986668
chr7_64570387	-90.7672	-31.6918	27.3836	30.1405	-1.05147	0.293043	0.95684		-224.508	-93.2974	37.9134	66.9443	-1.39366	0.163421	0.992897		-386.122	-137.567	110.988	126.814	-1.0848	0.278012	0.977059		-359.209	-102.201	154.806	131.126	-0.779412	0.435737	0.980758		-196.448	-61.6515	73.145	68.7738	-0.89644	0.370018	1		-286.507	21.137	328.781	156.961	0.134664	0.892878	0.995183		-758.929	-366.068	26.7939	200.44	-1.82632	0.0678014	0.888262
chr19_11430698	-75.7814	-26.4567	22.868	25.1657	-1.0513	0.293121	0.95684		-82.7863	26.7707	136.328	55.8964	0.478934	0.631986	0.997031		-453.631	-246.107	-38.5832	105.88	-2.32441	0.0201037	0.88318		-214.947	-0.351384	214.244	109.488	-0.00320935	0.997439	1		-188.03	-75.5014	37.0268	57.4124	-1.31507	0.188485	0.988683		-402.123	-145.231	111.66	131.067	-1.10807	0.267832	0.989775		-390.113	-62.0247	266.064	167.392	-0.370535	0.710984	0.993506
chr10_49019787	-39.8242	-13.9009	12.0224	13.2262	-1.05102	0.293251	0.95684		-18.4072	39.1669	96.7411	29.3746	1.33336	0.182413	0.992897		-144.086	-35.0365	74.0134	55.6377	-0.629725	0.528874	0.998655		-119.358	-6.59179	106.175	57.5339	-0.114572	0.908784	0.999509		-46.2358	12.8923	72.0203	30.1674	0.427358	0.669119	1		-231.987	-97.0082	37.9701	68.8665	-1.40864	0.158941	0.980257		-166.653	5.73519	178.123	87.953	0.0652074	0.948009	0.997474
chr17_6759630	-6.70185	-2.33924	2.02337	2.22582	-1.05095	0.29328	0.95684		-10.1077	-0.416983	9.2737	4.94423	-0.0843373	0.932788	0.998905		-28.8485	-10.4902	7.86805	9.36647	-1.11998	0.262723	0.977059		-30.0545	-11.0718	7.91083	9.68503	-1.14319	0.25296	0.972972		-16.4114	-6.45741	3.49657	5.07856	-1.2715	0.20355	0.991027		-32.1325	-9.40992	13.3127	11.5932	-0.811678	0.416976	0.992771		-23.1162	5.90453	34.9252	14.8065	0.39878	0.690055	0.99271
chr19_53982387	-40.4386	-14.1114	12.2157	13.4322	-1.05056	0.293459	0.95684		-26.7865	31.6881	90.1628	29.834	1.06215	0.288169	0.992897		-173.676	-62.8952	47.8851	56.5206	-1.11278	0.265801	0.977059		-79.251	35.2885	149.828	58.4385	0.603857	0.545939	0.986659		-114.176	-54.1162	5.94345	30.6427	-1.76604	0.0773891	0.967352		-186.559	-49.4396	87.6798	69.9588	-0.706695	0.479756	0.992771		-207.661	-32.543	142.575	89.346	-0.364236	0.715682	0.993506
chr4_40934489	-45.5012	-15.8757	13.7499	15.1151	-1.05032	0.293571	0.95684		-75.2216	-9.41963	56.3823	33.5724	-0.280576	0.779035	0.997031		-177.284	-52.6304	72.0235	63.5989	-0.827536	0.407933	0.994387		-142.284	-13.4102	115.464	65.7521	-0.203951	0.838392	0.999509		-119.455	-51.8649	15.725	34.4846	-1.504	0.132581	0.984873		-181.943	-27.6465	126.65	78.7228	-0.351188	0.725447	0.992771		-255.527	-58.4806	138.566	100.534	-0.581701	0.560768	0.986668
chr9_112750970	-20.7674	23.9699	68.7072	22.8251	1.05015	0.293648	0.95684		-76.9347	22.4353	121.805	50.699	0.442521	0.658113	0.997031		-257.478	-69.2461	118.986	96.0368	-0.721037	0.470887	0.997756		-193.03	1.60236	196.235	99.3024	0.0161362	0.987126	1		-134.584	-32.5025	69.5789	52.0824	-0.62406	0.532588	1		-347.428	-114.458	118.512	118.862	-0.962946	0.335574	0.991937		-336.75	-39.2103	258.33	151.806	-0.258292	0.796182	0.996518
chr9_78031102	-20.0425	23.1273	66.2971	22.0254	1.05003	0.293704	0.95684		-112.652	-16.7633	79.1252	48.9227	-0.342648	0.731864	0.997031		-126.828	54.8098	236.448	92.6723	0.591436	0.554228	0.998655		-129.164	58.6473	246.458	95.822	0.612044	0.540508	0.986659		-98.8924	-0.386478	98.1194	50.2581	-0.00768986	0.993864	1		-208.557	16.2565	241.07	114.701	0.14173	0.887293	0.994938		-216.234	70.8795	357.993	146.486	0.483864	0.628482	0.99009
chr9_132896601	-76.5915	88.3245	253.241	84.1408	1.04972	0.293846	0.95684		-262.544	103.772	470.088	186.896	0.555238	0.578732	0.997031		-617.609	76.2925	770.194	354.031	0.215496	0.82938	0.998925		-894.021	-176.513	540.995	366.076	-0.482176	0.629681	0.992296		-266.073	110.254	486.58	192.003	0.574227	0.565814	1		-511.296	347.559	1206.41	438.191	0.793167	0.42768	0.992771		-1016.24	80.6543	1177.54	559.638	0.144119	0.885407	0.996518
chr22_45184434	-11.5606	13.331	38.2226	12.6998	1.0497	0.293854	0.95684		-27.0848	28.2034	83.4916	28.2083	0.999829	0.317393	0.992897		23.6473	128.374	233.101	53.4322	2.40257	0.0162805	0.870305		-148.545	-40.2497	68.0455	55.2526	-0.728466	0.466328	0.982441		-4.18526	52.6011	109.387	28.9726	1.81554	0.0694403	0.967352		-82.207	47.4388	177.085	66.1458	0.717185	0.47326	0.992771		-34.7146	130.846	296.406	84.4696	1.54903	0.121375	0.896012
chr12_40295403	-34.9721	-12.197	10.5782	11.62	-1.04966	0.293877	0.95684		-93.4412	-42.8673	7.70662	25.803	-1.66133	0.0966475	0.992897		-117.323	-21.5179	74.2872	48.8801	-0.440218	0.659779	0.998655		-81.5395	17.5246	116.589	50.5429	0.346727	0.728796	0.995536		-34.7096	17.2307	69.1709	26.5001	0.65021	0.515556	1		-172.626	-54.0513	64.5236	60.4974	-0.893448	0.371617	0.992771		-133.955	17.4955	168.946	77.2705	0.226419	0.820875	0.996518
chr16_2968532	-17.9661	20.713	59.392	19.7342	1.0496	0.293903	0.95684		-55.7574	30.1546	116.067	43.8327	0.687948	0.491485	0.997031		-81.4779	81.2902	244.058	83.0449	0.97887	0.327644	0.983787		-71.4493	96.8419	265.133	85.8628	1.12787	0.259376	0.972972		-56.144	32.1118	120.368	45.0285	0.713144	0.475757	1		-57.7945	143.651	345.096	102.778	1.39768	0.16221	0.980257		-43.8852	213.386	470.657	131.261	1.62566	0.104021	0.888262
chr11_113360052	-0.438222	0.505162	1.44855	0.481318	1.04954	0.293931	0.95684		-2.11761	-0.0212384	2.07513	1.06958	-0.0198569	0.984158	0.999618		-4.28218	-0.314191	3.6538	2.02449	-0.155195	0.876667	0.998925		-2.79953	1.30244	5.4044	2.09284	0.622329	0.533725	0.986659		-3.26881	-1.11601	1.03679	1.09837	-1.01606	0.3096	1		-3.62371	1.2886	6.20091	2.50628	0.514148	0.607148	0.992771		-8.72147	-2.44496	3.83155	3.2023	-0.763501	0.445164	0.978661
chr10_122429955	-46.4306	-16.1901	14.0505	15.4288	-1.04934	0.294023	0.95684		-46.6341	20.5282	87.6906	34.2665	0.599076	0.549122	0.997031		-112.042	15.1657	142.373	64.9018	0.233672	0.81524	0.998925		-56.7536	74.786	206.326	67.112	1.11435	0.265131	0.972972		-48.762	20.2126	89.1872	35.1911	0.574366	0.56572	1		-137.059	20.4069	177.873	80.3398	0.254007	0.79949	0.992771		-157.725	43.3714	244.467	102.6	0.422723	0.672497	0.990091
chr12_113292010	-6.96451	8.02014	23.0048	7.64523	1.04904	0.29416	0.95684		-25.0725	8.21278	41.498	16.9823	0.483609	0.628663	0.997031		-7.05304	55.9691	118.991	32.1542	1.74065	0.0817451	0.975978		-27.6148	37.5675	102.75	33.2563	1.12964	0.25863	0.972972		-12.5175	21.6617	55.8409	17.4384	1.24219	0.214167	0.991027		-35.4114	42.5697	120.551	39.7863	1.06996	0.284638	0.989775		-40.5513	59.0244	158.6	50.8039	1.16181	0.245314	0.954427
chr20_3071809	-14.6517	16.8685	48.3887	16.0817	1.04892	0.294214	0.95684		24.1222	94.121	164.12	35.7137	2.63543	0.008403	0.776425		-167.95	-35.3119	97.3259	67.6724	-0.521807	0.601804	0.998655		-19.1717	117.953	255.077	69.9615	1.68597	0.0918021	0.955177		-3.88993	68.0182	139.926	36.6878	1.85397	0.0637431	0.967352		-111.731	52.4398	216.611	83.7608	0.626067	0.531271	0.992771		-125.7	83.9608	293.621	106.97	0.784904	0.43251	0.976002
chr10_37132311	-9.58058	11.0264	31.6333	10.5137	1.04876	0.29429	0.95684		-38.7798	6.99657	52.773	23.3553	0.299571	0.764505	0.997031		-82.3169	4.39452	91.1059	44.2405	0.0993325	0.920874	0.998925		-63.5628	26.0962	115.755	45.7444	0.570479	0.568353	0.990089		-28.408	18.6068	65.6216	23.9871	0.775698	0.437927	1		-58.3366	48.9803	156.297	54.7535	0.89456	0.371022	0.992771		-53.3789	83.6332	220.645	69.9041	1.1964	0.231541	0.94696
chr12_40507792	-6.86257	-2.39205	2.07846	2.28087	-1.04874	0.294296	0.95684		-21.5312	-11.5808	-1.63035	5.07674	-2.28114	0.0225401	0.875755		-33.18	-14.3709	4.43823	9.59648	-1.49751	0.134259	0.975978		-29.5611	-10.0975	9.36615	9.93043	-1.01682	0.309237	0.977449		-22.3997	-12.2119	-2.02401	5.19789	-2.34939	0.0188042	0.922676		-30.3945	-7.11424	16.166	11.8777	-0.598959	0.5492	0.992771		-55.5916	-25.8835	3.8246	15.1572	-1.70767	0.0876974	0.888262
chr16_71808212	-3.20191	-1.11607	0.969763	1.0642	-1.04874	0.294297	0.95684		-6.64758	-2.01068	2.62622	2.36577	-0.849906	0.395377	0.992897		-20.5822	-11.8082	-3.03414	4.47655	-2.63779	0.0083449	0.81144		-11.159	-2.07773	7.0035	4.63328	-0.448436	0.653838	0.992296		-5.94191	-1.17815	3.58561	2.43049	-0.484737	0.627863	1		-14.3253	-3.4613	7.40273	5.54288	-0.62446	0.532325	0.992771		-24.589	-10.7138	3.16149	7.07921	-1.51341	0.130175	0.901929
chr19_35716439	-9.05831	10.4222	29.9026	9.93902	1.04861	0.294357	0.95684		-42.5746	0.721808	44.0182	22.09	0.0326758	0.973933	0.999311		-109.102	-27.1198	54.8627	41.8278	-0.648368	0.516747	0.998655		-119.151	-34.3513	50.4486	43.2653	-0.79397	0.427213	0.980758		-57.0613	-12.5926	31.8762	22.6881	-0.555029	0.578874	1		-77.4769	24.0836	125.644	51.8166	0.464786	0.642085	0.992771		-215.717	-86.0839	43.5496	66.1396	-1.30155	0.19307	0.941215
chr5_173318267	-0.538506	0.61928	1.77706	0.590707	1.04837	0.294468	0.95684		-1.56387	1.0078	3.57948	1.31208	0.768096	0.44243	0.997031		-0.823876	4.04738	8.91865	2.48534	1.62851	0.103418	0.975978		-1.08451	3.95184	8.98819	2.56957	1.53794	0.124064	0.960098		-0.25661	2.38487	5.02636	1.3477	1.76959	0.0767949	0.967352		-0.707721	5.32163	11.351	3.0762	1.72994	0.0836416	0.955816		1.26266	8.96213	16.6616	3.9283	2.28143	0.0225232	0.818772
chr12_174721	-74.3309	-25.898	22.5348	24.7107	-1.04805	0.294615	0.95684		-194.526	-86.9616	20.6027	54.8797	-1.58459	0.113061	0.992897		-200.253	3.48891	207.231	103.95	0.0335634	0.973225	0.998925		-305.261	-94.5824	116.096	107.489	-0.879926	0.3789	0.980758		-119.228	-8.75774	101.713	56.3624	-0.155383	0.87652	1		-366.331	-114.14	138.051	128.669	-0.887083	0.375034	0.992771		-335.621	-13.5465	308.528	164.324	-0.082438	0.934298	0.997474
chr2_176119231	-14.9427	17.1702	49.2831	16.3841	1.04798	0.294648	0.95684		-113.712	-42.3851	28.942	36.3914	-1.1647	0.24414	0.992897		-182.245	-47.1137	88.0174	68.9444	-0.683358	0.494381	0.998655		-113.164	26.5498	166.264	71.2828	0.372458	0.709552	0.995206		-85.9751	-12.7074	60.5602	37.3815	-0.339939	0.733902	1		-190.255	-22.9954	144.264	85.3366	-0.269467	0.787571	0.992771		-226.218	-12.6114	200.995	108.983	-0.115719	0.907876	0.997474
chr17_67959646	-2.06073	2.36782	6.79636	2.25946	1.04796	0.294659	0.95684		0.520944	10.3564	20.1919	5.0181	2.06381	0.0390354	0.94752		-9.6237	9.0108	27.6453	9.5074	0.947767	0.343248	0.984838		-0.841073	18.4255	37.692	9.82986	1.87444	0.0608702	0.923847		-8.01526	2.08921	12.1937	5.15534	0.405252	0.685293	1		-16.9033	6.16129	29.2259	11.7677	0.523578	0.600572	0.992771		-9.52505	19.9322	49.3895	15.0292	1.32623	0.184763	0.935463
chr2_104856230	-77.7151	-27.0727	23.5696	25.8379	-1.04779	0.294735	0.95684		-162.337	-49.8357	62.6651	57.3984	-0.868243	0.385262	0.992897		-304.636	-91.4853	121.665	108.75	-0.841242	0.400213	0.994387		-196.331	24.2208	244.773	112.527	0.215245	0.829576	0.999509		-136.075	-20.4623	95.1503	58.986	-0.346901	0.728666	1		-361.419	-97.3645	166.69	134.722	-0.722709	0.469859	0.992771		-581.575	-244.632	92.3104	171.909	-1.42303	0.154728	0.918289
chr15_45147857	-10.2057	11.7223	33.6504	11.1878	1.04778	0.29474	0.95684		-32.8759	15.8919	64.6598	24.8815	0.638704	0.523016	0.997031		-49.6905	42.621	134.933	47.0977	0.904949	0.365493	0.989582		-16.426	79.0285	174.483	48.7013	1.62272	0.10465	0.955177		-43.6636	6.43327	56.5302	25.5596	0.251697	0.801276	1		-113.18	1.19018	115.56	58.3519	0.0203967	0.983727	0.998186		-75.705	70.2775	216.26	74.4809	0.943565	0.345392	0.971378
chr10_22959023	-4.2412	4.8678	13.9768	4.64745	1.04741	0.294909	0.95684		-19.8911	0.324612	20.5403	10.3141	0.0314725	0.974893	0.999332		-60.7729	-22.4807	15.8116	19.5369	-1.15068	0.249864	0.975978		-35.9102	3.68411	43.2785	20.2012	0.182371	0.855292	0.999509		-30.1345	-9.37293	11.3886	10.5926	-0.884854	0.376235	1		-64.3048	-16.9777	30.3494	24.1465	-0.703112	0.481986	0.992771		-34.3275	26.2144	86.7562	30.8887	0.848672	0.396064	0.976002
chr15_27985194	-11.9107	13.664	39.2387	13.0483	1.04718	0.295014	0.95684		-37.6397	19.1676	75.9748	28.9833	0.661331	0.5084	0.997031		-112.413	-4.78969	102.834	54.9101	-0.0872278	0.93049	0.998925		-65.9904	45.2876	156.566	56.7745	0.797675	0.425059	0.980758		-57.5165	0.835877	59.1882	29.7716	0.0280763	0.977601	1		-17.6497	115.54	248.729	67.9539	1.70027	0.0890804	0.955816		-70.9906	99.1206	269.232	86.7915	1.14205	0.253431	0.954427
chr12_50085580	-10.8373	12.4316	35.7004	11.8719	1.04715	0.295033	0.95684		-51.8751	-0.190056	51.495	26.3699	-0.00720731	0.994249	0.999893		-116.145	-18.2755	79.5938	49.9333	-0.365998	0.714367	0.998925		-79.6361	21.463	122.562	51.5812	0.416102	0.677335	0.99429		-21.4029	31.6285	84.6598	27.0568	1.16896	0.242418	1		-61.8352	59.2756	180.386	61.7912	0.959289	0.337413	0.992129		-75.1758	79.4006	233.977	78.8655	1.00679	0.314038	0.967983
chr1_202160581	-30.8586	35.3669	101.592	33.7885	1.04671	0.295232	0.95684		-56.8179	90.2615	237.341	75.0405	1.20284	0.229039	0.992897		-314.709	-36.127	242.455	142.133	-0.254176	0.799359	0.998925		-265.655	22.4137	310.482	146.974	0.152501	0.878792	0.999509		-71.1354	79.9143	230.964	77.0662	1.03696	0.299756	1		-385.629	-40.7766	304.075	175.945	-0.231758	0.816726	0.992771		-548.159	-107.801	332.556	224.672	-0.479815	0.631359	0.99009
chr11_8707868	-49.6347	-17.2772	15.0802	16.5089	-1.04654	0.295312	0.95684		-60.6135	11.2542	83.1219	36.6672	0.306928	0.758898	0.997031		-207.42	-71.3069	64.8064	69.4456	-1.0268	0.304513	0.981574		-251.637	-110.892	29.8526	71.8087	-1.54428	0.122522	0.95824		-149.094	-75.2987	-1.50357	37.6506	-1.99993	0.0455073	0.967352		-245.952	-77.4664	91.0195	85.9622	-0.901168	0.367499	0.992771		-349.59	-134.425	80.7393	109.778	-1.22452	0.220756	0.944729
chr16_16363873	-10.5578	12.0908	34.7393	11.5554	1.04633	0.295408	0.95684		-9.12539	41.1899	91.5053	25.6711	1.60453	0.108598	0.992897		-95.5493	-0.319322	94.9107	48.5867	-0.0065722	0.994756	0.999525		-36.4567	62.1794	160.816	50.3246	1.23557	0.216619	0.970263		-52.2712	-0.572845	51.1255	26.3767	-0.0217178	0.982673	1		-112.411	5.49275	123.396	60.1547	0.0913103	0.927246	0.996595		-124.077	26.5035	177.084	76.8267	0.344978	0.730111	0.995596
chr14_61037186	-24.8562	-8.65044	7.55532	8.26824	-1.04622	0.295457	0.95684		-30.2277	5.79925	41.8262	18.3811	0.315501	0.752381	0.997031		-75.2818	-7.08636	61.1091	34.7936	-0.203668	0.838613	0.998925		-100.936	-30.4416	40.0529	35.9666	-0.846385	0.397338	0.980758		-38.3975	-1.44499	35.5075	18.8533	-0.0766436	0.938907	1		-74.2532	10.145	94.5433	43.0603	0.235601	0.813743	0.992771		-90.3923	17.4165	125.225	55.0045	0.316637	0.751519	0.996518
chr14_79279608	-17.7342	20.3042	58.3426	19.4074	1.04621	0.295464	0.95684		-18.6158	65.8714	150.359	43.1057	1.52814	0.126479	0.992897		-212.223	-52.1517	107.92	81.6692	-0.638572	0.523101	0.998655		-87.4396	78.068	243.576	84.4427	0.924509	0.355221	0.980709		-44.5344	42.2533	129.041	44.2794	0.954243	0.339961	1		-148.674	49.4407	247.555	101.079	0.48913	0.624749	0.992771		-131.659	121.358	374.375	129.09	0.940103	0.347165	0.971403
chr12_109052622	-0.945494	1.08203	3.10955	1.03445	1.04599	0.295564	0.95684		-3.00726	1.49633	5.99991	2.29775	0.651214	0.514909	0.997031		-7.58207	0.950154	9.48238	4.35318	0.218267	0.827221	0.998925		-5.6252	3.19677	12.0187	4.501	0.710235	0.477558	0.983422		-7.20087	-2.57496	2.05095	2.36016	-1.09101	0.275268	1		-7.35043	3.20942	13.7693	5.38768	0.595697	0.551378	0.992771		-12.5876	0.899047	14.3857	6.88095	0.130657	0.896046	0.996571
chr15_28167690	-16.2653	18.6121	53.4896	17.7946	1.04594	0.295588	0.95684		15.4015	92.8605	170.319	39.5199	2.34972	0.0187877	0.875755		-273.79	-127.031	19.7283	74.8771	-1.69652	0.0897866	0.975978		-51.1034	100.647	252.397	77.4237	1.29995	0.193618	0.967986		-44.0314	35.5447	115.121	40.6001	0.875484	0.381311	1		-57.3033	124.34	305.983	92.675	1.34167	0.179702	0.984627		-58.4345	173.549	405.532	118.359	1.46629	0.142568	0.910873
chr20_2864667	-18.1318	-6.30898	5.51385	6.03206	-1.04591	0.295603	0.95684		-32.1425	-5.89301	20.3565	13.3926	-0.44002	0.659922	0.997031		-36.998	12.7917	62.5813	25.4029	0.503553	0.614576	0.998655		-55.0056	-3.56422	47.8771	26.2456	-0.135803	0.891977	0.999509		-29.8661	-2.88363	24.0988	13.7666	-0.209466	0.834084	1		-32.539	29.1135	90.766	31.4554	0.92555	0.35468	0.992771		-30.9045	47.7084	126.321	40.1086	1.18948	0.234251	0.948272
chr10_15677643	-38.2862	-13.3203	11.6456	12.7377	-1.04574	0.295681	0.95684		-81.2828	-25.8793	29.5243	28.2671	-0.915525	0.359916	0.992897		-137.28	-32.4058	72.4689	53.5075	-0.605631	0.54476	0.998655		-238.674	-130.252	-21.8296	55.3174	-2.35462	0.0185414	0.842394		-91.2486	-34.3732	22.5023	29.0181	-1.18454	0.236198	1		-93.6002	36.2373	166.075	66.2437	0.547031	0.584357	0.992771		-221.564	-56.2307	109.103	84.3539	-0.666605	0.505025	0.985682
chr16_66972511	-98.4248	-34.2404	29.944	32.7471	-1.0456	0.295746	0.95684		-150.974	-8.40445	134.166	72.7398	-0.115541	0.908016	0.998905		-557.822	-287.756	-17.6906	137.789	-2.08839	0.0367627	0.933527		-520.674	-241.42	37.833	142.476	-1.69446	0.0901777	0.955177		-204.648	-58.2045	88.2386	74.7159	-0.779012	0.435973	1		-559.129	-224.854	109.421	170.548	-1.31842	0.187364	0.985526		-494.618	-67.6775	359.263	217.827	-0.310694	0.756033	0.996518
chr19_49762039	-26.8769	30.7312	88.3392	29.3919	1.04557	0.295761	0.95684		-78.5857	49.3684	177.322	65.2827	0.756225	0.449515	0.997031		-153.892	88.5182	330.929	123.679	0.715711	0.47417	0.997756		-222.67	27.9633	278.596	127.874	0.218678	0.826901	0.999509		-291.437	-160.027	-28.6171	67.0459	-2.38683	0.0169944	0.922676		-149.816	150.219	450.254	153.079	0.981315	0.326437	0.990114		-130.947	252.221	635.39	195.494	1.29017	0.196991	0.944396
chr3_120450712	-14.0681	16.0838	46.2356	15.3836	1.04551	0.295786	0.95684		-69.2272	-2.2534	64.7204	34.1703	-0.0659461	0.947421	0.998905		-22.4585	104.406	231.271	64.7268	1.61303	0.106739	0.975978		-201.73	-70.5513	60.6271	66.9277	-1.05414	0.291818	0.976196		-18.5917	50.1974	118.987	35.0965	1.43027	0.15264	0.984873		42.7316	199.748	356.764	80.1104	2.49341	0.0126523	0.85966		-53.1919	147.358	347.908	102.322	1.44015	0.149825	0.915253
chr5_140526145	-24.3633	27.8315	80.0264	26.63	1.04512	0.295968	0.95684		-50.5927	65.3404	181.274	59.1495	1.10467	0.269305	0.992897		-133.431	86.187	305.805	112.05	0.769183	0.441785	0.99503		-87.5214	139.532	366.585	115.843	1.20449	0.228402	0.972944		2.69394	121.773	240.852	60.7547	2.00434	0.0450335	0.967352		-156.821	115.011	386.843	138.69	0.82927	0.406952	0.992771		-250.858	96.2982	443.454	177.121	0.543688	0.586656	0.988777
chr8_24952736	-11.5352	13.1721	37.8795	12.6058	1.04493	0.296057	0.95684		-32.9444	21.9346	76.8137	27.9995	0.783393	0.433396	0.997031		-7.19037	96.7571	200.705	53.0344	1.82442	0.0680885	0.975978		-3.55982	103.92	211.399	54.8365	1.89508	0.0580814	0.923847		-13.9632	42.411	98.7852	28.7623	1.47453	0.140339	0.984873		-11.7658	116.889	245.544	65.6404	1.78075	0.0749527	0.955816		75.0963	239.381	403.665	83.8185	2.85594	0.00429096	0.68428
chr15_43581484	-5.79578	6.61763	19.031	6.33337	1.04488	0.296077	0.95684		-21.896	5.66149	33.219	14.06	0.402667	0.687193	0.997031		-68.8414	-16.6426	35.5561	26.632	-0.62491	0.53203	0.998655		-75.5318	-21.5651	32.4016	27.534	-0.783216	0.4335	0.980758		-20.1451	8.1783	36.5017	14.4507	0.565944	0.571432	1		-69.0786	-4.39869	60.2812	33	-0.133294	0.893961	0.995183		-78.5219	3.99612	86.5141	42.101	0.0949173	0.924381	0.997474
chr1_17613179	-15.2306	17.3888	50.0083	16.6426	1.04484	0.296097	0.95684		-1.44104	71.0007	143.443	36.9601	1.92101	0.0547303	0.94752		-300.037	-162.84	-25.6425	69.9987	-2.32633	0.0200011	0.881096		-214.146	-72.2549	69.6358	72.3932	-0.998089	0.318236	0.977449		-125.221	-50.8236	23.574	37.958	-1.33894	0.180589	0.985337		-124.777	45.0764	214.929	86.6597	0.520154	0.602956	0.992771		-344.291	-127.383	89.5255	110.668	-1.15104	0.249715	0.954427
chr19_1236048	-4.10025	4.67982	13.4599	4.47963	1.04469	0.296167	0.95684		-25.8633	-6.36146	13.1403	9.94989	-0.639349	0.522596	0.997031		-30.1698	6.77556	43.721	18.8497	0.359452	0.719257	0.998925		-8.67794	29.5209	67.7197	19.4892	1.51473	0.129841	0.962685		-16.6439	3.38917	23.4222	10.2209	0.331591	0.740198	1		-18.7297	27.0013	72.7323	23.3322	1.15726	0.247167	0.988678		-40.5023	17.9014	76.3051	29.7978	0.600762	0.547999	0.986668
chr15_65133395	-13.4391	15.3376	44.1143	14.682	1.04466	0.296182	0.95684		-11.0728	52.8426	116.758	32.6099	1.62045	0.105136	0.992897		-78.86	42.2367	163.333	61.784	0.683618	0.494217	0.998655		-93.7452	31.4664	156.678	63.8835	0.492559	0.622324	0.992296		-83.7905	-18.133	47.5245	33.4987	-0.541304	0.588298	1		-299.039	-149.179	0.682317	76.4596	-1.95108	0.051048	0.955816		-156.278	35.1382	226.554	97.6613	0.359796	0.718999	0.993506
chr19_2236099	-25.6669	-8.92233	7.82222	8.54314	-1.04439	0.296307	0.95684		-46.6364	-9.45094	27.7345	18.9722	-0.498148	0.61838	0.997031		-60.0888	10.3567	80.8023	35.9416	0.288155	0.773228	0.998925		-111.298	-38.4722	34.3535	37.156	-1.03542	0.300471	0.977449		-65.18	-26.9949	11.1902	19.4822	-1.38562	0.165863	0.984873		-103.295	-16.0911	71.1124	44.4916	-0.361666	0.717601	0.992771		-162.134	-50.7944	60.545	56.8058	-0.894176	0.371228	0.973969
chr16_28925338	-6.52665	7.44332	21.4133	7.12753	1.0443	0.296344	0.95684		-7.60514	23.4058	54.4168	15.8219	1.47933	0.139052	0.992897		-15.8018	42.957	101.716	29.979	1.4329	0.151885	0.975978		-36.6612	24.022	84.7052	30.9608	0.775883	0.437818	0.980758		9.82643	41.6652	73.504	16.2443	2.56492	0.0103201	0.841471		12.9144	85.6098	158.305	37.0895	2.3082	0.0209882	0.908936		9.06177	101.819	194.576	47.3251	2.15148	0.0314384	0.818986
chr7_92307662	-1.72925	1.97097	5.67119	1.88787	1.04402	0.296476	0.95684		-3.1836	5.03566	13.2549	4.1935	1.20082	0.229819	0.992897		-12.7686	2.80105	18.3707	7.94371	0.352612	0.724379	0.998925		-7.21308	8.8802	24.9735	8.21086	1.08152	0.279466	0.973737		-1.45766	6.98499	15.4276	4.30747	1.6216	0.104889	0.984873		3.25948	22.5288	41.7981	9.83127	2.29154	0.0219321	0.913188		-8.75248	15.8496	40.4517	12.5521	1.26271	0.206695	0.944729
chr11_57567677	-37.9828	-13.1991	11.5846	12.6447	-1.04384	0.296558	0.95684		-55.7514	-0.705334	54.3407	28.0847	-0.0251145	0.979964	0.999618		-162.563	-58.3093	45.9441	53.1905	-1.09624	0.272976	0.977059		-155.398	-47.5911	60.2157	55.0035	-0.865238	0.386908	0.980758		-68.0177	-11.489	45.0398	28.8412	-0.398353	0.69037	1		-30.2518	98.7916	227.835	65.8385	1.50051	0.133481	0.961829		-140.935	23.8742	188.683	84.0863	0.283924	0.776468	0.996518
chr9_105506376	-2.94749	-1.02424	0.899018	0.981253	-1.04381	0.296575	0.95684		-5.58711	-1.31559	2.95593	2.17935	-0.603661	0.546069	0.997031		-10.5897	-2.49946	5.59077	4.12767	-0.605538	0.544822	0.998655		-11.4195	-3.0571	5.30535	4.26655	-0.716526	0.473666	0.983341		-7.77428	-3.38111	1.01206	2.24141	-1.50847	0.131434	0.984873		-20.5275	-10.5138	-0.500062	5.10904	-2.05788	0.0396018	0.944866		-23.7638	-10.9704	1.82303	6.52726	-1.6807	0.0928202	0.888262
chr12_109406898	-5.35131	6.09493	17.5412	5.83992	1.04367	0.296639	0.95684		-4.59912	20.8364	46.2719	12.9773	1.6056	0.108361	0.992897		-44.4113	3.79174	51.9948	24.5934	0.154177	0.87747	0.998925		-17.4366	32.3507	82.1379	25.4017	1.27356	0.202818	0.969244		-14.8418	11.2965	37.4348	13.3359	0.847078	0.396951	1		-46.1883	13.4742	73.1368	30.4401	0.442647	0.658021	0.992771		-51.3123	24.8122	100.937	38.839	0.638846	0.522923	0.985962
chr7_149734114	-10.7915	12.2887	35.3689	11.7756	1.04357	0.296683	0.95684		-53.6648	-2.39064	48.8836	26.1603	-0.0913843	0.927187	0.998905		-142.755	-45.6392	51.4765	49.5488	-0.921096	0.357	0.988014		-188.289	-87.8656	12.5577	51.2364	-1.71491	0.0863623	0.950869		-80.3745	-27.7076	24.9593	26.8709	-1.03114	0.302476	1		-237.385	-117.219	2.9464	61.309	-1.91194	0.0558837	0.955816		-228.585	-75.0854	78.4145	78.3163	-0.958746	0.337687	0.969967
chr22_35728967	-33.1539	-11.518	10.118	11.0387	-1.04341	0.296757	0.95684		-86.1344	-38.0701	9.99421	24.5226	-1.55245	0.120555	0.992897		-85.9463	5.08717	96.1207	46.4457	0.109529	0.912783	0.998925		-130.192	-36.0872	58.0181	48.0129	-0.751615	0.452283	0.980758		-52.9594	-3.592	45.7754	25.1875	-0.142611	0.886598	1		-146.99	-34.3118	78.3667	57.489	-0.596841	0.550614	0.992771		-214.814	-70.9112	72.9914	73.4197	-0.965834	0.334127	0.969965
chr5_39141061	-7.78462	8.85652	25.4977	8.49038	1.04312	0.296891	0.95684		-44.2496	-7.27166	29.7062	18.8663	-0.385432	0.699918	0.997031		-111.819	-41.8231	28.1728	35.7122	-1.17112	0.241553	0.975978		-81.9839	-9.57471	62.8344	36.9434	-0.259172	0.795502	0.999509		-40.8468	-2.86507	35.1167	19.3784	-0.147848	0.882462	1		-117.124	-30.4429	56.2385	44.2252	-0.688361	0.491225	0.992771		-126.745	-16.0078	94.7295	56.4986	-0.283331	0.776923	0.996518
chr19_17527372	-24.3951	27.7479	79.891	26.6036	1.04301	0.296942	0.95684		-83.4392	32.3775	148.194	59.0901	0.547934	0.583737	0.997031		-88.0689	131.339	350.748	111.943	1.17327	0.240688	0.975978		-100.55	126.299	353.148	115.739	1.09124	0.275167	0.972972		-19.3812	99.5733	218.528	60.6911	1.64066	0.100868	0.984818		-52.0775	219.482	491.041	138.551	1.58413	0.113165	0.960275		-160.732	186.093	532.918	176.952	1.05166	0.292955	0.96585
chr2_72961093	-4.54108	5.16498	14.871	4.95207	1.04299	0.296951	0.95684		-16.4779	5.08855	26.655	11.0033	0.462457	0.643754	0.997031		-28.7171	12.1044	52.9259	20.8273	0.581181	0.561118	0.998655		-13.7952	28.4439	70.6829	21.5505	1.31987	0.186879	0.965674		-6.85494	15.305	37.4649	11.3061	1.35369	0.175834	0.984873		-11.6309	38.9354	89.5017	25.7991	1.50918	0.131254	0.960275		-25.4579	39.1319	103.722	32.954	1.18747	0.235042	0.948272
chr17_50368314	-1.62112	1.84362	5.30836	1.76772	1.04294	0.296978	0.95684		-4.07107	3.62636	11.3238	3.92726	0.923382	0.355808	0.992897		-18.8972	-4.31802	10.2612	7.43837	-0.580506	0.561573	0.998655		-16.8017	-1.73836	13.325	7.68539	-0.226191	0.821053	0.999509		-9.05133	-1.14587	6.75959	4.0334	-0.284095	0.776337	1		-27.0601	-9.01172	9.03664	9.20835	-0.978647	0.327755	0.990114		-15.9438	7.09242	30.1286	11.7532	0.603447	0.546212	0.986668
chr7_42148136	-1.43833	-0.499522	0.439289	0.478985	-1.04288	0.297006	0.95684		-2.28422	-0.198904	1.88641	1.06394	-0.186951	0.851699	0.998905		-3.08666	0.863449	4.81356	2.01536	0.428434	0.668335	0.998655		-2.41794	1.6664	5.75075	2.08385	0.799676	0.423899	0.980758		-1.54279	0.599424	2.74164	1.09297	0.548438	0.583392	1		-5.68879	-0.799784	4.08922	2.49439	-0.320633	0.748488	0.992771		-4.21067	2.03291	8.27648	3.1855	0.638176	0.523359	0.985962
chr3_53111918	-12.9049	14.6713	42.2474	14.0695	1.04277	0.297054	0.95684		-29.3163	31.9347	93.1858	31.2505	1.02189	0.306831	0.992897		-103.456	12.5404	128.537	59.1818	0.211896	0.832188	0.998925		-54.0785	65.8435	185.765	61.1847	1.07614	0.281863	0.973737		-56.4126	6.49986	69.4123	32.0982	0.202499	0.839527	1		-17.7123	125.891	269.495	73.2672	1.71825	0.0857509	0.955816		-51.5978	131.805	315.208	93.573	1.40858	0.158959	0.918585
chr12_123606129	-26.0364	29.5754	85.1873	28.3734	1.04237	0.297242	0.95684		-116.414	7.11379	130.642	63.0246	0.112873	0.910131	0.998905		-209.157	24.869	258.895	119.401	0.208281	0.835009	0.998925		-52.4337	189.526	431.486	123.449	1.53526	0.12472	0.961706		-116.296	10.5901	137.476	64.7379	0.163585	0.870058	1		-83.1942	206.433	496.06	147.769	1.397	0.162414	0.980257		-230.178	139.735	509.648	188.731	0.740393	0.459062	0.980007
chr19_35889898	-23.9508	27.2038	78.3583	26.0993	1.04232	0.297264	0.95684		-138.592	-24.9705	88.6509	57.9701	-0.430748	0.666652	0.997031		-141.825	73.4295	288.684	109.824	0.668611	0.503744	0.998655		-228.926	-6.36974	216.187	113.549	-0.0560967	0.955265	1		-125.449	-8.74062	107.968	59.5453	-0.146789	0.883298	1		-123.191	143.231	409.653	135.93	1.05371	0.292014	0.989775		-414.182	-73.9224	266.337	173.602	-0.425816	0.670242	0.990091
chr1_201809915	-6.85841	7.78661	22.4316	7.47195	1.04211	0.29736	0.95684		-34.6123	-2.08581	30.4407	16.5952	-0.125688	0.899979	0.998905		-76.2325	-14.6245	46.9834	31.4326	-0.465266	0.641741	0.998655		-45.4316	18.2775	81.9866	32.5046	0.562304	0.573909	0.990834		-23.5176	9.88787	43.2933	17.0436	0.580152	0.561812	1		-64.5838	11.6764	87.9365	38.9082	0.3001	0.764101	0.992771		-110.59	-13.1997	84.1909	49.689	-0.265645	0.790512	0.996518
chr11_5678446	-10.9849	12.4709	35.9267	11.9673	1.04209	0.297372	0.95684		-38.4656	13.6292	65.7239	26.579	0.512781	0.608105	0.997031		-59.6716	38.9968	137.665	50.3411	0.774653	0.438545	0.994947		-33.1426	68.8859	170.914	52.0554	1.32332	0.185729	0.965674		-21.2718	32.2265	85.7248	27.295	1.18067	0.237733	1		-43.2107	78.9165	201.044	62.3098	1.26652	0.205328	0.985526		-50.5755	105.384	261.343	79.5709	1.3244	0.185371	0.935488
chr9_133054709	-55.6784	-19.3251	17.0283	18.5476	-1.04192	0.297451	0.95684		-54.7405	26.0043	106.749	41.1963	0.631229	0.527891	0.997031		-63.6446	89.3119	242.268	78.039	1.14445	0.252436	0.975978		-282.935	-124.779	33.3763	80.6917	-1.54637	0.122015	0.958201		-105.823	-22.8664	60.0899	42.3246	-0.540262	0.589016	1		-258.597	-69.2802	120.037	96.5902	-0.717259	0.473214	0.992771		-391.136	-149.36	92.4154	123.355	-1.21082	0.225966	0.945545
chr19_47231147	-6.92186	7.85463	22.6311	7.53902	1.04186	0.297475	0.95684		-11.9461	20.8732	53.6925	16.7445	1.24657	0.212556	0.992897		-44.7977	17.381	79.5597	31.7238	0.547884	0.583772	0.998655		-73.3305	-9.04306	55.2444	32.7997	-0.275705	0.782774	0.99836		-19.5862	14.1256	47.8374	17.1999	0.821262	0.411497	1		-53.0685	23.8919	100.852	39.2655	0.60847	0.542876	0.992771		-90.9282	7.35948	105.647	50.1468	0.146759	0.883322	0.996518
chr16_20478691	-8.88457	10.0783	29.0412	9.67495	1.04169	0.297554	0.95684		-5.98334	36.1346	78.2524	21.4887	1.68156	0.0926543	0.992897		-99.5066	-19.7073	60.092	40.7139	-0.484043	0.628355	0.998655		-83.7483	-1.23735	81.2736	42.0974	-0.0293925	0.976552	1		-76.1452	-32.8816	10.3821	22.0733	-1.48966	0.136315	0.984873		-40.907	57.8538	156.615	50.3882	1.14816	0.250902	0.988678		-45.9231	80.2084	206.34	64.3528	1.24638	0.212623	0.944729
chr12_95296303	-30.3585	-10.5348	9.28892	10.1141	-1.04159	0.297602	0.95684		-46.7972	-2.75269	41.2918	22.4717	-0.122496	0.902506	0.998905		-99.4416	-15.9954	67.4508	42.5746	-0.375703	0.707138	0.998925		-97.4165	-11.1575	75.1014	44.0097	-0.253525	0.799863	0.999509		-75.0019	-29.7664	15.469	23.0793	-1.28974	0.197139	0.988683		-154.126	-50.8805	52.3651	52.6763	-0.965909	0.33409	0.991575		-181.714	-49.864	81.9856	67.2702	-0.741249	0.458542	0.980007
chr16_58670212	-8.54709	9.68614	27.9194	9.30267	1.04122	0.297773	0.95684		-55.2031	-14.692	25.819	20.6689	-0.710827	0.477191	0.997031		7.52488	84.2613	160.998	39.1512	2.1522	0.0313816	0.923377		-84.4702	-5.12373	74.2227	40.4829	-0.126565	0.899284	0.999509		-9.69708	31.9125	73.522	21.2294	1.50322	0.132781	0.984873		-24.6385	70.3354	165.309	48.4561	1.45153	0.146632	0.977805		-127.612	-6.30828	114.996	61.8897	-0.101928	0.918814	0.997474
chr3_38120548	-103.115	-35.7732	31.5684	34.358	-1.04119	0.297787	0.95684		-168.823	-19.2397	130.343	76.3179	-0.2521	0.800964	0.997031		-206.479	76.8848	360.249	144.574	0.531804	0.594862	0.998655		-400.535	-107.54	185.455	149.487	-0.719393	0.471899	0.983341		-144.201	9.45145	163.104	78.3942	0.120563	0.904037	1		-238.794	111.969	462.732	178.961	0.625662	0.531537	0.992771		-719.577	-271.631	176.314	228.544	-1.18853	0.234624	0.948272
chr16_29400893	-8.33119	9.44033	27.2119	9.0671	1.04116	0.2978	0.95684		-44.3342	-4.87041	34.5934	20.1346	-0.241893	0.808863	0.997031		-33.6328	41.1399	115.913	38.1493	1.07839	0.280859	0.977059		-73.0362	4.28054	81.5973	39.4473	0.108513	0.913589	0.999509		-25.3325	15.2141	55.7608	20.6871	0.735443	0.46207	1		-52.5634	39.999	132.562	47.2258	0.846975	0.397009	0.992771		-57.3907	60.8058	179.002	60.3043	1.00832	0.313303	0.967921
chr19_38499019	-13.2635	-4.60113	4.06121	4.41956	-1.04108	0.297837	0.95684		-18.9538	0.28826	19.5304	9.8174	0.0293622	0.976576	0.999618		-24.1569	12.2971	48.7511	18.599	0.661172	0.508502	0.998655		-52.9038	-15.2193	22.4652	19.2268	-0.791567	0.428613	0.980758		-3.15139	16.6115	36.3744	10.0831	1.64746	0.0994638	0.982354		-44.5364	0.577052	45.6905	23.0171	0.0250706	0.979999	0.997634		-58.3879	-0.771791	56.8443	29.396	-0.026255	0.979054	0.999043
chr15_48434797	-6.6342	7.51497	21.6641	7.21897	1.041	0.297874	0.95684		-45.0459	-13.6095	17.8268	16.039	-0.848529	0.396143	0.992897		-61.6681	-2.11769	57.4327	30.3828	-0.0697002	0.944432	0.998925		-24.3253	37.2365	98.7984	31.4091	1.18553	0.235807	0.972944		-15.5935	16.6985	48.9905	16.4755	1.01353	0.310805	1		-61.5274	12.191	85.9094	37.6114	0.324131	0.745839	0.992771		-56.0219	38.1048	132.232	48.0238	0.793457	0.427512	0.976002
chr20_23635183	-0.860002	0.974021	2.80804	0.935726	1.04093	0.29791	0.95684		-2.66804	1.40576	5.47957	2.07847	0.676344	0.498823	0.997031		-10.529	-2.81062	4.90772	3.93793	-0.713731	0.475394	0.997756		1.0866	9.05806	17.0295	4.06707	2.22717	0.0259359	0.859824		-2.95215	1.23187	5.41589	2.1347	0.577068	0.563894	1		-6.9024	2.64544	12.1933	4.87135	0.543061	0.587088	0.992771		-7.5411	4.65372	16.8485	6.22185	0.747965	0.454482	0.980007
chr7_102248853	-61.9587	-21.4907	18.9773	20.6469	-1.04087	0.297937	0.95684		-155.554	-65.6411	24.2717	45.8739	-1.4309	0.152458	0.992897		-182.363	-12.0543	158.255	86.8923	-0.138727	0.889666	0.998925		-279.001	-102.841	73.3196	89.8777	-1.14423	0.252529	0.972944		-151.335	-58.9548	33.4253	47.1327	-1.25083	0.210998	0.991027		-274.255	-63.3521	147.551	107.604	-0.588755	0.556026	0.992771		-436.003	-166.755	102.493	137.372	-1.2139	0.224787	0.944729
chr2_161418348	-31.1311	-10.7943	9.54253	10.3759	-1.04032	0.298191	0.95684		-49.5145	-4.34315	40.8282	23.0466	-0.188451	0.850523	0.998905		-98.9604	-13.3802	72.2	43.6634	-0.30644	0.75927	0.998925		-116.9	-28.4152	60.0692	45.1451	-0.629419	0.529075	0.986659		-95.6444	-49.2478	-2.85112	23.6718	-2.08044	0.0374848	0.967352		-84.714	21.212	127.138	54.0439	0.392496	0.694691	0.992771		-147.173	-11.8945	123.384	69.0197	-0.172335	0.863174	0.996518
chr12_131851207	-39.7098	44.8999	129.51	43.1682	1.04012	0.298286	0.95684		-11.8032	176.117	364.038	95.8779	1.83689	0.0662257	0.965182		-441.548	-85.4951	270.558	181.66	-0.470633	0.637903	0.998655		117.869	485.946	854.023	187.794	2.58765	0.00966337	0.805534		-276.242	-83.1974	109.847	98.4923	-0.84471	0.398273	1		-750.494	-309.845	130.803	224.821	-1.37819	0.168145	0.982544		-650.78	-87.9748	474.83	287.145	-0.306377	0.759318	0.996518
chr13_49661940	-8.97011	10.1414	29.2528	9.75075	1.04006	0.298312	0.95684		-43.3914	-0.945479	41.5005	21.6561	-0.0436588	0.965176	0.998928		-44.9864	35.4244	115.835	41.0259	0.863464	0.387882	0.993989		-154.001	-70.8538	12.2936	42.4221	-1.67021	0.0948783	0.955177		-52.6433	-9.04268	34.5579	22.2452	-0.4065	0.684375	1		-62.7914	36.7389	136.269	50.7807	0.72348	0.469385	0.992771		-148.246	-21.1326	105.981	64.8539	-0.325849	0.744538	0.996518
chr19_40442030	-7.93707	8.97199	25.8811	8.62707	1.03998	0.298349	0.95684		-17.311	20.2453	57.8016	19.1614	1.05657	0.290709	0.992897		-58.0116	13.1412	84.2941	36.3025	0.361993	0.717357	0.998925		-64.4188	9.14677	82.7123	37.5335	0.243696	0.807466	0.999509		-33.8743	4.70361	43.2815	19.6826	0.238973	0.811126	1		-68.9691	19.0989	107.167	44.9326	0.425056	0.670796	0.992771		-112.72	-0.247502	112.225	57.3841	-0.00431308	0.996559	1
chr17_16317674	-14.4004	16.268	46.9365	15.6472	1.03968	0.298488	0.95684		-26.535	41.5845	109.704	34.7548	1.19651	0.231497	0.992897		-33.7069	95.344	224.395	65.8423	1.44807	0.147599	0.975978		-39.9613	93.4748	226.911	68.0796	1.37302	0.169746	0.965674		-51.9374	18.0364	88.0102	35.7009	0.50521	0.613412	1		-115.475	44.2542	203.983	81.4945	0.543032	0.587108	0.992771		-25.1602	178.822	382.804	104.072	1.71824	0.0857523	0.888262
chr1_246850555	-30.6306	34.5898	99.8102	33.2757	1.03949	0.298576	0.95684		20.2361	165.044	309.851	73.8814	2.2339	0.0254896	0.885584		-49.0747	225.211	499.496	139.942	1.60932	0.107546	0.975978		-58.4467	225.179	508.804	144.707	1.5561	0.119684	0.958201		-22.9334	125.842	274.618	75.906	1.65787	0.0973435	0.981473		-116.527	223.105	562.737	173.281	1.28753	0.19791	0.985526		179.972	613.531	1047.09	221.204	2.7736	0.00554396	0.717213
chr15_49795840	-5.63302	6.35927	18.3516	6.11851	1.03935	0.298643	0.95684		-36.8203	-10.1889	16.4425	13.5875	-0.749875	0.45333	0.997031		-53.2209	-2.79055	47.6398	25.7298	-0.108456	0.913634	0.998925		-68.8505	-16.6957	35.4591	26.6096	-0.627433	0.530375	0.986659		-31.2225	-3.87239	23.4777	13.9541	-0.277508	0.78139	1		-54.2648	8.18669	70.6382	31.863	0.256934	0.79723	0.992771		-52.5455	27.2017	106.949	40.6874	0.668554	0.50378	0.985682
chr2_241317536	-3.66755	-1.27078	1.12599	1.22284	-1.0392	0.298711	0.95684		-5.63344	-0.310158	5.01312	2.71596	-0.114198	0.909081	0.998905		-9.25547	0.830883	10.9172	5.1461	0.161459	0.871732	0.998925		-18.8134	-8.38703	2.03933	5.31957	-1.57664	0.114879	0.958201		-1.85491	3.61383	9.08256	2.79017	1.2952	0.195252	0.988683		-19.9017	-7.4171	5.06753	6.36971	-1.16443	0.244249	0.988678		-22.6272	-6.68367	9.25987	8.13446	-0.821649	0.411277	0.976002
chr17_40456362	-6.88364	7.7631	22.4098	7.47283	1.03884	0.298877	0.95684		-30.7982	1.76688	34.3319	16.6148	0.106343	0.91531	0.998905		-35.005	26.6953	88.3956	31.4797	0.848016	0.396429	0.994387		10.0843	73.7768	137.469	32.4962	2.27032	0.023188	0.855755		-20.1967	13.2006	46.598	17.0395	0.774708	0.438512	1		-51.9071	24.4752	100.858	38.9706	0.628044	0.529975	0.992771		-84.0886	13.3271	110.743	49.7019	0.268141	0.78859	0.996518
chr1_41018134	-65.6024	-22.7187	20.165	21.8795	-1.03836	0.299103	0.95684		-129.119	-33.8733	61.3727	48.5949	-0.697054	0.485769	0.997031		-103.41	76.984	257.379	92.038	0.836437	0.402909	0.994387		-32.2379	154.292	340.821	95.1682	1.62125	0.104963	0.955177		-128.184	-30.3716	67.4407	49.9042	-0.608598	0.542791	1		-164.888	58.4121	281.712	113.929	0.512708	0.608156	0.992771		-236.159	49.0136	334.186	145.496	0.336872	0.736213	0.996518
chr16_57998223	-13.3643	15.0492	43.4628	14.4967	1.03811	0.299217	0.95684		-75.9055	-12.7237	50.4581	32.2356	-0.394709	0.693057	0.997031		-121.073	-1.41605	118.241	61.0494	-0.0231952	0.981495	0.998925		-79.9134	43.9026	167.718	63.1714	0.694975	0.487071	0.984936		-35.3328	29.5795	94.4918	33.1185	0.893139	0.371782	1		-77.491	70.8011	219.093	75.6592	0.935789	0.349382	0.992771		-140.6	48.5227	237.646	96.4913	0.502871	0.615055	0.99009
chr4_2059607	-36.8838	-12.7703	11.3432	12.3028	-1.038	0.299269	0.95684		-96.4031	-42.8496	10.704	27.3232	-1.56825	0.116824	0.992897		-104.707	-3.24288	98.2208	51.7672	-0.0626436	0.95005	0.998925		-200.424	-95.5381	9.34832	53.5135	-1.78531	0.0742112	0.944336		-108.823	-53.8113	1.20027	28.0671	-1.91724	0.055208	0.967352		-188.623	-63.0396	62.5432	64.0729	-0.983874	0.325178	0.989998		-358.389	-198.03	-37.6723	81.8154	-2.42045	0.0155011	0.758008
chr2_27665062	-11.9447	13.447	38.8387	12.955	1.03798	0.299279	0.95684		-114.831	-58.4392	-2.04711	28.7715	-2.03115	0.0422397	0.94752		-109.29	-2.45173	104.387	54.5093	-0.0449782	0.964125	0.998925		-158.455	-47.9939	62.4669	56.3576	-0.851596	0.394438	0.980758		-68.7572	-10.8331	47.0911	29.5531	-0.366562	0.713946	1		-137.711	-5.45829	126.795	67.476	-0.0808923	0.935528	0.996595		-247.198	-78.3017	90.5944	86.1715	-0.908673	0.363523	0.972018
chr16_24929674	-14.4624	16.2766	47.0156	15.6832	1.03784	0.299344	0.95684		-33.7392	34.538	102.815	34.8353	0.991465	0.321459	0.992897		-71.1408	58.2123	187.565	65.9965	0.882052	0.377749	0.990705		-42.4225	91.321	225.065	68.2365	1.3383	0.180798	0.965674		-61.7513	8.38396	78.5192	35.7833	0.234298	0.814754	1		-161.079	-0.980202	159.118	81.6828	-0.0120001	0.990426	0.99966		-179.062	25.4072	229.876	104.321	0.243548	0.807581	0.996518
chr22_36300030	-17.4763	-6.05021	5.37585	5.82962	-1.03784	0.299345	0.95684		-15.1041	10.2912	35.6864	12.9568	0.794271	0.427038	0.997031		-34.8922	13.1844	61.2609	24.5289	0.537505	0.590919	0.998655		-51.1315	-1.43011	48.2713	25.3579	-0.056397	0.955026	1		-21.8561	4.22929	30.3146	13.3088	0.317781	0.750651	1		-72.058	-12.5196	47.0188	30.3767	-0.412145	0.680233	0.992771		-77.1659	-1.17763	74.8107	38.7695	-0.030375	0.975768	0.999043
chr11_66801012	-15.2347	17.1417	49.5181	16.5186	1.03772	0.2994	0.95684		-26.5294	45.3873	117.304	36.6922	1.23697	0.216097	0.992897		-154.016	-17.7977	118.421	69.4993	-0.256084	0.797886	0.998925		-48.6912	92.1412	232.974	71.8532	1.28235	0.199719	0.969244		-28.732	45.1132	118.958	37.6761	1.1974	0.231152	1		-198.088	-29.4841	139.12	86.0224	-0.34275	0.731787	0.992771		-195.501	19.7821	235.065	109.838	0.180102	0.857073	0.996518
chr8_544659	-3.11541	-1.07835	0.958712	1.03932	-1.03756	0.299477	0.95684		-5.13335	-0.608641	3.91607	2.30853	-0.263649	0.79205	0.997031		-5.94294	2.62804	11.199	4.37294	0.600976	0.547856	0.998655		-1.8235	7.03822	15.8999	4.52129	1.55668	0.119545	0.958201		-6.75937	-2.11127	2.53683	2.37148	-0.890274	0.373319	1		-6.21197	4.39612	15.0042	5.41229	0.812248	0.416649	0.992771		-15.5159	-1.96775	11.5804	6.91231	-0.284674	0.775894	0.996518
chr2_74362766	-11.8045	13.2748	38.3542	12.7956	1.03745	0.299525	0.95684		-56.6506	-0.950119	54.7504	28.4186	-0.033433	0.973329	0.999311		-40.4333	65.0928	170.619	53.8398	1.20901	0.22666	0.975978		-209.103	-99.9997	9.10314	55.6647	-1.79646	0.0724206	0.944336		-57.8663	-0.69122	56.4838	29.171	-0.0236955	0.981095	1		-127.218	3.41115	134.04	66.6475	0.0511819	0.959181	0.996712		-130.475	36.3477	203.17	85.1134	0.42705	0.669343	0.99009
chr1_40861961	-21.5448	24.2248	69.9945	23.3518	1.03738	0.299557	0.95684		-120.255	-18.5984	83.0584	51.8657	-0.358587	0.719904	0.997031		-243.646	-51.1088	141.428	98.2331	-0.520281	0.602868	0.998655		-82.022	117.068	316.158	101.577	1.15251	0.249111	0.972944		-75.855	28.5399	132.935	53.2627	0.535833	0.592074	1		-204.45	33.8788	272.207	121.596	0.278617	0.780539	0.992771		-195.241	109.119	413.479	155.286	0.702698	0.482244	0.984805
chr9_113390780	-88.0787	-30.4819	27.115	29.3862	-1.03729	0.299602	0.95684		-145.856	-17.9219	110.012	65.2724	-0.274571	0.783646	0.997031		-383.838	-141.505	100.828	123.639	-1.1445	0.252416	0.975978		-194.575	56.0023	306.58	127.846	0.438046	0.661353	0.994028		-151.514	-20.0889	111.337	67.0538	-0.299593	0.764488	1		-311.066	-11.1217	288.823	153.033	-0.0726749	0.942065	0.996595		-399.593	-16.5256	366.541	195.442	-0.0845547	0.932615	0.997474
chr19_17942718	-26.1911	29.4125	85.0162	28.3692	1.03678	0.29984	0.95684		-181.638	-58.1369	65.364	63.0107	-0.922652	0.356189	0.992897		-242.903	-8.92415	225.055	119.377	-0.0747559	0.940409	0.998925		-340.883	-98.9748	142.933	123.423	-0.801918	0.4226	0.980758		-92.0355	34.8228	161.681	64.7236	0.538023	0.590561	1		-104.48	185.11	474.699	147.75	1.25286	0.210258	0.98746		-325.047	44.8077	414.662	188.701	0.237453	0.812305	0.996518
chr14_102084824	-5.00598	5.6204	16.2468	5.42162	1.03666	0.299893	0.95684		-10.0889	13.513	37.115	12.0418	1.12218	0.261788	0.992897		-7.19993	37.5092	82.2184	22.8108	1.64436	0.100101	0.975978		-32.9251	13.3085	59.5422	23.5886	0.564194	0.572622	0.990754		1.31365	25.5556	49.7975	12.3683	2.06621	0.0388086	0.967352		-18.6412	36.7011	92.0434	28.2359	1.2998	0.193669	0.985526		-30.6735	40.0022	110.678	36.059	1.10935	0.267278	0.957548
chr19_7869927	-19.774	22.1999	64.1738	21.4153	1.03664	0.299904	0.95684		-76.4765	16.8356	110.148	47.6082	0.353628	0.723617	0.997031		-186.672	-9.87013	166.932	90.2049	-0.109419	0.91287	0.998925		-167.857	15.031	197.919	93.3104	0.161086	0.872026	0.999509		-100.424	-4.62047	91.1832	48.8794	-0.0945279	0.92469	1		-197.455	21.5829	240.62	111.754	0.193129	0.846858	0.992771		-397.503	-118.098	161.306	142.553	-0.828449	0.407416	0.976002
chr14_37622233	-20.7758	23.3192	67.4143	22.4975	1.03653	0.299957	0.95684		-126.312	-28.3666	69.5789	49.9722	-0.567648	0.570274	0.997031		-125.458	60.1008	245.66	94.6729	0.634825	0.525542	0.998655		-217.29	-25.4248	166.44	97.8903	-0.259727	0.795074	0.999509		-57.5058	43.1012	143.708	51.3301	0.839686	0.401084	1		-117.904	111.751	341.405	117.171	0.953745	0.340213	0.992204		-151.6	141.703	435.007	149.645	0.946933	0.343673	0.971293
chr18_36709030	-7.69982	8.64196	24.9837	8.33764	1.0365	0.299969	0.95684		-64.5582	-28.2591	8.03995	18.5199	-1.52588	0.127041	0.992897		-54.2049	14.5857	83.3764	35.0973	0.41558	0.677717	0.998925		-7.24142	63.8534	134.948	36.2729	1.76036	0.0783463	0.950278		-21.4203	15.8686	53.1575	19.025	0.834094	0.404228	1		-105.359	-20.2557	64.8478	43.4202	-0.466504	0.640855	0.992771		-55.6475	53.0746	161.797	55.4705	0.956809	0.338664	0.969967
chr6_75181218	-1.01525	1.1393	3.29385	1.09926	1.03643	0.300003	0.95684		-3.03587	1.75131	6.53849	2.44244	0.717032	0.473354	0.997031		-7.57626	1.48436	10.545	4.62277	0.321098	0.748136	0.998925		-6.24663	3.12573	12.4981	4.78182	0.653671	0.513324	0.986659		-2.72122	2.19695	7.11513	2.50927	0.875533	0.381284	1		-8.62164	2.59969	13.821	5.72517	0.454081	0.64977	0.992771		-1.76585	12.5663	26.8986	7.31235	1.71851	0.0857035	0.888262
chr6_155436567	-17.0468	19.1218	55.2904	18.4534	1.03622	0.300099	0.95684		-47.9354	32.4009	112.737	40.9879	0.7905	0.429236	0.997031		-113.224	38.957	191.138	77.6432	0.501744	0.615848	0.998655		-266.047	-108.701	48.6439	80.2782	-1.35406	0.175718	0.965674		-69.2819	13.2483	95.7785	42.1072	0.314632	0.753041	1		-24.0395	164.297	352.634	96.0903	1.70982	0.0872985	0.955816		-93.4305	147.111	387.652	122.725	1.1987	0.230644	0.94678
chr18_58700635	-30.3199	-10.4857	9.34847	10.1195	-1.03619	0.300113	0.95684		-41.2412	2.79026	46.8217	22.465	0.124205	0.901153	0.998905		-85.9297	-2.49778	80.9342	42.5673	-0.0586784	0.953208	0.998925		-61.931	24.3446	110.62	44.0182	0.553058	0.580223	0.991482		-48.8075	-3.57644	41.6546	23.0771	-0.154978	0.876838	1		-179.753	-76.4565	26.8401	52.7024	-1.45072	0.146857	0.977805		-202.465	-70.5631	61.3386	67.2968	-1.04854	0.294392	0.96585
chr6_30925529	-73.407	-25.3838	22.6393	24.5016	-1.03601	0.300198	0.95684		-119.394	-12.7251	93.9437	54.4229	-0.233819	0.815126	0.997031		-135.075	66.9829	269.041	103.091	0.649748	0.515855	0.998655		-223.003	-14.0755	194.852	106.596	-0.132045	0.894948	0.999509		-162.12	-52.5431	57.0343	55.9068	-0.939833	0.347303	1		-31.7374	218.328	468.394	127.584	1.71124	0.087036	0.955816		-202.913	116.476	435.864	162.953	0.714779	0.474746	0.982184
chr4_82561962	-10.4971	11.7645	34.026	11.358	1.03579	0.3003	0.95684		-9.26227	40.1797	89.6216	25.2255	1.59282	0.1112	0.992897		-46.0657	47.6022	141.27	47.7897	0.996075	0.319214	0.981585		-55.8588	40.9792	137.817	49.4072	0.829419	0.406867	0.980758		-28.5449	22.2466	73.0381	25.914	0.858477	0.390629	1		-84.5707	31.372	147.315	59.1545	0.530341	0.595876	0.992771		-116.541	31.5265	179.594	75.5446	0.417323	0.676443	0.990293
chr10_78013800	-18.5505	20.7858	60.1222	20.0696	1.03569	0.300347	0.95684		-92.5031	-5.1346	82.2339	44.5757	-0.115188	0.908296	0.998905		38.695	204.141	369.588	84.4115	2.41841	0.0155886	0.870305		-142.925	28.1878	199.301	87.3025	0.322875	0.74679	0.995536		-3.81058	85.9021	175.615	45.7718	1.87675	0.0605526	0.967352		-66.1633	138.656	343.475	104.5	1.32686	0.184556	0.985526		-41.0419	220.52	482.082	133.45	1.65245	0.0984419	0.888262
chr6_33442908	-16.7367	18.7504	54.2376	18.1057	1.03561	0.300384	0.95684		-126.362	-47.4888	31.3844	40.2415	-1.1801	0.237962	0.992897		-189.759	-40.4333	108.892	76.1864	-0.530716	0.595616	0.998655		-155.331	-0.826951	153.677	78.8286	-0.0104905	0.99163	1		-113.919	-32.8815	48.1558	41.3456	-0.795285	0.426448	1		-194.465	-9.52094	175.423	94.3593	-0.100901	0.919629	0.996595		-237.965	-1.83005	234.305	120.477	-0.01519	0.987881	0.999729
chr6_30656275	-5.81089	6.50756	18.826	6.28492	1.03542	0.300471	0.95684		-25.4464	1.91531	29.277	13.9601	0.137199	0.890874	0.998905		-76.9883	-25.159	26.6702	26.4435	-0.951427	0.341388	0.983881		-46.2791	7.31301	60.9052	27.3429	0.267455	0.789119	0.99921		-22.1928	5.91556	34.0239	14.341	0.412492	0.679978	1		-45.1131	19.0364	83.186	32.7294	0.581631	0.560815	0.992771		-47.6249	34.3014	116.228	41.7991	0.820624	0.41186	0.976002
chr3_38497076	-2.76567	-0.955876	0.853916	0.923363	-1.03521	0.30057	0.95684		-1.78035	2.2373	6.25495	2.04982	1.09146	0.27507	0.992897		-10.0154	-2.39986	5.21567	3.88547	-0.617649	0.536807	0.998655		-6.73265	1.13933	9.01132	4.01632	0.283676	0.776659	0.996919		-7.8615	-3.73307	0.395361	2.10634	-1.7723	0.0763448	0.967352		-10.4876	-1.06341	8.36075	4.80824	-0.221165	0.824964	0.992771		-12.4704	-0.437148	11.5961	6.13944	-0.0712033	0.943236	0.997474
chr9_113368426	-7.82516	8.75511	25.3354	8.45932	1.03497	0.300685	0.95684		-29.2712	7.55671	44.3846	18.7898	0.402172	0.687557	0.997031		-87.6906	-17.9286	51.8333	35.5928	-0.503715	0.614462	0.998655		-68.7138	3.41976	75.5533	36.8028	0.0929211	0.925966	0.999509		-49.508	-11.6752	26.1576	19.3025	-0.604854	0.545276	1		-95.5982	-9.25409	77.09	44.0531	-0.210067	0.833616	0.992771		-100.979	9.29305	119.566	56.2615	0.165176	0.868805	0.996518
chr1_197090101	-4.51785	5.05263	14.6231	4.88289	1.03476	0.300781	0.95684		-27.6299	-6.37349	14.8829	10.8451	-0.587684	0.556744	0.997031		-71.0059	-30.7487	9.50856	20.5394	-1.49706	0.134378	0.975978		-62.1323	-20.5019	21.1286	21.24	-0.965246	0.334422	0.977449		-31.3808	-9.55198	12.2768	11.1371	-0.85767	0.391074	1		-71.6468	-21.8131	28.0207	25.4254	-0.857925	0.390934	0.992771		-40.5579	23.084	86.7259	32.4704	0.710926	0.47713	0.982596
chr12_6566222	-40.9343	-14.1435	12.6473	13.6688	-1.03473	0.300793	0.95684		-75.1325	-15.6334	43.8657	30.3567	-0.51499	0.60656	0.997031		-79.739	32.9604	145.66	57.4997	0.573227	0.566491	0.998655		-29.6993	86.8331	203.366	59.4553	1.46048	0.144159	0.962685		-11.4933	49.6072	110.708	31.1737	1.59131	0.111539	0.984873		-66.761	72.7269	212.215	71.1673	1.02191	0.306821	0.989775		-105.57	72.5808	250.732	90.8934	0.798527	0.424565	0.976002
chr5_65300157	-11.3389	12.6726	36.6841	12.2508	1.03443	0.300934	0.95684		-66.3693	-13.034	40.3013	27.2119	-0.478981	0.631952	0.997031		-19.204	81.8013	182.807	51.5333	1.58735	0.112434	0.975978		-91.7768	12.6434	117.064	53.2756	0.23732	0.812408	0.999509		-68.5621	-13.776	41.0102	27.9521	-0.492842	0.622124	1		-163.771	-38.7238	86.3234	63.7996	-0.60696	0.543877	0.992771		-119.866	39.8305	199.527	81.4778	0.488852	0.624947	0.99009
chr6_29427735	-44.702	-15.4415	13.8189	14.9288	-1.03435	0.300975	0.95684		-86.638	-21.6455	43.3469	33.1594	-0.652772	0.513904	0.997031		-91.1311	31.983	155.097	62.8134	0.509176	0.610629	0.998655		-106.809	20.49	147.789	64.9485	0.31548	0.752397	0.995556		-103.783	-37.0178	29.747	34.0636	-1.08672	0.277159	1		-173.88	-21.502	130.876	77.7438	-0.276575	0.782106	0.992771		-117.309	77.2941	271.897	99.2871	0.778491	0.43628	0.976002
chr3_184342294	-38.6562	-13.3526	11.9511	12.91	-1.03428	0.301006	0.95684		-80.0369	-23.8332	32.3705	28.6753	-0.83114	0.405895	0.994491		-188.85	-82.3863	24.0772	54.3181	-1.51674	0.129333	0.975978		-156.846	-46.7591	63.3277	56.1667	-0.832505	0.405124	0.980758		-88.1685	-30.4423	27.2838	29.4521	-1.03362	0.301314	1		-184.855	-53.0725	78.7096	67.2358	-0.789349	0.429908	0.992771		-178.297	-9.9931	158.311	85.8696	-0.116375	0.907355	0.997474
chr17_16971986	-13.5236	15.1071	43.7378	14.6075	1.0342	0.301041	0.95684		-70.6302	-7.03884	56.5525	32.4446	-0.21695	0.828248	0.998003		-89.159	31.3251	151.809	61.4715	0.509588	0.61034	0.998655		-100.196	24.3796	148.955	63.5589	0.383575	0.701293	0.995206		-71.136	-5.81086	59.5142	33.3291	-0.174348	0.861592	1		-161.999	-12.883	136.233	76.0797	-0.169336	0.865533	0.992771		-214.848	-24.3923	166.064	97.1713	-0.251023	0.801796	0.996518
chr19_51380137	-20.4864	-7.07536	6.33573	6.84239	-1.03405	0.301114	0.95684		-21.9881	7.79801	37.5841	15.197	0.513128	0.607862	0.997031		-73.1802	-16.7616	39.657	28.785	-0.582303	0.560362	0.998655		-85.3882	-27.0308	31.3266	29.7742	-0.907859	0.363952	0.980709		-54.0842	-23.499	7.0862	15.6047	-1.50589	0.132095	0.984873		-49.6929	20.1434	89.9798	35.6308	0.565338	0.571844	0.992771		-138.829	-49.6096	39.6095	45.52	-1.08984	0.275782	0.95917
chr3_124916267	-7.97692	8.90752	25.792	8.61451	1.03401	0.30113	0.95684		-60.1133	-22.5946	14.924	19.1422	-1.18036	0.237858	0.992897		-110.101	-39.0786	31.9437	36.2358	-1.07845	0.280833	0.977059		-166.097	-92.6937	-19.29	37.4509	-2.47507	0.0133209	0.83043		-36.6809	1.84492	40.3708	19.656	0.09386	0.92522	1		-44.9101	43.0245	130.959	44.8646	0.958985	0.337566	0.992129		-122.463	-10.1919	102.08	57.2813	-0.177926	0.858781	0.996518
chr4_53453081	-3.77874	4.21897	12.2167	4.08046	1.03394	0.301162	0.95684		-9.54886	8.2146	25.978	9.06299	0.90639	0.36473	0.992897		-16.1425	17.5086	51.1597	17.1689	1.01978	0.307831	0.981574		-11.2745	23.5145	58.3035	17.7495	1.3248	0.185237	0.965674		-12.0078	6.23975	24.4873	9.30996	0.670223	0.502716	1		-12.0875	29.5641	71.2156	21.2508	1.3912	0.164165	0.981896		14.036	67.2211	120.406	27.1353	2.47726	0.0132396	0.748991
chr19_10180647	-1.73172	1.9327	5.59711	1.8696	1.03375	0.301254	0.95684		-13.6024	-5.46866	2.66504	4.14985	-1.3178	0.187571	0.992897		-7.51719	7.89038	23.298	7.86101	1.00374	0.315505	0.981574		-20.8377	-4.90426	11.0292	8.1293	-0.603282	0.546321	0.986659		-13.5331	-5.17337	3.18637	4.26518	-1.21293	0.225155	0.998691		-22.6377	-3.55971	15.5183	9.73369	-0.36571	0.714581	0.992771		-33.7078	-9.35405	14.9997	12.4254	-0.752819	0.451559	0.979045
chr21_39345110	-0.211881	0.236393	0.684667	0.228711	1.03359	0.301329	0.95684		-0.898506	0.097209	1.09292	0.508018	0.19135	0.848252	0.998905		-1.45101	0.435338	2.32169	0.962423	0.452335	0.651027	0.998655		-0.739332	1.2109	3.16114	0.995017	1.21697	0.223617	0.972706		-0.459181	0.563551	1.58628	0.521802	1.08001	0.280138	1		-2.30438	0.0304513	2.36528	1.19124	0.0255627	0.979606	0.997623		-2.16869	0.813083	3.79486	1.52131	0.534462	0.593022	0.988777
chr19_2046699	-47.2827	-16.3249	14.633	15.7948	-1.03356	0.301343	0.95684		-73.06	-4.29794	64.4642	35.0827	-0.122509	0.902496	0.998905		-191.988	-61.7207	68.5463	66.4627	-0.928651	0.35307	0.987361		-290.52	-155.854	-21.1873	68.7074	-2.26837	0.0233067	0.855755		-91.2604	-20.6309	49.9987	36.0355	-0.572515	0.566973	1		-263.415	-102.183	59.0493	82.2613	-1.24217	0.214173	0.98746		-263.509	-57.5906	148.328	105.06	-0.548167	0.583578	0.987219
chr6_149526784	-13.5402	15.1033	43.7468	14.614	1.03348	0.301379	0.95684		-65.8493	-2.22629	61.3967	32.4607	-0.0685843	0.945321	0.998905		-103.412	17.1071	137.626	61.4893	0.278212	0.780849	0.998925		-59.5542	65.0574	189.669	63.5773	1.02328	0.306175	0.977449		-109.861	-44.5051	20.8508	33.3448	-1.33469	0.181977	0.985806		-137.968	11.1976	160.363	76.1047	0.147134	0.883026	0.993615		-177.715	12.7884	203.291	97.1955	0.131574	0.895321	0.996571
chr1_6125792	-14.9159	16.6314	48.1787	16.0956	1.03329	0.301467	0.95684		-31.1353	38.9287	108.993	35.747	1.08901	0.27615	0.992897		-43.5117	89.1898	221.891	67.7048	1.31733	0.187727	0.975978		-94.9905	42.239	179.469	70.0151	0.603285	0.546319	0.986659		-19.4966	52.4555	124.407	36.7102	1.42891	0.153031	0.984873		-63.4349	100.83	265.094	83.8084	1.2031	0.228939	0.987756		68.4051	278.147	487.889	107.011	2.59923	0.00934323	0.730677
chr9_6477828	-6.21353	6.92778	20.0691	6.70475	1.03326	0.30148	0.95684		-29.1394	0.0494858	29.2383	14.8923	0.00332292	0.997349	0.999893		-47.9647	7.32008	62.6048	28.2065	0.259517	0.795236	0.998925		-70.3971	-13.2279	43.9413	29.168	-0.453507	0.650184	0.992296		-0.326699	29.6548	59.6363	15.2967	1.93864	0.0525449	0.967352		21.2467	89.6571	158.067	34.9033	2.56873	0.0102072	0.85966		-18.4915	68.8985	156.289	44.5867	1.54527	0.122281	0.89782
chr2_26786253	-16.2262	18.0888	52.4038	17.5077	1.03319	0.301514	0.95684		-51.6096	24.6083	100.826	38.8867	0.63282	0.526851	0.997031		-42.132	102.257	246.645	73.6677	1.38808	0.165113	0.975978		-83.8723	65.4176	214.707	76.1683	0.858856	0.39042	0.980758		-9.16102	69.1214	147.404	39.94	1.73063	0.0835177	0.972173		1.00695	179.711	358.415	91.1754	1.97104	0.0487188	0.955816		18.1552	246.375	474.595	116.439	2.11592	0.0343516	0.818986
chr14_73959582	-5.53345	-1.90999	1.71348	1.84871	-1.03315	0.301535	0.95684		-14.5886	-6.53708	1.5144	4.1079	-1.59134	0.111532	0.992897		-19.0399	-3.79012	11.4597	7.7805	-0.48713	0.626166	0.998655		-18.8587	-3.09371	12.6713	8.04335	-0.38463	0.700512	0.995206		-15.45	-7.17953	1.09091	4.21961	-1.70147	0.0888554	0.978785		-29.3877	-10.5094	8.36888	9.63179	-1.09112	0.275221	0.989775		-33.084	-8.98064	15.1227	12.2976	-0.730274	0.465223	0.981999
chr4_30721403	-12.5123	13.946	40.4043	13.4992	1.0331	0.301556	0.95684		-63.7544	-4.95113	53.8522	30.0017	-0.165029	0.868922	0.998905		-105.619	5.73915	117.097	56.8154	0.101014	0.919539	0.998925		-110.371	4.83709	120.045	58.7796	0.0822919	0.934415	0.999744		-51.0144	9.38629	69.787	30.8167	0.304584	0.760683	1		-114.314	23.6431	161.6	70.386	0.335906	0.736942	0.992771		-129.271	46.814	222.899	89.8391	0.521087	0.602306	0.989057
chr5_14485053	-5.85571	-2.02112	1.81347	1.95642	-1.03307	0.301571	0.95684		-12.8762	-4.35941	4.15742	4.34532	-1.00324	0.315744	0.992897		-15.7631	0.371773	16.5067	8.23209	0.0451615	0.963979	0.998925		-15.9216	0.759213	17.44	8.51063	0.0892076	0.928917	0.999509		-7.45156	1.29751	10.0466	4.46381	0.290672	0.771302	1		-12.908	7.06319	27.0344	10.1894	0.693192	0.488189	0.992771		-37.9372	-12.433	13.0713	13.0124	-0.955472	0.339339	0.969967
chr19_4037782	-29.6163	-10.2213	9.17373	9.89542	-1.03293	0.301636	0.95684		-20.5592	22.5187	65.5967	21.9785	1.02458	0.305562	0.992897		-15.9344	65.6734	147.281	41.6367	1.5773	0.114727	0.975978		-41.4412	42.9376	127.316	43.0504	0.997379	0.31858	0.977449		-37.5613	6.68823	50.9378	22.5763	0.29625	0.767039	1		-94.9453	6.0709	107.087	51.5389	0.117793	0.906232	0.995997		-150.05	-21.0415	107.967	65.8205	-0.319681	0.749211	0.996518
chr15_88912630	-102.805	-35.4804	31.8446	34.3495	-1.03292	0.30164	0.95684		-125.463	24.0828	173.628	76.2987	0.315639	0.752277	0.997031		-480.04	-196.738	86.5636	144.542	-1.36112	0.173477	0.975978		-72.5225	220.401	513.324	149.451	1.47474	0.140282	0.962685		-169.055	-15.4441	138.167	78.3731	-0.197059	0.843782	1		-376.095	-25.4457	325.203	178.903	-0.142232	0.886897	0.994679		-626.871	-179.048	268.776	228.481	-0.783642	0.43325	0.976002
chr5_61538972	-51.6523	-17.8245	16.0034	17.2591	-1.03276	0.301717	0.95684		-86.9867	-11.8511	63.2845	38.3345	-0.30915	0.757207	0.997031		-109.813	32.5246	174.862	72.6211	0.447867	0.654249	0.998655		-191.476	-44.3228	102.83	75.078	-0.590358	0.554951	0.986659		-141.942	-64.7662	12.4099	39.3756	-1.64483	0.100005	0.982878		-250.02	-73.8397	102.34	89.8877	-0.821466	0.411381	0.992771		-403.89	-178.908	46.0745	114.787	-1.55861	0.119089	0.8941
chr2_20012562	-26.304	29.2911	84.8861	28.3648	1.03266	0.301765	0.95684		-93.47	30.0142	153.498	63.0021	0.476399	0.63379	0.997031		-252.486	-18.5427	215.4	119.359	-0.155353	0.876543	0.998925		-44.5025	197.354	439.211	123.396	1.59935	0.109742	0.958201		-100.992	25.8472	152.686	64.7139	0.399407	0.689593	1		-72.6558	216.884	506.424	147.724	1.46817	0.142059	0.974225		-80.3637	289.408	659.179	188.659	1.53403	0.125023	0.901929
chr8_116938486	-56.5794	-19.5191	17.5413	18.9083	-1.0323	0.301932	0.95684		-100.495	-18.1773	64.1407	41.999	-0.432804	0.665157	0.997031		-157.489	-1.55528	154.378	79.558	-0.019549	0.984403	0.998925		-182.649	-21.4161	139.817	82.2618	-0.260341	0.794601	0.999509		-100.947	-16.382	68.1827	43.1453	-0.379695	0.704172	1		-164.014	28.9825	221.979	98.4677	0.294335	0.768502	0.992771		-307.604	-61.1237	185.357	125.755	-0.486053	0.62693	0.99009
chr1_26460170	-14.5783	-5.02878	4.52073	4.8722	-1.03214	0.302008	0.95684		-25.3898	-4.15909	17.0716	10.832	-0.383964	0.701005	0.997031		-58.0366	-17.8835	22.2695	20.4862	-0.872953	0.382688	0.992179		-35.2593	6.3503	47.9599	21.2294	0.299127	0.764843	0.996347		-7.4471	14.34	36.1272	11.1159	1.29005	0.197033	0.988683		-73.9397	-24.2234	25.493	25.3655	-0.954974	0.339591	0.992204		-54.8705	8.67792	72.2263	32.4226	0.26765	0.788969	0.996518
chr12_100084379	-0.827686	-0.285486	0.256714	0.276633	-1.032	0.302071	0.95684		-1.34937	-0.145539	1.05829	0.614198	-0.236958	0.812689	0.997031		-3.11796	-0.837451	1.44306	1.16352	-0.719753	0.471677	0.997756		-3.30357	-0.945377	1.41282	1.20316	-0.785745	0.432017	0.980758		-2.02305	-0.786139	0.450768	0.631075	-1.24571	0.212869	0.991027		-4.3405	-1.51772	1.30506	1.44019	-1.05383	0.29196	0.989775		-3.61693	-0.0119085	3.59311	1.8393	-0.00647448	0.994834	1
chr17_74868692	-9.09973	10.1188	29.3373	9.80537	1.03196	0.302089	0.95684		-38.2632	4.42391	47.111	21.7791	0.203126	0.839036	0.998566		-62.3589	18.5162	99.3914	41.2628	0.448739	0.65362	0.998655		-30.9402	52.6691	136.278	42.6578	1.23469	0.216947	0.970263		-24.8436	19.0022	62.8479	22.3703	0.849438	0.395638	1		18.7191	118.799	218.879	51.0612	2.3266	0.0199865	0.904935		-57.9445	69.8856	197.716	65.2194	1.07155	0.283924	0.961303
chr1_247307396	-16.2324	18.0484	52.3293	17.4902	1.03191	0.302112	0.95684		-16.4789	59.6556	135.79	38.8441	1.53577	0.124595	0.992897		-147.282	-3.07301	141.136	73.5759	-0.0417665	0.966685	0.998925		-179.491	-30.3703	118.751	76.0822	-0.399177	0.689763	0.994993		-78.1955	-0.00444029	78.1866	39.8934	-0.000111304	0.999911	1		-245.425	-66.9224	111.58	91.0727	-0.734824	0.462447	0.992771		-301.716	-73.7536	154.209	116.307	-0.634128	0.525998	0.985962
chr3_123494973	-8.62665	9.58977	27.8062	9.29409	1.03181	0.30216	0.95684		-24.2411	16.2076	56.6563	20.6371	0.785363	0.432241	0.997031		-35.496	41.1429	117.782	39.1015	1.05221	0.292704	0.980674		-48.9378	30.2424	109.423	40.398	0.748611	0.454092	0.980758		-31.7054	9.8606	51.4266	21.2071	0.464966	0.641956	1		-67.7301	27.1434	122.017	48.4049	0.560757	0.574963	0.992771		-52.8983	68.2243	189.347	61.7972	1.104	0.269592	0.957729
chr17_38364824	-38.584	-13.3051	11.9738	12.8974	-1.03161	0.302253	0.95684		-67.7597	-11.6095	44.5408	28.6481	-0.405245	0.685298	0.997031		-106.567	-0.188033	106.191	54.2751	-0.00346445	0.997236	1		-155.283	-45.3024	64.6779	56.1124	-0.807351	0.419464	0.980758		-109.472	-51.8	5.87218	29.4246	-1.76043	0.0783344	0.967352		-192.678	-61.0212	70.6357	67.1719	-0.908433	0.363649	0.992771		-226.581	-58.4318	109.717	85.7904	-0.6811	0.495808	0.984906
chr4_1803849	-8.15413	9.059	26.2721	8.78221	1.03152	0.302298	0.95684		-18.0643	20.1463	58.357	19.4952	1.0334	0.301417	0.992897		-54.3654	18.1091	90.5836	36.9768	0.489742	0.624316	0.998655		-51.3324	23.6185	98.5695	38.2403	0.617634	0.536816	0.986659		-1.64387	37.621	76.8858	20.0331	1.87794	0.0603891	0.967352		-55.1731	34.588	124.349	45.7965	0.755256	0.450096	0.992771		-24.8003	89.7435	204.287	58.4407	1.53563	0.124628	0.901929
chr19_5653463	-23.0571	-7.94932	7.15845	7.70805	-1.0313	0.302399	0.95684		-36.0211	-2.44695	31.1272	17.1297	-0.142849	0.88641	0.998905		-72.3582	-8.7644	54.8294	32.4458	-0.270124	0.787065	0.998925		-114.534	-48.7931	16.9475	33.5411	-1.45473	0.145745	0.962685		-73.3699	-38.8951	-4.42039	17.5891	-2.21131	0.0270141	0.967352		-95.7693	-17.0812	61.6069	40.147	-0.425466	0.670497	0.992771		-117.721	-17.2036	83.3142	51.2846	-0.335454	0.737282	0.996518
chr1_37808315	-10.5491	11.7142	33.9774	11.3588	1.03129	0.302406	0.95684		-2.54283	46.9043	96.3514	25.2281	1.85921	0.0629979	0.960318		-77.7242	15.9426	109.609	47.7892	0.333603	0.738679	0.998925		-40.4345	56.4108	153.256	49.4109	1.14167	0.253592	0.972972		-23.4364	27.3512	78.1389	25.9121	1.05554	0.291179	1		-97.8687	18.0682	134.005	59.1514	0.305456	0.760019	0.992771		-127.514	20.5496	168.613	75.5425	0.272027	0.785601	0.996518
chr1_108982800	-6.17869	-2.1301	1.91849	2.06561	-1.03122	0.302437	0.95684		-8.2736	0.719652	9.7129	4.58839	0.156842	0.875369	0.998905		-21.3965	-4.36181	12.6729	8.69117	-0.501867	0.615761	0.998655		-10.7234	6.88722	24.4979	8.98503	0.766522	0.443366	0.980758		-9.35465	-0.118456	9.11774	4.71234	-0.0251373	0.979945	1		-27.3204	-6.23514	14.8502	10.7578	-0.579592	0.56219	0.992771		-37.1052	-10.1809	16.7435	13.7369	-0.74113	0.458614	0.980007
chr10_79706497	-42.3576	47.0181	136.394	45.5998	1.0311	0.302493	0.95684		-59.9355	138.664	337.263	101.326	1.36849	0.171159	0.992897		-86.0546	290.267	666.588	192.001	1.5118	0.130584	0.975978		-312.933	76.0877	465.108	198.48	0.383353	0.701458	0.995206		-84.1418	119.777	323.695	104.04	1.15126	0.249627	1		-129.023	336.927	802.876	237.729	1.41727	0.156404	0.980257		-334.08	260.589	855.258	303.403	0.858889	0.390402	0.976002
chr10_87741395	-8.93965	9.91914	28.7779	9.62183	1.0309	0.302588	0.95684		-39.9756	1.9113	43.7983	21.3709	0.0894349	0.928736	0.998905		-46.3164	33.017	112.35	40.4762	0.815713	0.414664	0.994387		-40.754	41.278	123.31	41.8531	0.98626	0.324006	0.977449		-6.18734	36.8216	79.8306	21.9433	1.67803	0.093341	0.980753		20.957	119.141	217.324	50.0937	2.37836	0.01739	0.904935		-87.9543	37.4546	162.864	63.9841	0.585373	0.558297	0.986668
chr5_173090353	-12.1315	13.4576	39.0467	13.0557	1.03078	0.302642	0.95684		-20.0665	36.7703	93.6071	28.9984	1.26801	0.204793	0.992897		-2.01321	105.647	213.307	54.9286	1.92335	0.0544363	0.965478		-62.6242	48.6936	160.011	56.7948	0.85736	0.391246	0.980758		2.60252	60.9821	119.362	29.7855	2.04738	0.0406212	0.967352		-26.2602	107.001	240.263	67.9905	1.57377	0.115541	0.960275		-25.2513	144.933	315.117	86.8287	1.66918	0.0950813	0.888262
chr11_57598231	-73.9096	-25.4729	22.9637	24.7126	-1.03077	0.30265	0.95684		-139.058	-31.478	76.1016	54.8876	-0.5735	0.566306	0.997031		-247.862	-44.1054	159.651	103.957	-0.424264	0.671373	0.998655		-299.133	-88.4381	122.257	107.498	-0.822698	0.41068	0.980758		-194.289	-83.8179	26.6537	56.363	-1.48711	0.136986	0.984873		-294.65	-42.4347	209.781	128.681	-0.329765	0.741577	0.992771		-337.628	-15.5287	306.571	164.337	-0.0944935	0.924717	0.997474
chr2_156513507	-0.961644	1.06647	3.09458	1.03475	1.03065	0.302704	0.95684		-2.2955	2.21284	6.72118	2.30018	0.962031	0.336034	0.992897		-10.4817	-1.9389	6.60393	4.35859	-0.444847	0.656431	0.998655		2.16345	10.9902	19.8169	4.50344	2.4404	0.014671	0.834976		-1.37242	3.25596	7.88434	2.36142	1.37881	0.167952	0.984873		-3.67742	6.88932	17.4561	5.39119	1.27788	0.201291	0.985526		-7.44441	6.0585	19.5614	6.88924	0.879415	0.379176	0.976002
chr13_26676725	-12.3367	13.6775	39.6917	13.2726	1.03051	0.302769	0.95684		-55.1285	2.65573	60.4399	29.4817	0.0900804	0.928223	0.998905		20.0565	129.512	238.967	55.8446	2.31915	0.020387	0.883454		-81.9351	31.2562	144.448	57.7507	0.541226	0.588352	0.991856		8.53349	67.8795	127.226	30.2786	2.24183	0.0249722	0.960312		-39.3074	96.1747	231.657	69.1235	1.39134	0.164121	0.981896		-11.3386	161.685	334.709	88.2773	1.83156	0.0670174	0.888262
chr11_72195215	-5.71533	-1.96911	1.7771	1.91133	-1.03023	0.302901	0.95684		-6.92115	1.39966	9.72047	4.24531	0.329695	0.74163	0.997031		-18.9204	-3.15028	12.6198	8.04598	-0.391535	0.695402	0.998925		-14.1283	2.1426	18.4135	8.30147	0.2581	0.79633	0.999509		-16.8506	-8.30274	0.245166	4.36118	-1.90378	0.0569383	0.967352		-33.0221	-13.5116	5.99876	9.95429	-1.35737	0.174664	0.982544		-32.5313	-7.64058	17.2502	12.6994	-0.60165	0.547407	0.986668
chr4_185638858	-21.5383	23.8578	69.2538	23.1612	1.03007	0.302976	0.95684		-54.0723	46.7554	147.583	51.4427	0.908884	0.363411	0.992897		-260.682	-69.6708	121.34	97.4547	-0.714904	0.474668	0.997756		-114.13	83.3436	280.817	100.752	0.827218	0.408113	0.980758		-41.6975	61.8749	165.447	52.8431	1.17092	0.241632	1		-424.235	-187.818	48.5979	120.621	-1.5571	0.119447	0.960275		50.2424	352.137	654.031	154.028	2.28619	0.0222431	0.818772
chr16_27443148	-43.7157	-15.0592	13.5973	14.6206	-1.03	0.303012	0.95684		-77.5924	-13.9394	49.7136	32.476	-0.429222	0.667762	0.997031		-195.416	-74.8287	45.7582	61.5239	-1.21625	0.223888	0.975978		-236.004	-111.327	13.3512	63.6111	-1.75011	0.0800989	0.950278		-138.756	-73.3819	-8.00772	33.3542	-2.20008	0.0278011	0.967352		-257.41	-108.167	41.0755	76.1442	-1.42056	0.155446	0.980257		-311.571	-120.963	69.6448	97.249	-1.24385	0.213554	0.944729
chr7_93271201	-2.11086	2.33639	6.78364	2.269	1.0297	0.303152	0.95684		-8.86675	1.01147	10.8897	5.03991	0.200692	0.840939	0.998566		-26.3901	-7.67839	11.0333	9.54679	-0.80429	0.421229	0.994387		-19.9874	-0.639347	18.7087	9.87145	-0.0647672	0.948359	1		-11.3805	-1.23265	8.91516	5.17746	-0.238081	0.811818	1		-24.5225	-1.36276	21.7969	11.8162	-0.11533	0.908184	0.996227		-11.9067	17.6699	47.2466	15.0901	1.17096	0.241615	0.951997
chr16_30030841	-16.611	18.3856	53.3823	17.8554	1.02969	0.303154	0.95684		-73.0706	4.66451	82.3996	39.6608	0.11761	0.906376	0.998905		-213.292	-65.997	81.2981	75.1505	-0.878197	0.379837	0.991371		-153.094	-0.68334	151.727	77.7605	-0.00878776	0.992988	1		-79.887	-0.0011043	79.8848	40.7581	-2.71e-05	0.999978	1		-175.873	6.42153	188.716	93.0075	0.0690431	0.944955	0.996595		-215.809	17.1496	250.108	118.857	0.144288	0.885273	0.996518
chr14_61792868	-13.8799	15.3607	44.6012	14.9186	1.02963	0.303184	0.95684		-50.6801	14.2667	79.2135	33.1361	0.430549	0.666797	0.997031		-227.573	-104.52	18.5333	62.7822	-1.6648	0.0959527	0.975978		-3.02296	124.209	251.44	64.9141	1.91343	0.0556928	0.914793		-31.0917	35.6314	102.354	34.0424	1.04668	0.295248	1		-94.81	57.4969	209.804	77.7076	0.739913	0.459353	0.992771		-91.8057	102.715	297.236	99.2453	1.03496	0.300687	0.966919
chr16_19872581	-13.3859	14.8096	43.0051	14.3855	1.02948	0.303252	0.95684		-63.393	-0.763555	61.8659	31.9538	-0.0238956	0.980936	0.999618		-117.425	1.22798	119.881	60.5371	0.0202848	0.983816	0.998925		-106.904	15.7793	138.463	62.5936	0.252091	0.80097	0.999509		-13.4862	50.8412	115.169	32.8201	1.54909	0.121361	0.984873		-4.13509	142.7	289.535	74.9158	1.9048	0.0568056	0.955816		-129.353	58.1961	245.745	95.6881	0.608185	0.543065	0.986668
chr12_6531512	-1.63541	1.80916	5.25373	1.75743	1.02943	0.303276	0.95684		-6.52069	1.12988	8.78045	3.90335	0.289464	0.772226	0.997031		-8.27094	6.21548	20.7019	7.39103	0.840949	0.400377	0.994387		-5.901	9.07915	24.0593	7.64293	1.18791	0.234867	0.972944		-2.40247	5.45565	13.3138	4.00925	1.36077	0.173587	0.984873		-7.50266	10.4185	28.3396	9.14344	1.13945	0.254516	0.989775		-11.8724	11.0308	33.934	11.6853	0.943987	0.345177	0.971378
chr7_47812077	-28.9838	-9.98009	9.02362	9.69577	-1.02932	0.303327	0.95684		-51.1375	-8.91406	33.3094	21.5426	-0.413788	0.679029	0.997031		-103.198	-23.2536	56.6905	40.7878	-0.570111	0.568603	0.998655		-201.87	-119.182	-36.4939	42.1879	-2.82503	0.00472759	0.75543		-34.5005	8.87025	52.241	22.1279	0.400862	0.688521	1		-155.243	-56.2626	42.7178	50.5002	-1.11411	0.265233	0.989775		-216.112	-89.7475	36.6169	64.4716	-1.39205	0.163908	0.921033
chr12_6850640	-15.035	16.6253	48.2857	16.1532	1.02922	0.303374	0.95684		-152.277	-81.9726	-11.6678	35.8698	-2.28528	0.0222962	0.875755		-89.6997	43.4852	176.67	67.9515	0.639945	0.522208	0.998655		-163.217	-25.489	112.24	70.2696	-0.362731	0.716806	0.995206		-54.1282	18.0872	90.3025	36.8446	0.490905	0.623494	1		-74.7622	90.0875	254.937	84.107	1.07111	0.284122	0.989775		-112.049	98.4937	309.036	107.42	0.916905	0.359192	0.972018
chr11_6481527	-26.7065	29.5287	85.7638	28.6914	1.02918	0.303394	0.95684		-153.918	-29.017	95.8838	63.7249	-0.455348	0.648859	0.997031		-154.09	82.4701	319.03	120.694	0.6833	0.494417	0.998655		-50.0663	194.539	439.144	124.799	1.55882	0.119038	0.958201		-35.4738	92.7848	221.043	65.4381	1.4179	0.156219	0.984873		-82.4843	210.323	503.129	149.391	1.40786	0.159171	0.980257		-139.861	234.081	608.023	190.787	1.22692	0.219851	0.944729
chr9_109428696	-13.3015	14.6985	42.6985	14.2857	1.02889	0.303529	0.95684		-53.4468	8.74617	70.9391	31.7311	0.275634	0.782829	0.997031		-12.2247	105.56	223.344	60.0941	1.75657	0.0789905	0.975978		-57.9141	63.8894	185.693	62.1446	1.02808	0.303914	0.977449		-24.9848	38.8975	102.78	32.593	1.19343	0.232701	1		-22.6437	123.12	268.884	74.3694	1.65552	0.0978183	0.955816		-27.7892	158.405	344.599	94.9969	1.66747	0.0954204	0.888262
chr3_132694773	-6.15154	6.79527	19.7421	6.60552	1.02873	0.303608	0.95684		-19.3124	9.44472	38.2019	14.672	0.643723	0.519755	0.997031		-35.0094	19.4673	73.944	27.7942	0.700409	0.483672	0.99844		-55.3238	1.0043	57.3324	28.7388	0.0349458	0.972123	1		-17.2422	12.2959	41.834	15.0705	0.815893	0.414561	1		4.24622	71.6702	139.094	34.4	2.08344	0.0372114	0.944866		-38.5948	47.5185	133.632	43.9353	1.08156	0.27945	0.95917
chr4_83598623	-2.66429	-0.916993	0.830303	0.891477	-1.02862	0.303658	0.95684		-7.76916	-3.89075	-0.012338	1.97878	-1.96624	0.0492715	0.94752		-6.54015	0.79364	8.12742	3.74173	0.212105	0.832025	0.998925		-9.58351	-1.99589	5.59173	3.87124	-0.515569	0.606155	0.992296		-6.68628	-2.70263	1.28102	2.03247	-1.32972	0.183609	0.985909		-10.4905	-1.39855	7.6934	4.63875	-0.301493	0.763039	0.992771		-22.8674	-11.2571	0.353273	5.92364	-1.90036	0.0573856	0.887332
chr7_98983536	-6.64977	7.33835	21.3265	7.1368	1.02824	0.303836	0.95684		-35.5136	-4.44792	26.6177	15.8498	-0.280629	0.778995	0.997031		-32.6965	26.1288	84.954	30.0129	0.870584	0.383981	0.992548		-6.59691	54.2281	115.053	31.0331	1.74742	0.0805639	0.950278		-17.3301	14.5753	46.4806	16.2782	0.895384	0.370582	1		13.2955	86.086	158.877	37.138	2.318	0.0204492	0.906494		25.6554	118.634	211.613	47.4382	2.50082	0.0123907	0.736868
chr2_86337421	-7.16615	7.90814	22.9824	7.69097	1.02824	0.303838	0.95684		-43.6649	-10.1734	23.318	17.0875	-0.595373	0.551594	0.997031		-129.655	-66.2195	-2.78369	32.3652	-2.04601	0.0407555	0.936941		-60.0066	5.58825	71.1831	33.4668	0.166979	0.867387	0.999509		-40.1464	-5.73915	28.6682	17.5547	-0.326928	0.743722	1		-142.877	-64.34	14.1975	40.0702	-1.60568	0.108343	0.960275		-160.874	-60.607	39.6606	51.1569	-1.18473	0.236125	0.948272
chr19_19105733	-17.0513	18.8165	54.6842	18.2999	1.02823	0.303842	0.95684		-122.164	-42.4985	37.167	40.6457	-1.04559	0.295752	0.992897		-147.365	3.56311	154.491	77.0042	0.0462716	0.963094	0.998925		-178.79	-22.7413	133.308	79.6169	-0.285634	0.775158	0.996919		-77.4186	4.41214	86.2429	41.7504	0.105679	0.915837	1		-204.587	-17.7808	169.025	95.3091	-0.186559	0.852006	0.992771		-283.164	-44.5861	193.992	121.724	-0.36629	0.714149	0.993506
chr16_2182029	-36.3487	-12.5072	11.3343	12.164	-1.02821	0.303851	0.95684		-61.0655	-8.06178	44.9419	27.0427	-0.298113	0.765617	0.997031		-73.5597	26.8223	127.204	51.2153	0.523717	0.600475	0.998655		-90.2857	13.5892	117.464	52.9974	0.256412	0.797633	0.999509		-38.1573	16.323	70.8034	27.7961	0.587241	0.557042	1		-65.8001	58.5886	182.977	63.4636	0.923184	0.355911	0.992771		-158.07	0.722436	159.515	81.0165	0.00891715	0.992885	1
chr11_26572289	-7.1344	7.87064	22.8757	7.65563	1.02809	0.30391	0.95684		-16.3813	16.9519	50.285	17.0067	0.996777	0.318873	0.992897		-116.971	-53.8476	9.27616	32.206	-1.67197	0.0945294	0.975978		-105.406	-40.1478	25.1104	33.295	-1.20582	0.227887	0.972944		-60.3606	-26.1502	8.06028	17.4543	-1.49821	0.13408	0.984873		-59.3091	18.8179	96.945	39.8607	0.472092	0.636861	0.992771		-134.829	-35.0469	64.7349	50.9091	-0.688421	0.491188	0.984906
chr16_3665844	-5.65693	6.23924	18.1354	6.06947	1.02797	0.303964	0.95684		-25.7423	0.710476	27.1633	13.4963	0.0526422	0.958017	0.998928		3.49066	53.4863	103.482	25.508	2.09685	0.0360072	0.932219		-29.6364	22.064	73.7644	26.3777	0.836463	0.402894	0.980758		-6.61493	20.4654	47.5458	13.8165	1.48123	0.138545	0.984873		55.2105	117.097	178.983	31.5746	3.70857	0.00020843	0.396435		-75.1927	3.87621	82.9451	40.3413	0.0960854	0.923453	0.997474
chr16_56639859	-13.1092	14.4577	42.0247	14.0648	1.02794	0.303978	0.95684		-17.7283	43.5014	104.731	31.2397	1.39251	0.163769	0.992897		52.127	168.106	284.086	59.1731	2.84092	0.0044983	0.779722		-45.6907	74.2526	194.196	61.1956	1.21337	0.22499	0.972706		-6.20368	56.6883	119.58	32.0878	1.76667	0.0772843	0.967352		41.977	185.527	329.076	73.2396	2.53315	0.0113044	0.85966		-92.1444	91.2203	274.585	93.5534	0.975061	0.32953	0.969965
chr6_38770590	-9.87194	10.8826	31.6372	10.5891	1.02772	0.30408	0.95684		-42.0485	4.04815	50.1448	23.5187	0.172125	0.86334	0.998905		-178.037	-90.7271	-3.4172	44.5459	-2.03671	0.0416789	0.937753		-53.2086	37.084	127.377	46.0677	0.80499	0.420825	0.980758		-16.351	30.9955	78.3419	24.1564	1.28312	0.199451	0.988683		-94.1545	13.9285	122.012	55.1444	0.252582	0.800591	0.992771		-131.529	6.50113	144.532	70.4237	0.0923145	0.926448	0.997474
chr1_23020018	-31.3044	-10.7659	9.77253	10.4788	-1.0274	0.304232	0.95684		-47.8016	-2.18451	43.4326	23.274	-0.0938602	0.92522	0.998905		-82.0665	4.33225	90.731	44.081	0.0982793	0.921711	0.998925		-185.804	-96.4739	-7.14369	45.5766	-2.11674	0.0342819	0.868575		-44.7874	2.0586	48.9046	23.901	0.08613	0.931363	1		-98.1977	8.7488	115.695	54.5646	0.160339	0.872614	0.992771		-230.787	-94.2159	42.3555	69.6793	-1.35214	0.176332	0.925887
chr15_44537197	-2.70909	2.98437	8.67784	2.90483	1.02738	0.30424	0.95684		-21.7777	-9.13184	3.51404	6.45198	-1.41536	0.156964	0.992897		-32.002	-8.043	15.916	12.224	-0.65797	0.510557	0.998655		-15.4231	9.34977	34.1226	12.6392	0.739743	0.459456	0.981174		-6.83241	6.1577	19.1478	6.6276	0.929098	0.352838	1		-46.376	-16.7238	12.9285	15.1287	-1.10543	0.268972	0.989775		-40.6532	-2.78146	35.0903	19.3223	-0.14395	0.88554	0.996518
chr17_81888362	-64.049	-22.0261	19.9969	21.4403	-1.02732	0.304269	0.95684		-189.428	-96.1002	-2.77251	47.6162	-2.01823	0.0435677	0.94752		-138.786	38.0446	214.875	90.2198	0.421688	0.673253	0.998655		-148.776	34.0508	216.878	93.279	0.365043	0.71508	0.995206		-123.333	-27.4589	68.4152	48.9154	-0.561355	0.574555	1		-58.4872	160.369	379.226	111.662	1.43621	0.150943	0.980257		-174.136	105.381	384.897	142.61	0.738941	0.459943	0.980323
chr2_183130388	-1.75727	-0.604248	0.548777	0.588278	-1.02715	0.304351	0.95684		-1.46417	1.09639	3.65696	1.30641	0.839242	0.401333	0.992897		-3.06235	1.78763	6.63761	2.47448	0.722426	0.470033	0.997756		-5.05608	-0.0406786	4.97472	2.55888	-0.0158971	0.987317	1		-2.29219	0.338872	2.96993	1.34238	0.252442	0.8007	1		-9.73093	-3.72851	2.27391	3.06246	-1.21749	0.223418	0.98746		-10.3879	-2.7202	4.94752	3.9121	-0.695329	0.486849	0.984906
chr18_11884510	-23.257	25.6015	74.46	24.9278	1.02703	0.304408	0.95684		-78.843	29.6782	138.199	55.3679	0.536018	0.591946	0.997031		-246.086	-40.4911	165.104	104.895	-0.386014	0.699486	0.998925		-19.9923	192.554	405.101	108.442	1.77564	0.0757921	0.944833		-115.868	-4.39732	107.073	56.8726	-0.0773187	0.93837	1		-93.7489	160.712	415.172	129.827	1.23789	0.215756	0.98746		-221.794	103.191	428.176	165.809	0.622352	0.533711	0.986308
chr12_51323966	-14.0956	15.5161	45.1279	15.1081	1.02701	0.304415	0.95684		-66.1891	-0.42439	65.3403	33.5534	-0.0126482	0.989908	0.999618		-45.3213	79.2403	203.802	63.5518	1.24686	0.212449	0.975978		-141.299	-12.4875	116.324	65.7199	-0.190011	0.8493	0.999509		-28.8824	38.6544	106.191	34.4576	1.1218	0.261949	1		-112.64	41.5387	195.718	78.6628	0.528061	0.597457	0.992771		-102.965	93.943	290.851	100.463	0.935096	0.349739	0.971403
chr12_119804420	-20.5436	22.6058	65.7551	22.015	1.02684	0.304498	0.95684		-6.78922	89.0469	184.883	48.896	1.82115	0.0685841	0.967185		-117.746	63.8328	245.412	92.6423	0.689025	0.490808	0.99844		-126.593	61.1553	248.903	95.7898	0.638432	0.523193	0.986659		-40.4892	57.9581	156.405	50.2282	1.15389	0.248543	1		-47.652	177.067	401.786	114.653	1.54438	0.122496	0.960275		8.80336	295.789	582.774	146.421	2.02012	0.0433706	0.85569
chr14_26596960	-47.6581	-16.384	14.8902	15.9562	-1.02681	0.30451	0.95684		-94.2426	-24.7758	44.691	35.4422	-0.699048	0.484522	0.997031		-181.019	-49.4136	82.1922	67.1458	-0.735915	0.461783	0.997569		-147.896	-11.8174	124.262	69.4281	-0.17021	0.864845	0.999509		-110.227	-38.8728	32.481	36.405	-1.06779	0.285617	1		-222.561	-59.6782	103.205	83.1034	-0.718119	0.472684	0.992771		-201.895	6.13388	214.163	106.137	0.0577919	0.953914	0.997474
chr5_31983703	-35.027	-12.0386	10.9498	11.7288	-1.02642	0.304695	0.95684		-44.7338	6.31656	57.3669	26.0461	0.242515	0.808381	0.997031		-155.396	-58.6727	38.0506	49.3486	-1.18894	0.234462	0.975978		-115.603	-15.6008	84.4016	51.0216	-0.305768	0.759781	0.99617		-115.624	-63.1837	-10.7438	26.755	-2.36156	0.0181981	0.922676		-150.79	-31.0615	88.6672	61.0861	-0.508487	0.611112	0.992771		-222.185	-69.2833	83.6185	78.0111	-0.888121	0.374476	0.975734
chr2_99593993	-15.6398	17.1916	50.0229	16.7507	1.02632	0.304741	0.95684		-124.894	-51.9723	20.9491	37.2048	-1.39692	0.162436	0.992897		-55.3073	82.843	220.993	70.4848	1.17533	0.239862	0.975978		-70.538	72.2982	215.134	72.8756	0.992077	0.32116	0.977449		-51.5331	23.3731	98.2792	38.2174	0.611582	0.540814	1		-82.5815	88.415	259.412	87.2431	1.01343	0.310853	0.989775		-161.644	56.7395	275.123	111.42	0.509239	0.610585	0.99009
chr3_124329944	-20.7052	22.7539	66.213	22.173	1.0262	0.304798	0.95684		-126.925	-30.3941	66.1366	49.2503	-0.617134	0.537146	0.997031		-170.483	12.3859	195.255	93.3005	0.132753	0.894389	0.998925		-285.925	-96.8517	92.2212	96.4657	-1.004	0.315378	0.977449		-119.751	-20.5965	78.5575	50.5888	-0.407135	0.683909	1		-98.135	128.213	354.561	115.484	1.11023	0.266902	0.989775		-403.112	-114.038	175.035	147.486	-0.773213	0.439396	0.976722
chr1_24187287	-2.66089	2.924	8.50888	2.84943	1.02617	0.304812	0.95684		-9.56714	2.83463	15.2364	6.32744	0.447991	0.65416	0.997031		-28.4423	-4.95689	18.5285	11.9823	-0.413683	0.679106	0.998925		-29.4222	-5.12038	19.1814	12.3989	-0.412971	0.679628	0.99429		-16.9947	-4.25489	8.4849	6.49989	-0.654609	0.51272	1		-32.9218	-3.8449	25.232	14.8351	-0.259175	0.7955	0.992771		-37.6904	-0.561516	36.5674	18.9433	-0.0296419	0.976353	0.999043
chr4_41472981	-1.24351	1.36626	3.97604	1.33152	1.02609	0.304848	0.95684		-3.11373	2.68301	8.47975	2.95752	0.907182	0.36431	0.992897		2.22853	13.2078	24.1871	5.60167	2.35783	0.018382	0.870305		-3.20954	8.1425	19.4945	5.79186	1.40585	0.159768	0.962685		-7.4115	-1.45881	4.49388	3.03709	-0.480333	0.630991	1		2.76125	16.3547	29.9481	6.93543	2.35814	0.0183669	0.904935		-4.41081	12.9428	30.2964	8.85388	1.46182	0.14379	0.912551
chr10_6485294	-7.15433	7.85752	22.8694	7.6591	1.02591	0.304936	0.95684		-37.6426	-4.29122	29.0601	17.016	-0.252187	0.800896	0.997031		-56.1565	6.94687	70.0503	32.1956	0.215771	0.829167	0.998925		-68.1585	-2.85857	62.4414	33.3163	-0.0858008	0.931625	0.999744		-36.9717	-2.72915	31.5134	17.4707	-0.156213	0.875865	1		-98.0147	-19.8418	58.3311	39.8841	-0.497486	0.618846	0.992771		-121.916	-22.1026	77.711	50.9253	-0.43402	0.664274	0.99009
chr16_31436406	-12.4448	13.6678	39.7803	13.3227	1.0259	0.30494	0.95684		-27.3889	30.6131	88.6151	29.5929	1.03448	0.300914	0.992897		-192.969	-83.0879	26.793	56.0617	-1.48208	0.138319	0.975978		1.11325	114.725	228.338	57.9654	1.97921	0.0477929	0.8962		-52.0807	7.50199	67.0846	30.3993	0.246781	0.805077	1		-103.833	32.1751	168.184	69.3921	0.463671	0.642883	0.992771		-149.324	24.3807	198.085	88.6248	0.2751	0.783239	0.996518
chr6_152308638	-4.16558	-1.43119	1.30319	1.3951	-1.02587	0.304951	0.95684		-13.4358	-7.36318	-1.29057	3.09827	-2.37654	0.0174756	0.875755		-14.4156	-2.91038	8.59482	5.87	-0.495805	0.620032	0.998655		-16.6598	-4.76368	7.13241	6.06944	-0.784864	0.432533	0.980758		-5.5201	0.719356	6.95881	3.1834	0.225971	0.821224	1		-26.8265	-12.5878	1.65081	7.26462	-1.73276	0.0831383	0.955816		-25.0564	-6.8706	11.3153	9.27849	-0.740486	0.459005	0.980007
chr16_58013602	-5.1427	5.64743	16.4376	5.50517	1.02584	0.304966	0.95684		-43.7549	-19.7898	4.17521	12.2271	-1.61853	0.105549	0.992897		-44.4182	0.989909	46.398	23.1674	0.0427285	0.965918	0.998925		-36.0023	10.9499	57.9022	23.9552	0.4571	0.647599	0.992296		-33.9361	-9.31587	15.3044	12.5614	-0.741629	0.458312	1		-31.1449	25.0533	81.2516	28.6726	0.873773	0.382242	0.992771		-70.8608	0.914771	72.6904	36.6202	0.0249799	0.980071	0.999043
chr13_102686928	-9.42104	10.3429	30.1068	10.0836	1.02571	0.305028	0.95684		-41.0473	2.85339	46.7541	22.3983	0.127393	0.898629	0.998905		-116.581	-33.4123	49.7568	42.4332	-0.787409	0.431042	0.994387		-50.5265	35.468	121.463	43.8748	0.808393	0.418865	0.980758		-46.2499	-1.15579	43.9383	23.0072	-0.0502361	0.959934	1		-106.713	-3.77671	99.1599	52.5187	-0.0719118	0.942672	0.996595		-81.6956	49.7677	181.231	67.0731	0.741992	0.458092	0.980007
chr11_107792906	-0.98705	1.08353	3.15411	1.05642	1.02566	0.30505	0.95684		-5.95049	-1.35165	3.24719	2.34635	-0.576067	0.56457	0.997031		-7.02829	1.68195	10.3922	4.444	0.378477	0.705076	0.998925		-14.6747	-5.66809	3.33853	4.59522	-1.23348	0.217398	0.970263		-1.52751	3.19502	7.91755	2.40945	1.32604	0.184828	0.986429		-6.46943	4.31218	15.0938	5.50082	0.783916	0.43309	0.992771		-4.43944	9.32902	23.0975	7.02472	1.32803	0.184169	0.935009
chr14_105381116	-19.2001	21.076	61.3522	20.5491	1.02564	0.305059	0.95684		-10.0218	79.4337	168.889	45.6406	1.74042	0.0817854	0.992897		-270.192	-100.709	68.7748	86.4712	-1.16465	0.24416	0.975978		-149.146	26.102	201.35	89.4123	0.291928	0.770342	0.996919		-140.534	-48.6413	43.2514	46.8841	-1.03748	0.299512	1		-177.902	31.8678	241.638	107.026	0.297759	0.765887	0.992771		-256.619	11.2898	279.199	136.688	0.0825952	0.934173	0.997474
chr22_38866491	-125.627	-43.151	39.3253	42.0797	-1.02546	0.305147	0.95684		-195.247	-12.0485	171.15	93.4684	-0.128904	0.897434	0.998905		-266.174	80.8888	427.951	177.073	0.456811	0.647807	0.998655		-92.8223	265.987	624.796	183.066	1.45296	0.146236	0.962685		-377.584	-189.431	-1.27781	95.9965	-1.97331	0.0484601	0.967352		-341.911	87.6643	517.239	219.171	0.399982	0.68917	0.992771		-613.909	-65.2999	483.309	279.903	-0.233295	0.815532	0.996518
chr21_36369078	-10.1255	11.1078	32.3411	10.8333	1.02534	0.305204	0.95684		-60.3597	-13.1963	33.9671	24.063	-0.548406	0.583413	0.997031		-70.4532	18.897	108.247	45.5869	0.414527	0.678488	0.998925		-120.966	-28.5868	63.7925	47.1323	-0.606522	0.544168	0.986659		-66.0887	-17.6443	30.8001	24.7165	-0.713866	0.47531	1		-58.1577	52.4327	163.023	56.4237	0.929267	0.352751	0.992771		-113.363	27.8741	169.111	72.0599	0.386818	0.698891	0.99271
chr3_179358806	-11.8496	12.9986	37.8468	12.6777	1.02532	0.305214	0.95684		-27.556	27.638	82.8321	28.1602	0.981456	0.326368	0.992897		-140.716	-36.1547	68.4068	53.3477	-0.677718	0.49795	0.998655		-51.7552	56.348	164.451	55.1547	1.02164	0.306953	0.977449		-50.3017	6.39442	63.0906	28.9266	0.221057	0.825048	1		-52.8024	76.6199	206.042	66.0318	1.16035	0.245907	0.988678		-161.2	4.09223	169.384	84.3328	0.0485248	0.961298	0.997749
chr5_141518956	-23.1012	25.3374	73.7759	24.7135	1.02524	0.305249	0.95684		-120.946	-13.3528	94.2405	54.8946	-0.243244	0.807816	0.997031		-111.249	92.5618	296.373	103.985	0.890143	0.373389	0.989805		-276.676	-65.9565	144.763	107.51	-0.613493	0.539551	0.986659		-63.7526	46.7678	157.288	56.3879	0.829393	0.406882	1		-324.88	-72.6084	179.663	128.71	-0.564124	0.57267	0.992771		-220.627	101.544	423.715	164.373	0.617766	0.53673	0.986664
chr17_82079080	-6.79812	7.45354	21.7052	7.27126	1.02507	0.305331	0.95684		-52.2851	-20.6303	11.0245	16.1504	-1.27738	0.201467	0.992897		-119.6	-59.6333	0.332854	30.595	-1.94912	0.051281	0.96525		-53.4095	8.59954	70.6086	31.6373	0.271817	0.785763	0.998767		-39.1152	-6.59868	25.9179	16.5901	-0.397748	0.690816	1		-50.8286	23.3909	97.6104	37.8671	0.617711	0.536766	0.992771		-140.023	-45.2208	49.581	48.3683	-0.934926	0.349826	0.971403
chr15_66322585	-33.7399	-11.5857	10.5685	11.3032	-1.025	0.305364	0.95684		-71.5919	-22.3808	26.8303	25.1077	-0.891392	0.372719	0.992897		-98.3852	-5.14842	88.0884	47.5698	-0.108229	0.913814	0.998925		-153.063	-56.6801	39.7031	49.1751	-1.15262	0.249067	0.972944		-96.7272	-46.1904	4.34638	25.7841	-1.79143	0.0732241	0.967352		-97.6805	17.7152	133.111	58.8753	0.300893	0.763496	0.992771		-233.553	-86.2301	61.0926	75.1646	-1.14722	0.251292	0.954427
chr17_48180074	-49.626	-17.0366	15.5528	16.6272	-1.02462	0.305542	0.95684		-96.8848	-24.4965	47.8919	36.9328	-0.663271	0.507157	0.997031		-235.542	-98.4069	38.7278	69.9667	-1.40648	0.159581	0.975978		-193.275	-51.4753	90.3246	72.3469	-0.711506	0.47677	0.983422		-96.2502	-21.8938	52.4627	37.937	-0.577108	0.563866	1		-197.597	-27.8619	141.873	86.5995	-0.321733	0.747655	0.992771		-344.311	-127.542	89.2272	110.596	-1.15322	0.248821	0.954427
chr1_29223036	-9.64113	10.5593	30.7598	10.3064	1.02454	0.305578	0.95684		-61.6578	-16.7912	28.0753	22.8911	-0.733527	0.463237	0.997031		-118.315	-33.3399	51.6355	43.3548	-0.769001	0.441893	0.99503		-106.416	-18.5396	69.3368	44.8349	-0.413508	0.679235	0.99429		-59.591	-13.5141	32.5627	23.5086	-0.574859	0.565387	1		-177.921	-72.7421	32.4371	53.6629	-1.35554	0.175246	0.982544		-127.498	6.83617	141.17	68.5379	0.0997429	0.920548	0.997474
chr14_99510296	-3.52189	3.85582	11.2335	3.76414	1.02436	0.305667	0.95684		-34.8682	-18.4814	-2.09452	8.36064	-2.21052	0.027069	0.887945		-53.3321	-22.2893	8.75355	15.8382	-1.40731	0.159335	0.975978		-46.9212	-14.8496	17.222	16.3631	-0.907505	0.36414	0.980709		-22.6675	-5.83121	11.0051	8.58994	-0.678842	0.497238	1		-27.7821	10.646	49.0741	19.6062	0.542993	0.587135	0.992771		-107.53	-58.4658	-9.40156	25.0328	-2.33557	0.0195137	0.800454
chr19_4013403	-22.0895	-7.5819	6.92569	7.40183	-1.02433	0.305681	0.95684		-15.9459	16.3132	48.5722	16.4587	0.991158	0.321608	0.992897		-13.6589	47.3757	108.41	31.1401	1.52137	0.128166	0.975978		-112.49	-49.3594	13.7715	32.2096	-1.53244	0.125413	0.962685		-37.0103	-3.89661	29.2171	16.8947	-0.23064	0.817594	1		-58.552	17.0126	92.5771	38.5533	0.441273	0.659015	0.992771		-123.296	-26.7866	69.7233	49.2397	-0.544004	0.586439	0.988777
chr9_91723744	-14.5234	15.8974	46.3181	15.5208	1.02426	0.30571	0.95684		-48.5112	19.069	86.6491	34.4797	0.55305	0.580229	0.997031		-96.4974	31.5241	159.546	65.3171	0.482632	0.629357	0.998655		-8.97494	123.378	255.731	67.5269	1.82709	0.0676861	0.938801		-52.2053	17.2395	86.6844	35.431	0.486566	0.626566	1		-120.938	37.5241	195.986	80.8481	0.464131	0.642554	0.992771		13.2084	215.519	417.83	103.22	2.08796	0.0368011	0.832376
chr2_140442666	-10.0044	10.9507	31.9057	10.6914	1.02425	0.305715	0.95684		-44.8846	1.66219	48.2089	23.7483	0.0699919	0.9442	0.998905		-22.0073	66.1962	154.4	45.0017	1.47097	0.1413	0.975978		-109.79	-18.6054	72.5794	46.5228	-0.399919	0.689216	0.994609		-48.1077	-0.288816	47.5301	24.3974	-0.011838	0.990555	1		-97.0167	12.1351	121.287	55.6897	0.217905	0.827503	0.992771		-112.754	26.6314	166.017	71.1149	0.374484	0.708044	0.99343
chr2_198089092	-2.66887	2.92103	8.51092	2.85199	1.02421	0.305737	0.95684		-11.1242	1.29563	13.7154	6.33663	0.204467	0.837989	0.998566		-19.8365	3.68215	27.2008	11.9993	0.306863	0.758947	0.998925		-20.9977	3.33748	27.6727	12.4159	0.268807	0.788078	0.99921		-8.25697	4.50009	17.2572	6.50871	0.691396	0.489317	1		-33.6221	-4.50292	24.6162	14.8567	-0.30309	0.761821	0.992771		-45.4064	-8.20676	28.9929	18.9794	-0.432403	0.665448	0.99009
chr1_16133512	-100.823	-34.6005	31.6218	33.7869	-1.02408	0.305798	0.95684		-277.461	-130.355	16.7519	75.0544	-1.7368	0.0824218	0.992897		-546.097	-267.505	11.0859	142.138	-1.88201	0.0598352	0.975444		-588.391	-300.178	-11.9645	147.048	-2.04136	0.0412146	0.884525		-363.093	-212.041	-60.9885	77.0674	-2.75137	0.00593472	0.768298		-515.044	-170.003	175.038	176.041	-0.965699	0.334195	0.991702		-806.652	-366.256	74.1397	224.692	-1.63004	0.103093	0.888262
chr3_58153357	-71.3401	-24.4818	22.3764	23.9073	-1.02403	0.305819	0.95684		-97.4864	6.59555	110.678	53.103	0.124203	0.901155	0.998905		-297.043	-99.877	97.2893	100.595	-0.992862	0.320777	0.982357		-83.4154	120.444	324.303	104.01	1.158	0.246862	0.972944		-211.25	-104.352	2.54608	54.5398	-1.91332	0.0557075	0.967352		-100.847	143.204	387.254	124.516	1.15008	0.25011	0.988678		-237.191	74.496	386.183	159.024	0.468458	0.639457	0.99009
chr20_50752332	-3.67609	-1.26152	1.15305	1.23192	-1.02403	0.305822	0.95684		-7.92984	-2.56673	2.79637	2.73628	-0.938038	0.348225	0.992897		-12.6908	-2.53064	7.62951	5.18375	-0.488188	0.625417	0.998655		-12.0938	-1.58873	8.91637	5.35975	-0.29642	0.76691	0.996347		-6.06293	-0.553122	4.95669	2.81113	-0.196762	0.844014	1		-16.3786	-3.8039	8.77081	6.41567	-0.592908	0.553243	0.992771		-18.7131	-2.65074	13.4116	8.19506	-0.323456	0.74635	0.996518
chr7_128857372	-7.54515	8.25316	24.0515	8.06036	1.02392	0.305874	0.95684		-41.8101	-6.70837	28.3934	17.9091	-0.37458	0.707973	0.997031		-79.8668	-13.3901	53.0866	33.9167	-0.394793	0.692995	0.998925		-102.698	-33.9424	34.8131	35.0793	-0.96759	0.333249	0.977449		-21.5436	14.5391	50.6219	18.4096	0.789761	0.429668	1		-52.7799	29.5176	111.815	41.9885	0.702993	0.48206	0.992771		-158.091	-53.0178	52.0552	53.6087	-0.988978	0.322674	0.969316
chr17_50186608	-16.8124	18.3809	53.5743	17.9558	1.02368	0.305987	0.95684		-122.301	-44.1326	34.036	39.8819	-1.10658	0.268475	0.992897		-100.427	47.6841	195.795	75.5668	0.63102	0.528028	0.998655		-101.657	51.4901	204.637	78.136	0.65898	0.509909	0.986659		-22.9523	57.351	137.654	40.971	1.39979	0.161575	0.984873		-74.7409	108.559	291.859	93.5203	1.16081	0.245721	0.988678		-324.044	-89.9308	144.182	119.445	-0.752904	0.451508	0.979045
chr2_130345708	-94.9378	-32.5674	29.803	31.8216	-1.02344	0.306102	0.95684		-158.186	-19.6482	118.89	70.6828	-0.277977	0.78103	0.997031		-362.066	-99.6123	162.841	133.905	-0.743904	0.456935	0.99744		-349.761	-78.4062	192.948	138.446	-0.566331	0.571169	0.990089		-158.637	-16.3349	125.967	72.6031	-0.224988	0.821988	1		-553.959	-229.122	95.7153	165.733	-1.38247	0.166826	0.982544		-750.785	-335.945	78.8939	211.653	-1.58725	0.112456	0.890812
chr11_46547885	-2.84268	-0.975071	0.892543	0.952864	-1.0233	0.306164	0.95684		-5.67482	-1.52695	2.62093	2.11626	-0.72153	0.470584	0.997031		-7.18674	0.669754	8.52625	4.00842	0.167087	0.867302	0.998925		-6.35525	1.7626	9.88045	4.14176	0.425568	0.670423	0.99429		-4.64719	-0.386901	3.87338	2.17361	-0.177999	0.858724	1		-7.28764	2.43542	12.1585	4.96075	0.490939	0.62347	0.992771		-12.0316	0.38636	12.8043	6.33568	0.0609816	0.951374	0.997474
chr7_154885782	-58.8594	-20.1846	18.4902	19.732	-1.02294	0.306338	0.95684		-86.4606	-0.556155	85.3483	43.8288	-0.0126893	0.989876	0.999618		-228.816	-66.0929	96.6305	83.0221	-0.796088	0.425981	0.994387		-309.468	-141.225	27.0186	85.8385	-1.64524	0.0999206	0.955177		-154.003	-65.7593	22.484	45.0221	-1.4606	0.144125	0.984873		-432.009	-230.635	-29.2607	102.742	-2.2448	0.0247811	0.92003		-509.204	-252.014	5.17682	131.22	-1.92055	0.0547887	0.879728
chr12_56104689	-23.576	-8.0848	7.40637	7.90366	-1.02292	0.306346	0.95684		-35.874	-1.46871	32.9366	17.5537	-0.0836695	0.933319	0.998905		-125.966	-60.7824	4.40086	33.2568	-1.82767	0.0675991	0.975978		-91.8319	-24.4288	42.9742	34.3893	-0.710361	0.47748	0.983422		-35.1064	0.238186	35.5827	18.0329	0.0132084	0.989462	1		-114.535	-33.8551	46.825	41.1633	-0.822458	0.410816	0.992771		-118.527	-15.4927	87.5416	52.5685	-0.294715	0.768212	0.996518
chr1_151575046	-24.0607	-8.25088	7.5589	8.06621	-1.02289	0.306358	0.95684		-63.8281	-28.7132	6.4016	17.9157	-1.60268	0.109005	0.992897		-24.0642	42.4473	108.959	33.9344	1.25086	0.210985	0.975978		-110.867	-42.0742	26.7185	35.0983	-1.19875	0.230624	0.972944		-51.2002	-15.1257	20.9488	18.4054	-0.821808	0.411186	1		-66.3899	15.9289	98.2477	41.9994	0.379265	0.704491	0.992771		-121.756	-16.605	88.5457	53.6483	-0.309516	0.756929	0.996518
chr6_85487546	-9.92521	10.8319	31.5889	10.5903	1.02281	0.3064	0.95684		-27.7938	18.3079	64.4096	23.5213	0.778355	0.43636	0.997031		-22.5108	64.8066	152.124	44.5497	1.4547	0.145751	0.975978		-80.5224	9.77862	100.08	46.072	0.212247	0.831915	0.999509		-21.9372	25.4232	72.7837	24.1635	1.05213	0.292738	1		-51.3777	56.71	164.798	55.1468	1.02835	0.303787	0.989775		-30.8202	107.222	245.265	70.4299	1.5224	0.127909	0.901929
chr13_25333125	-10.7993	-3.703	3.39334	3.62058	-1.02276	0.30642	0.95684		-21.3072	-5.53735	10.2325	8.04585	-0.688224	0.491312	0.997031		-57.5443	-27.6742	2.1958	15.2398	-1.81592	0.0693831	0.975978		-51.681	-20.8041	10.0728	15.7535	-1.3206	0.186635	0.965674		-30.1404	-13.9467	2.24707	8.26211	-1.68803	0.0914061	0.978785		-59.7672	-22.7941	14.179	18.8638	-1.20835	0.226913	0.98746		-82.6747	-35.4713	11.732	24.0834	-1.47286	0.140789	0.908463
chr1_85183205	-4.30153	4.6914	13.6843	4.58823	1.02249	0.306551	0.95684		0.526567	20.5057	40.4849	10.1935	2.01166	0.0442561	0.94752		-38.3416	-0.498107	37.3453	19.3079	-0.0257981	0.979418	0.998925		7.29566	46.4377	85.5797	19.9704	2.32532	0.0200547	0.851446		-28.796	-8.27475	12.2465	10.47	-0.790328	0.429336	1		-14.3846	32.463	79.3106	23.9018	1.35818	0.174407	0.982544		-21.8694	37.9512	97.7717	30.5207	1.24346	0.2137	0.944729
chr1_6149135	-88.2252	96.2059	280.637	94.0975	1.02241	0.306589	0.95684		-475.669	-66.0383	343.593	208.995	-0.315979	0.752018	0.997031		-462.555	313.273	1089.1	395.831	0.791432	0.428692	0.994387		-581.839	220.43	1022.7	409.321	0.538527	0.590213	0.992296		-646.015	-225.361	195.293	214.619	-1.05005	0.293695	1		-657.77	302.577	1262.92	489.973	0.617538	0.53688	0.992771		130.26	1356.54	2582.81	625.651	2.1682	0.0301435	0.818986
chr6_154091162	-36.3214	-12.4513	11.4189	12.1786	-1.02239	0.306598	0.95684		-34.4671	18.5525	71.572	27.0508	0.685839	0.492815	0.997031		-172.712	-72.2828	28.1461	51.2392	-1.41069	0.158335	0.975978		-132.78	-28.9325	74.915	52.9834	-0.546067	0.58502	0.991856		-51.8068	2.66047	57.1278	27.7894	0.0957368	0.92373	1		-167.156	-42.8507	81.4547	63.4211	-0.675654	0.499261	0.992771		-196.124	-37.3692	121.386	80.9974	-0.461363	0.644538	0.99009
chr18_59697268	-11.3096	12.3287	35.967	12.0604	1.02225	0.306663	0.95684		-21.6627	30.8395	83.3416	26.7868	1.15129	0.249612	0.992897		-104.166	-4.69609	94.7736	50.7498	-0.0925341	0.926274	0.998925		-97.9651	4.87729	107.72	52.4706	0.0929528	0.925941	0.999509		-74.8575	-20.9278	33.002	27.5152	-0.760591	0.446902	1		-226.063	-102.956	20.1505	62.8096	-1.63918	0.101176	0.955816		-145.53	11.7036	168.937	80.221	0.145892	0.884007	0.996518
chr11_75441544	-0.774228	0.843872	2.46197	0.825561	1.02218	0.306696	0.95684		-5.1045	-1.50887	2.08675	1.8345	-0.822497	0.410794	0.996036		-8.42579	-1.62034	5.18512	3.47217	-0.466663	0.640741	0.998655		-4.93383	2.10637	9.14657	3.59194	0.586415	0.557597	0.986659		-6.87307	-3.18502	0.50303	1.88166	-1.69267	0.0905189	0.978785		-9.47014	-1.04949	7.37115	4.29625	-0.244282	0.807013	0.992771		-18.0593	-7.29571	3.46787	5.49163	-1.32852	0.184008	0.93481
chr2_200822146	-86.5801	-29.674	27.232	29.0337	-1.02206	0.306754	0.95684		-155.407	-29.0717	97.2633	64.4566	-0.451027	0.65197	0.997031		-363.453	-124.045	115.363	122.147	-1.01554	0.30985	0.981574		-204.061	43.4058	290.873	126.259	0.343784	0.731008	0.995536		-118.185	11.6395	141.464	66.2368	0.175726	0.860509	1		-393.738	-97.337	199.064	151.225	-0.643656	0.519799	0.992771		-485.1	-106.564	271.971	193.13	-0.551774	0.581103	0.987219
chr16_5028285	-10.0011	10.892	31.7851	10.6598	1.02178	0.306883	0.95684		-78.9544	-32.5447	13.865	23.6784	-1.37445	0.169303	0.992897		-76.7734	11.155	99.0834	44.8614	0.248655	0.803628	0.998925		-110.537	-19.6381	71.2611	46.3771	-0.423443	0.671972	0.99429		-30.0925	17.5779	65.2483	24.3216	0.722727	0.469848	1		-89.4038	19.4079	128.22	55.5162	0.349589	0.726647	0.992771		-246.987	-108.032	30.9224	70.8952	-1.52383	0.127551	0.901929
chr17_20893276	-10.3174	11.2356	32.7886	10.9964	1.02175	0.306901	0.95684		-33.9405	13.939	61.8185	24.4283	0.570608	0.568266	0.997031		-43.8053	46.8759	137.557	46.2659	1.01318	0.310972	0.981574		-74.7255	19.0923	112.91	47.8662	0.398868	0.689991	0.995052		-66.1631	-16.9754	32.2123	25.0957	-0.676425	0.498771	1		-74.8776	37.4293	149.736	57.2994	0.653223	0.513613	0.992771		-127.027	16.3778	159.783	73.1657	0.223845	0.822878	0.996518
chr19_17837104	-42.6396	-14.6105	13.4185	14.3005	-1.02168	0.306933	0.95684		-35.6312	26.6315	88.8942	31.7667	0.838348	0.401835	0.993171		-152.844	-34.8824	83.0792	60.1845	-0.579592	0.56219	0.998655		-115.528	6.42928	128.386	62.223	0.103326	0.917704	0.999509		-65.1775	-1.21909	62.7393	32.6318	-0.0373591	0.970199	1		-181.692	-35.7064	110.279	74.4823	-0.479395	0.631658	0.992771		-377.349	-190.914	-4.4789	95.1198	-2.00709	0.0447404	0.862727
chr7_75987500	-48.1085	-16.4841	15.1404	16.1349	-1.02164	0.306951	0.95684		-93.9509	-23.6631	46.6247	35.8611	-0.659855	0.509347	0.997031		-151.753	-18.6255	114.502	67.922	-0.274219	0.783916	0.998925		-292.855	-155.184	-17.5124	70.2405	-2.20932	0.0271524	0.859824		-110.427	-38.224	33.9792	36.8384	-1.03761	0.29945	1		-225.13	-60.2876	104.554	84.1031	-0.71683	0.473479	0.992771		-542.84	-332.488	-122.135	107.323	-3.09801	0.00194823	0.609183
chr12_50025279	-20.6704	-7.08235	6.50571	6.93268	-1.02159	0.306976	0.95684		-39.9664	-9.78889	20.3886	15.3967	-0.635778	0.524921	0.997031		-98.0303	-40.8716	16.2871	29.1626	-1.40151	0.161062	0.975978		-125.494	-66.4017	-7.30895	30.1494	-2.20242	0.0276353	0.859824		-49.785	-18.7923	12.2004	15.8126	-1.18844	0.234661	1		-115.955	-45.2098	25.535	36.0943	-1.25255	0.21037	0.98746		-131.745	-41.3946	48.9555	46.097	-0.897989	0.369191	0.973513
chr8_80687400	-21.5847	23.4962	68.577	23.0004	1.02155	0.306992	0.95684		-122.753	-22.6198	77.5131	51.0882	-0.442759	0.65794	0.997031		-310.531	-120.859	68.812	96.7711	-1.24892	0.211694	0.975978		-314.459	-118.34	77.7789	100.061	-1.18268	0.236935	0.972944		-108.737	-5.87041	96.996	52.4828	-0.111854	0.910939	1		-210.227	24.5381	259.303	119.778	0.204863	0.837679	0.992771		-265.627	34.1978	334.022	152.972	0.223557	0.823102	0.996518
chr9_137267180	-5.56229	-1.90572	1.75085	1.8656	-1.02151	0.307015	0.95684		-13.2193	-5.09771	3.02386	4.14366	-1.23024	0.218606	0.992897		-20.3376	-4.95473	10.4282	7.84841	-0.631304	0.527842	0.998655		-17.885	-1.98487	13.9153	8.11231	-0.244674	0.806709	0.999509		-9.67945	-1.3362	7.00706	4.25676	-0.3139	0.753597	1		-31.4292	-12.3947	6.6398	9.71147	-1.27629	0.201852	0.985526		-32.4517	-8.13412	16.1835	12.4069	-0.655611	0.512074	0.985682
chr16_58164012	-6.74023	7.33301	21.4062	7.18022	1.02128	0.307122	0.95684		-51.2407	-19.9803	11.2802	15.9492	-1.25274	0.210299	0.992897		-38.7289	20.5001	79.7291	30.2189	0.678388	0.497526	0.998655		-57.5745	3.66414	64.9028	31.2442	0.117274	0.906643	0.999509		-34.8999	-2.78432	29.3312	16.3855	-0.169926	0.865068	1		-53.5859	19.7183	93.0225	37.4001	0.527226	0.598037	0.992771		-11.3782	82.2244	175.827	47.7564	1.72175	0.0851157	0.888262
chr15_90980205	-53.0521	-18.1734	16.7053	17.7952	-1.02125	0.307135	0.95684		-73.1594	4.31507	81.7895	39.5278	0.109166	0.913071	0.998905		-208.38	-61.606	85.1677	74.8845	-0.82268	0.41069	0.994387		-154.157	-2.39358	149.37	77.4302	-0.0309128	0.975339	1		-127.469	-47.8915	31.6857	40.6006	-1.17958	0.238169	1		-379.159	-197.525	-15.8913	92.6704	-2.13148	0.0330495	0.944866		-361.178	-129.18	102.817	118.366	-1.09136	0.275114	0.959081
chr16_14897639	-1.60576	1.74609	5.09795	1.71013	1.02103	0.30724	0.95684		-8.66703	-1.2181	6.23084	3.80048	-0.320512	0.74858	0.997031		-24.1566	-10.0535	4.04958	7.19544	-1.3972	0.162353	0.975978		-7.21958	7.37147	21.9625	7.44441	0.990201	0.322076	0.977449		-10.8822	-3.23901	4.40419	3.89959	-0.830603	0.406198	1		-10.7179	6.74702	24.212	8.91069	0.757182	0.448941	0.992771		-32.6546	-10.3563	11.942	11.3767	-0.910306	0.362661	0.972018
chr1_77979062	-6.77914	7.37129	21.5217	7.21961	1.02101	0.30725	0.95684		-13.8022	17.6238	49.0499	16.0337	1.09917	0.271692	0.992897		-59.7849	-0.265647	59.2536	30.367	-0.00874788	0.99302	0.999525		-16.735	44.8118	106.359	31.4014	1.42706	0.153562	0.962685		-30.1184	2.15644	34.4313	16.4667	0.130958	0.895809	1		5.32118	78.9855	152.65	37.5839	2.10158	0.0355899	0.944866		-10.5119	83.5696	177.651	48.0008	1.74101	0.0816827	0.888262
chr2_210663104	-1.48858	1.61838	4.72535	1.58519	1.02094	0.307282	0.95684		-6.67944	0.215895	7.11123	3.51803	0.0613683	0.951066	0.998905		-16.2991	-3.22304	9.853	6.67144	-0.483109	0.629018	0.998655		-13.3843	0.134897	13.6541	6.89757	0.0195571	0.984397	1		-3.87605	3.2121	10.3003	3.61641	0.888203	0.374432	1		-32.3063	-16.134	0.0383665	8.25119	-1.95535	0.0505418	0.955816		-22.001	-1.3319	19.3372	10.5454	-0.126301	0.899494	0.997474
chr8_97644847	-14.1989	15.4337	45.0663	15.1187	1.02084	0.307332	0.95684		-72.6407	-6.82088	58.9989	33.5815	-0.203114	0.839046	0.998566		-212.62	-87.9459	36.7278	63.609	-1.3826	0.166787	0.975978		-149.974	-21.0562	107.862	65.7745	-0.320127	0.748872	0.995536		-72.2205	-4.60423	63.012	34.4981	-0.133463	0.893827	1		-280.501	-126.196	28.1075	78.7265	-1.60297	0.108941	0.960275		-154.378	42.7023	239.782	100.551	0.424682	0.671068	0.990091
chr19_7670433	-7.87795	-2.6976	2.48275	2.64304	-1.02064	0.307423	0.95684		-13.2994	-1.79623	9.70694	5.86896	-0.306055	0.759563	0.997031		-22.6096	-0.818267	20.9731	11.118	-0.0735981	0.94133	0.998925		-37.9423	-15.4069	7.12841	11.4976	-1.34001	0.180242	0.965674		-9.47993	2.33337	14.1467	6.02719	0.38714	0.698652	1		-25.5468	1.43065	28.4082	13.764	0.103942	0.917216	0.996595		-56.1754	-21.7221	12.7313	17.5782	-1.23574	0.216557	0.944729
chr18_9533745	-13.0538	14.1789	41.4116	13.8942	1.02049	0.307497	0.95684		-22.3625	38.1225	98.6075	30.8597	1.23535	0.216701	0.992897		-162.514	-47.9214	66.6708	58.4654	-0.819654	0.412413	0.994387		-75.0786	43.3996	161.878	60.4481	0.717965	0.472779	0.983341		-96.5529	-34.424	27.7049	31.6984	-1.08598	0.277486	1		-88.8744	52.9607	194.796	72.3648	0.731857	0.464256	0.992771		-153.794	27.3465	208.488	92.4189	0.295898	0.767308	0.996518
chr15_34791308	-0.741887	-0.254008	0.233872	0.248918	-1.02045	0.307517	0.95684		-0.964301	0.119404	1.20311	0.55291	0.215955	0.829023	0.998003		-2.12277	-0.0696732	1.98343	1.0475	-0.0665138	0.946969	0.998925		-2.87554	-0.752761	1.37002	1.08305	-0.695037	0.487032	0.984936		-1.84772	-0.734636	0.378444	0.567898	-1.29361	0.195802	0.988683		-3.66034	-1.1194	1.42154	1.2964	-0.863471	0.387878	0.992771		-3.36992	-0.124668	3.12058	1.65574	-0.0752943	0.939981	0.997474
chr19_44878493	-14.1026	15.3129	44.7285	15.0079	1.02032	0.307575	0.95684		-61.1521	4.18412	69.5204	33.3348	0.125518	0.900113	0.998905		-238	-114.232	9.53529	63.1468	-1.809	0.0704513	0.975978		-50.0969	77.8745	205.846	65.2916	1.19272	0.232979	0.972944		-87.1499	-20.0393	47.0713	34.2401	-0.585258	0.558374	1		-228.556	-75.3539	77.8482	78.1643	-0.964044	0.335024	0.991937		-261.264	-65.6054	130.053	99.8258	-0.657199	0.511053	0.985682
chr1_228410991	-45.6662	49.5738	144.814	48.5918	1.02021	0.30763	0.95684		-241.908	-30.3751	181.158	107.925	-0.281446	0.778368	0.997031		-190.131	210.501	611.132	204.404	1.02983	0.303091	0.981574		-89.9748	324.29	738.555	211.36	1.5343	0.124955	0.961706		-150.652	66.5777	283.808	110.832	0.60071	0.548033	1		-325.721	170.2	666.121	253.021	0.67267	0.501157	0.992771		-492.475	140.859	774.194	323.13	0.435922	0.662893	0.99009
chr16_30200637	-6.65397	-2.27783	2.09831	2.23273	-1.0202	0.307633	0.95684		-6.60134	3.11578	12.8329	4.95771	0.628471	0.529696	0.997031		-20.0252	-1.60099	16.8232	9.4001	-0.170316	0.864761	0.998925		-8.6116	10.4313	29.4741	9.71575	1.07365	0.282982	0.974036		-10.7626	-0.768459	9.22572	5.09907	-0.150706	0.880208	1		-23.5884	-0.774301	22.0398	11.6398	-0.0665217	0.946962	0.996595		-32.9279	-3.80544	25.317	14.8584	-0.256113	0.797863	0.996518
chr3_127598491	-47.271	51.2872	149.845	50.2848	1.01993	0.307759	0.95684		-161.918	56.9992	275.916	111.692	0.510324	0.609825	0.997031		-197.745	216.96	631.664	211.584	1.02541	0.305171	0.981574		-128.279	300.496	729.272	218.763	1.37362	0.16956	0.965674		-229.998	-5.13212	219.734	114.728	-0.0447331	0.96432	1		-417.192	96.1449	609.482	261.907	0.367096	0.713548	0.992771		-441.922	213.653	869.229	334.477	0.638768	0.522974	0.985962
chr8_22247817	-37.9186	-12.9769	11.9647	12.7253	-1.01977	0.307837	0.95684		-91.4577	-36.06	19.3376	28.2641	-1.27582	0.202018	0.992897		-87.3761	17.5671	122.51	53.5424	0.328096	0.742839	0.998925		-228.903	-120.409	-11.9139	55.3544	-2.17523	0.0296129	0.859824		-99.2512	-42.3425	14.5662	29.0351	-1.45832	0.144751	0.984873		-129.205	0.682007	130.569	66.269	0.0102915	0.991789	1		-200.34	-34.4584	131.423	84.6335	-0.407148	0.683899	0.992132
chr19_38893874	-50.8419	-17.3996	16.0427	17.0624	-1.01976	0.30784	0.95684		-99.3095	-25.0301	49.2492	37.8976	-0.660467	0.508954	0.997031		-171.42	-30.696	110.028	71.7978	-0.427534	0.668991	0.998655		-199.148	-53.654	91.8398	74.2315	-0.722793	0.469807	0.983341		-137.57	-61.277	15.0156	38.9248	-1.57424	0.115432	0.984873		-299.385	-125.216	48.9526	88.8616	-1.40911	0.158801	0.980257		-483.846	-261.436	-39.0263	113.474	-2.30392	0.021227	0.818772
chr3_179808251	-13.8277	14.995	43.8177	14.7055	1.01969	0.307874	0.95684		-30.5305	33.4888	97.5081	32.6629	1.02529	0.305228	0.992897		-108.442	12.8389	134.12	61.8782	0.207487	0.835629	0.998925		-56.9256	68.4698	193.865	63.9772	1.07022	0.28452	0.974393		-9.87626	55.879	121.634	33.5486	1.66561	0.0957905	0.980753		-213.207	-63.087	87.0327	76.5917	-0.82368	0.410121	0.992771		-240.17	-48.4499	143.27	97.8162	-0.495316	0.620377	0.99009
chr7_100099419	-1.73446	-0.593457	0.547543	0.582143	-1.01943	0.307997	0.95684		-4.49394	-1.95892	0.5761	1.29338	-1.51458	0.12988	0.992897		-6.19389	-1.39281	3.40827	2.44953	-0.568603	0.569625	0.998655		-3.87248	1.08921	6.0509	2.53147	0.430268	0.667001	0.994179		-3.82884	-1.22404	1.38076	1.32898	-0.921038	0.35703	1		-4.85374	1.09183	7.03739	3.03345	0.359929	0.7189	0.992771		-10.1713	-2.58415	5.00301	3.871	-0.667568	0.50441	0.985682
chr2_102367802	-18.2632	19.7911	57.8455	19.4155	1.01935	0.308037	0.95684		-170.734	-86.2152	-1.69672	43.1217	-1.99935	0.0455708	0.94752		-164.375	-4.27301	155.829	81.6848	-0.0523109	0.958281	0.998925		-377.952	-212.405	-46.8575	84.4628	-2.51477	0.011911	0.827393		-186.794	-99.9817	-13.1691	44.2921	-2.25732	0.0239878	0.960312		-175.865	22.4036	220.672	101.157	0.221473	0.824724	0.992771		-406.32	-153.144	100.031	129.171	-1.18559	0.235784	0.948272
chr13_99606735	-55.9537	60.6342	177.222	59.4836	1.01934	0.30804	0.95684		-180.272	78.6965	337.665	132.127	0.595613	0.551434	0.997031		-65.9348	424.648	915.232	250.298	1.69657	0.0897772	0.975978		-336.041	171.247	678.534	258.82	0.661643	0.5082	0.986659		-194.464	71.5451	337.554	135.719	0.527156	0.598085	1		10.0678	617.221	1224.37	309.772	1.9925	0.0463162	0.955816		-262.42	513.059	1288.54	395.653	1.29674	0.19472	0.942812
chr11_119665361	-15.2995	16.5778	48.4552	16.264	1.0193	0.308061	0.95684		-46.2908	24.508	95.3067	36.1218	0.678481	0.497467	0.997031		-164.46	-30.3663	103.728	68.4153	-0.443853	0.657149	0.998655		-72.3016	66.3689	205.039	70.7503	0.938073	0.348207	0.978305		-65.1665	7.54754	80.2616	37.099	0.203443	0.838789	1		-113.192	52.7977	218.787	84.6885	0.623434	0.532999	0.992771		-5.4026	206.551	418.504	108.14	1.91004	0.056128	0.887332
chr19_5229468	-33.697	-11.5285	10.6399	11.3104	-1.01928	0.308069	0.95684		-20.1454	29.0936	78.3327	25.122	1.1581	0.246825	0.992897		-20.327	72.9466	166.22	47.5886	1.53286	0.12531	0.975978		-58.1809	38.2666	134.714	49.2079	0.777652	0.436774	0.980758		-38.7895	11.7851	62.3597	25.8034	0.456727	0.647867	1		-60.708	54.7507	170.209	58.9075	0.929435	0.352664	0.992771		-65.83	81.6269	229.084	75.2331	1.08499	0.277928	0.95917
chr7_99408641	-17.8692	-6.11296	5.64331	5.9981	-1.01915	0.308132	0.95684		-27.9241	-1.80955	24.305	13.3237	-0.135814	0.891968	0.998905		-90.1554	-40.7056	8.7443	25.2295	-1.61341	0.106656	0.975978		-93.4694	-42.3157	8.83799	26.0988	-1.62136	0.10494	0.955177		-24.636	2.18359	29.0032	13.6835	0.159578	0.873213	1		-99.337	-38.1057	23.1256	31.2405	-1.21976	0.222558	0.98746		-166.608	-88.4419	-10.2754	39.8809	-2.21765	0.0265785	0.818986
chr4_188142208	-1.02574	-0.350875	0.323987	0.344317	-1.01905	0.308181	0.95684		-1.35335	0.145398	1.64414	0.764666	0.190146	0.849194	0.998905		-5.33094	-2.49155	0.347841	1.44867	-1.71989	0.0854526	0.975978		-1.95638	0.978889	3.91416	1.49759	0.653645	0.51334	0.986659		-2.58343	-1.04342	0.496592	0.785719	-1.32798	0.184186	0.986302		-3.6193	-0.104757	3.40978	1.79313	-0.0584215	0.953413	0.996712		-5.50062	-1.01219	3.47624	2.29001	-0.442001	0.658488	0.99009
chr1_1522987	-10.9477	11.8543	34.6562	11.6336	1.01897	0.308219	0.95684		-14.5035	36.1175	86.7386	25.8271	1.39844	0.161982	0.992897		-34.2061	61.6973	157.601	48.9303	1.26092	0.207337	0.975978		-69.0193	30.2062	129.432	50.6252	0.596662	0.550733	0.986659		-29.3021	22.738	74.7781	26.5511	0.856386	0.391784	1		-69.6033	49.2387	168.081	60.6337	0.812069	0.416752	0.992771		-73.0144	78.7061	230.427	77.4085	1.01676	0.309266	0.966919
chr6_99401095	-15.3838	16.6542	48.6923	16.3459	1.01886	0.308269	0.95684		-70.199	0.963806	72.1266	36.3076	0.0265456	0.978822	0.999618		-100.053	34.7482	169.549	68.776	0.505237	0.613392	0.998655		-225.985	-86.6081	52.7692	71.1108	-1.21793	0.22325	0.972706		-66.4242	6.68081	79.7858	37.2985	0.179117	0.857845	1		-274.92	-108.085	58.7496	85.1197	-1.2698	0.204156	0.985526		-192.874	20.2056	233.285	108.714	0.185861	0.852554	0.996518
chr17_79742009	-3.18368	3.4438	10.0713	3.38137	1.01846	0.308457	0.95684		-22.8466	-8.11428	6.61809	7.51651	-1.07953	0.280353	0.992897		-33.2217	-5.32443	22.5729	14.2333	-0.374082	0.708343	0.998925		-34.7101	-5.88891	22.9323	14.7047	-0.400478	0.688804	0.994609		-17.5763	-2.46553	12.6453	7.7096	-0.319799	0.74912	1		-46.1143	-11.5761	22.9621	17.6215	-0.65693	0.511226	0.992771		-63.2815	-19.1916	24.8983	22.4948	-0.853154	0.393574	0.976002
chr17_8512502	-41.3196	-14.1281	13.0634	13.8732	-1.01837	0.3085	0.95684		12.3103	72.6993	133.088	30.8107	2.35955	0.0182973	0.875755		-62.1412	52.2833	166.708	58.3799	0.895571	0.370482	0.989582		-99.0662	19.2482	137.563	60.3645	0.318867	0.749828	0.995536		-85.4359	-23.3958	38.6443	31.6531	-0.739131	0.459828	1		-130.254	11.3678	152.989	72.2559	0.157326	0.874988	0.993082		-204.193	-23.321	157.551	92.2815	-0.252716	0.800488	0.996518
chr1_86580225	-7.04818	-2.40971	2.22875	2.36657	-1.01823	0.308568	0.95684		-0.412738	9.88847	20.1897	5.25572	1.88147	0.0599082	0.960318		-12.1458	7.36645	26.8787	9.95522	0.739959	0.459325	0.99744		-6.42551	13.7507	33.927	10.294	1.3358	0.181614	0.965674		-7.07896	3.50075	14.0805	5.39781	0.64855	0.516629	1		-21.6161	2.53701	26.6901	12.323	0.205876	0.836888	0.992771		-26.0817	4.76365	35.609	15.7374	0.302696	0.762122	0.996518
chr19_11416879	-114.364	-39.0991	36.166	38.4006	-1.01819	0.308588	0.95684		-213.246	-46.0721	121.102	85.2927	-0.540164	0.589084	0.997031		-265.344	51.3698	368.083	161.588	0.317905	0.750557	0.998925		-412.132	-84.6816	242.769	167.067	-0.506873	0.612244	0.992296		-80.1213	91.5899	263.301	87.6077	1.04545	0.295813	1		-340.793	51.2137	443.22	200.003	0.256064	0.797901	0.992771		-450.295	50.3402	550.975	255.426	0.197083	0.843762	0.996518
chr20_52153520	-11.8282	12.7846	37.3973	12.5575	1.01808	0.30864	0.95684		2.15959	56.8397	111.52	27.898	2.03741	0.041609	0.94752		-102.876	0.741062	104.358	52.8659	0.0140178	0.988816	0.998925		-100.254	6.87454	114.003	54.6576	0.125775	0.89991	0.999509		-51.6415	4.54589	60.7333	28.667	0.158576	0.874003	1		-87.4886	40.7628	169.014	65.4344	0.622956	0.533313	0.992771		-245.98	-82.2006	81.5789	83.5609	-0.98372	0.325253	0.969316
chr19_54456533	-20.5507	-7.02534	6.5	6.90068	-1.01806	0.308647	0.95684		-14.8336	15.2085	45.2506	15.3276	0.992229	0.321086	0.992897		-107.073	-50.1813	6.71074	29.0265	-1.72881	0.0838437	0.975978		-30.4972	28.3594	87.216	30.0289	0.944404	0.344963	0.977449		-38.783	-7.93803	22.9069	15.7372	-0.504412	0.613972	1		-92.541	-22.0663	48.4083	35.9565	-0.613696	0.539416	0.992771		-50.2274	39.7259	129.679	45.8945	0.865591	0.386715	0.976002
chr17_83006361	-12.476	13.4792	39.4345	13.2425	1.01788	0.308736	0.95684		-84.6901	-27.0411	30.6079	29.4128	-0.919367	0.357904	0.992897		-49.7947	59.4208	168.636	55.7222	1.06638	0.286254	0.977059		-48.6284	64.2898	177.208	57.6113	1.11592	0.264455	0.972972		2.90447	62.1136	121.323	30.2087	2.05615	0.0397684	0.967352		-30.5645	104.61	239.785	68.9667	1.51682	0.129312	0.960275		1.20873	173.833	346.457	88.0736	1.97372	0.0484131	0.863797
chr1_179690942	-36.9746	39.938	116.851	39.2411	1.01776	0.308793	0.95684		-169.378	1.44972	172.277	87.1568	0.0166334	0.986729	0.999618		-345.687	-22.1402	301.406	165.075	-0.134122	0.893306	0.998925		-18.3785	316.157	650.692	170.681	1.85232	0.0639795	0.931923		-425.628	-250.24	-74.8523	89.4836	-2.79649	0.00516607	0.768298		-257.468	143.02	543.509	204.331	0.699945	0.483962	0.992771		-455.149	56.3121	567.773	260.95	0.215797	0.829146	0.996518
chr2_227293093	-7.57434	8.18129	23.9369	8.03859	1.01775	0.308796	0.95684		-43.5949	-8.61169	26.3715	17.8486	-0.482487	0.62946	0.997031		-91.4499	-25.1667	41.1165	33.818	-0.744182	0.456766	0.99744		-111.742	-43.2272	25.2873	34.9563	-1.2366	0.216234	0.970263		-41.9622	-6.04761	29.867	18.3238	-0.330042	0.741368	1		-115.842	-33.805	48.232	41.8556	-0.807658	0.419287	0.992771		-167.976	-63.2526	41.4707	53.4303	-1.18383	0.236478	0.948272
chr11_47326718	-13.6525	14.7457	43.1439	14.4889	1.01773	0.308808	0.95684		-58.1238	4.95171	68.0272	32.1814	0.153869	0.877713	0.998905		-206.336	-86.8725	32.5914	60.951	-1.42528	0.154075	0.975978		-99.3116	24.2345	147.781	63.0337	0.384469	0.700631	0.995206		-79.9346	-15.154	49.6266	33.0513	-0.458499	0.646594	1		-98.2463	49.6329	197.512	75.4485	0.657837	0.510643	0.992771		-133.779	55.079	243.937	96.356	0.57162	0.567579	0.986668
chr14_24177779	-6.84919	7.3971	21.6434	7.26852	1.01769	0.308825	0.95684		-44.2585	-12.6138	19.0309	16.1453	-0.781271	0.434643	0.997031		-63.9748	-4.02294	55.929	30.5877	-0.131521	0.895363	0.998925		-51.6687	10.3221	72.3128	31.628	0.326359	0.744153	0.995536		-19.3264	13.1797	45.6858	16.5847	0.794688	0.426795	1		-53.5391	20.6631	94.8654	37.8583	0.545802	0.585202	0.992771		-90.5819	4.18674	98.9554	48.3513	0.0865899	0.930997	0.997474
chr19_45786284	-71.1138	-24.3042	22.5055	23.8825	-1.01766	0.308841	0.95684		-164.928	-60.9485	43.0313	53.0509	-1.14887	0.25061	0.992897		-188.259	8.9143	206.088	100.599	0.0886126	0.92939	0.998925		-183.07	20.6581	224.386	103.943	0.198745	0.842462	0.999509		-122.025	-15.1227	91.7794	54.5419	-0.277268	0.781575	1		-222.612	21.4878	265.587	124.541	0.172537	0.863016	0.992771		-148.902	162.508	473.919	158.883	1.02282	0.306394	0.966919
chr21_43565323	-11.7602	12.6999	37.16	12.4796	1.01765	0.308843	0.95684		-0.717484	53.6077	107.933	27.7169	1.93411	0.0530991	0.94752		-74.6133	28.3151	131.244	52.5145	0.539186	0.589758	0.998655		-13.1624	93.2474	199.657	54.2907	1.71756	0.0858774	0.950869		-13.8469	41.9568	97.7605	28.4713	1.47365	0.140575	0.984873		-111.144	16.2561	143.656	65	0.250094	0.802514	0.992771		-129.329	33.3719	196.073	83.0107	0.402019	0.68767	0.992153
chr11_7420386	-4.14089	4.47103	13.0829	4.39384	1.01757	0.308883	0.95684		-20.0621	-0.932103	18.1979	9.76022	-0.0955003	0.923917	0.998905		-82.88	-46.6701	-10.4602	18.4744	-2.5262	0.0115304	0.870305		-33.4253	4.03236	41.49	19.111	0.210996	0.83289	0.999509		-23.4641	-3.81085	15.8424	10.0272	-0.380053	0.703906	1		-52.3615	-7.49396	37.3736	22.8916	-0.327367	0.74339	0.992771		-84.8709	-27.6289	29.6131	29.2051	-0.94603	0.344133	0.971378
chr11_49059126	-1.32849	1.43383	4.19615	1.40935	1.01737	0.308977	0.95684		-6.72369	-0.590234	5.54322	3.12931	-0.188614	0.850395	0.998905		-15.2776	-3.66303	7.95153	5.9258	-0.61815	0.536477	0.998655		-8.14271	3.86665	15.876	6.12722	0.63106	0.528001	0.986659		-5.78153	0.517888	6.81731	3.21399	0.161136	0.871987	1		-13.1118	1.27022	15.6523	7.33778	0.173107	0.862568	0.992771		-17.2209	1.14796	19.5168	9.37188	0.12249	0.902511	0.997474
chr1_151294217	-26.0978	-8.91678	8.26428	8.76585	-1.01722	0.30905	0.95684		-64.8181	-26.6601	11.4978	19.4683	-1.36941	0.170872	0.992897		-77.8303	-5.55519	66.72	36.8751	-0.150649	0.880253	0.998925		-118.839	-44.1046	30.63	38.1299	-1.15669	0.247398	0.972944		-76.3746	-37.1906	1.99351	19.9919	-1.86028	0.0628453	0.967352		-73.4353	16.0285	105.492	45.6448	0.351158	0.72547	0.992771		-148.052	-33.8002	80.4512	58.2915	-0.579848	0.562017	0.986668
chr7_44538766	-13.0293	14.0547	41.1387	13.8184	1.0171	0.309105	0.95684		-53.0471	7.1029	67.2528	30.6887	0.23145	0.816966	0.997074		-142.22	-28.2563	85.7071	58.1446	-0.485967	0.626991	0.998655		-157.848	-40.0429	77.7624	60.1047	-0.666219	0.505271	0.986659		-110.741	-48.9365	12.8682	31.533	-1.55191	0.120683	0.984873		-130.611	10.4415	151.495	71.9658	0.14509	0.88464	0.993615		-207.47	-27.3344	152.801	91.906	-0.297417	0.766148	0.996518
chr8_23432505	-2.82919	-0.966536	0.896121	0.950335	-1.01705	0.309131	0.95684		-2.55733	1.5813	5.71994	2.11155	0.748884	0.453927	0.997031		-6.362	1.47756	9.31711	3.99977	0.36941	0.711822	0.998925		-11.5091	-3.40529	4.69847	4.13457	-0.823614	0.410159	0.980758		-3.79725	0.454725	4.7067	2.16938	0.209611	0.833971	1		-14.1784	-4.47711	5.22421	4.94966	-0.90453	0.365714	0.992771		-16.1352	-3.74591	8.64338	6.32107	-0.592607	0.553444	0.986668
chr4_39509911	-5.9853	-2.0445	1.89629	2.01061	-1.01686	0.309222	0.95684		-7.49225	1.26072	10.0137	4.4658	0.282306	0.777709	0.997031		-28.5264	-11.9456	4.63522	8.45958	-1.41208	0.157928	0.975978		-19.5673	-2.42448	14.7183	8.74632	-0.2772	0.781627	0.998206		-11.4189	-2.42752	6.56382	4.58742	-0.52917	0.596688	1		-26.3999	-5.87549	14.6489	10.4716	-0.561086	0.574739	0.992771		-38.1455	-11.9347	14.276	13.3728	-0.892462	0.372145	0.973969
chr3_57445995	-2.55475	-0.872601	0.809548	0.85824	-1.01673	0.30928	0.95684		-7.75451	-4.01996	-0.285414	1.90538	-2.10979	0.0348761	0.939476		-8.68284	-1.60737	5.46809	3.60993	-0.445263	0.656129	0.998655		-9.55531	-2.23674	5.08183	3.73396	-0.599025	0.549156	0.986659		-4.86681	-1.03003	2.80676	1.95754	-0.526184	0.598761	1		-9.0214	-0.261215	8.49897	4.46948	-0.0584441	0.953395	0.996712		-14.4554	-3.26937	7.9167	5.70718	-0.572852	0.566745	0.986668
chr19_47209191	-54.9198	-18.7574	17.405	18.4502	-1.01665	0.30932	0.95684		-16.0356	64.2805	144.597	40.9776	1.56867	0.116724	0.992897		-128.357	23.8138	175.984	77.6379	0.306729	0.75905	0.998925		-222.574	-65.2468	92.0805	80.269	-0.812852	0.416303	0.980758		-164.515	-82.0198	0.47496	42.0892	-1.94872	0.0513294	0.967352		-157.649	30.6973	219.043	96.0949	0.319448	0.749387	0.992771		-357.671	-117.139	123.393	122.721	-0.954517	0.339822	0.969967
chr15_34357122	-41.3302	-14.116	13.0983	13.8848	-1.01665	0.309322	0.95684		-42.5525	17.8981	78.3488	30.8422	0.580314	0.561703	0.997031		-37.5493	76.9767	191.503	58.4316	1.31738	0.187711	0.975978		7.93834	126.351	244.763	60.4144	2.0914	0.0364924	0.878016		-46.6153	15.4848	77.585	31.6837	0.488731	0.625032	1		-74.7768	66.9673	208.711	72.3184	0.926006	0.354443	0.992771		-35.397	145.627	326.65	92.359	1.57675	0.114854	0.890812
chr1_179860983	-32.4173	34.9335	102.284	34.3627	1.01661	0.309338	0.95684		-70.3421	79.3028	228.948	76.3494	1.03868	0.298952	0.992897		-82.3406	201.1	484.541	144.613	1.39061	0.164343	0.975978		-173.065	120.024	413.113	149.535	0.802647	0.422179	0.980758		-158.737	-5.03073	148.676	78.4217	-0.0641497	0.948851	1		-481.579	-130.703	220.172	179.018	-0.730113	0.465321	0.992771		-436.23	11.7382	459.706	228.555	0.0513582	0.95904	0.997474
chr11_120240110	-18.9384	20.4029	59.7443	20.0721	1.01648	0.309401	0.95684		-72.6466	14.7326	102.112	44.5812	0.330466	0.741048	0.997031		-145.375	20.1209	185.617	84.4368	0.238296	0.811652	0.998925		-117.739	53.3943	224.527	87.3127	0.611529	0.54085	0.986659		-69.5747	20.1582	109.891	45.7821	0.440308	0.659714	1		-107.01	97.8404	302.691	104.516	0.936133	0.349205	0.992771		-34.197	227.396	488.99	133.466	1.70378	0.0884227	0.888262
chr7_74700579	-12.3155	13.264	38.8435	13.0508	1.01634	0.309468	0.95684		-20.945	35.8671	92.6793	28.9858	1.2374	0.215937	0.992897		-80.6968	26.9282	134.553	54.9107	0.4904	0.623851	0.998655		-21.9809	89.2883	200.557	56.77	1.57281	0.115763	0.958201		-46.1973	12.1687	70.5347	29.7786	0.408639	0.682804	1		-95.7021	37.504	170.71	67.9623	0.551836	0.581061	0.992771		-73.416	96.6997	266.816	86.7938	1.11413	0.265222	0.957548
chr4_110476358	-33.6918	-11.5037	10.6844	11.3205	-1.01618	0.309542	0.95684		-45.9594	3.32541	52.6102	25.1453	0.132248	0.894788	0.998905		-139.784	-46.4242	46.9357	47.6326	-0.974631	0.329743	0.983787		-130.016	-33.4928	63.0307	49.2467	-0.680103	0.496439	0.986659		-87.597	-36.9734	13.6503	25.8284	-1.4315	0.152287	0.984873		-168.78	-53.2255	62.3287	58.9562	-0.902797	0.366634	0.992771		-295.829	-148.273	-0.717304	75.2837	-1.96953	0.0488925	0.8644
chr19_35870785	-17.9308	-6.12196	5.68686	6.02491	-1.01611	0.309578	0.95684		-31.7239	-5.49974	20.7244	13.3797	-0.411052	0.681034	0.997031		-57.0674	-7.37035	42.3267	25.3556	-0.290679	0.771297	0.998925		-60.307	-8.95833	42.3904	26.1983	-0.341943	0.732394	0.995536		-14.3703	12.5612	39.4928	13.7406	0.914169	0.360628	1		-37.6612	23.8502	85.3617	31.3834	0.759964	0.447276	0.992771		-79.1627	-0.613333	77.936	40.0762	-0.0153042	0.98779	0.999729
chr4_128107378	-9.63194	10.3652	30.3623	10.2026	1.01593	0.309661	0.95684		-36.5432	7.86092	52.265	22.6552	0.346982	0.728605	0.997031		-30.9974	53.1661	137.33	42.9406	1.23813	0.215667	0.975978		-31.1829	55.8011	142.785	44.3796	1.25736	0.208623	0.969462		-30.9568	14.661	60.2787	23.2744	0.629918	0.528748	1		-65.0346	39.1063	143.247	53.1331	0.736006	0.461727	0.992771		-64.5578	68.4706	201.499	67.8716	1.00882	0.313059	0.967921
chr11_65718961	-12.8594	13.8369	40.5331	13.6206	1.01588	0.309687	0.95684		-11.7168	47.5727	106.862	30.2498	1.57266	0.115797	0.992897		-56.7079	55.5916	167.891	57.2957	0.970258	0.331918	0.983787		23.0021	139.112	255.221	59.2396	2.34829	0.0188598	0.843735		-86.9374	-26.0474	34.8427	31.0664	-0.838442	0.401783	1		-77.9008	61.1074	200.116	70.9225	0.861607	0.388904	0.992771		-129.94	47.5865	225.113	90.5747	0.525384	0.599316	0.989057
chr3_10064334	-16.1669	17.3691	50.905	17.1102	1.01513	0.310043	0.95684		-66.847	7.64353	82.1341	38.0054	0.201117	0.840607	0.998566		-159.098	-17.9775	123.143	72.0003	-0.249686	0.80283	0.998925		-67.3591	78.5416	224.442	74.4392	1.05511	0.291374	0.976106		-94.3994	-17.8854	58.6285	39.0377	-0.458157	0.646839	1		-169.668	5.0034	179.675	89.118	0.0561435	0.955227	0.996712		-164.003	59.0666	282.136	113.811	0.518988	0.603769	0.989434
chr17_1400111	-62.274	-21.2481	19.7777	20.9315	-1.01513	0.310046	0.95684		-77.4559	13.6727	104.801	46.4942	0.294073	0.768702	0.997031		-57.931	114.705	287.341	88.0797	1.30229	0.192818	0.975978		-326.132	-147.636	30.8604	91.0695	-1.62113	0.104989	0.955177		-45.7584	47.8448	141.448	47.7568	1.00184	0.316419	1		-105.909	107.759	321.428	109.015	0.988484	0.322916	0.989998		-349.221	-76.3283	196.564	139.231	-0.548213	0.583545	0.987219
chr12_89522722	-5.72224	6.14549	18.0132	6.05497	1.01495	0.310129	0.95684		-41.2851	-14.9137	11.4578	13.4548	-1.10843	0.267678	0.992897		-57.3437	-7.42378	42.4961	25.4693	-0.291479	0.770685	0.998925		-53.4647	-1.87614	49.7124	26.3207	-0.0712801	0.943175	1		-13.5299	13.5179	40.5657	13.7999	0.979567	0.3273	1		-63.6478	-1.77339	60.101	31.5686	-0.0561758	0.955202	0.996712		-82.2113	-3.34875	75.5138	40.236	-0.0832277	0.93367	0.997474
chr19_10419057	-1.70092	-0.58029	0.540341	0.57175	-1.01494	0.310136	0.95684		-4.12809	-1.63831	0.851463	1.27029	-1.28971	0.197151	0.992897		-2.91423	1.80103	6.51628	2.40574	0.748637	0.454076	0.996596		-5.84122	-0.968235	3.90475	2.48622	-0.389441	0.69695	0.995206		-1.75197	0.805368	3.36271	1.30476	0.617251	0.537069	1		-3.3623	2.47805	8.3184	2.97977	0.831624	0.405621	0.992771		-9.49026	-2.03485	5.42056	3.80378	-0.534954	0.592682	0.988777
chr8_23566716	-1.37591	1.47693	4.32977	1.45553	1.0147	0.310248	0.95684		-1.20289	5.13395	11.4708	3.23308	1.58794	0.112299	0.992897		-7.12874	4.87362	16.876	6.12366	0.795868	0.426109	0.994387		-4.01194	8.39524	20.8024	6.3302	1.32622	0.184766	0.965674		-2.21755	4.29132	10.8002	3.32085	1.29223	0.196276	0.988683		-6.90217	7.95524	22.8126	7.58031	1.04946	0.293966	0.989775		-3.05825	15.9142	34.8866	9.67982	1.64406	0.100164	0.888262
chr4_109962011	-42.8494	-14.6149	13.6195	14.4053	-1.01455	0.31032	0.95684		-47.601	15.1108	77.8225	31.9958	0.472273	0.636732	0.997031		-150.757	-31.9555	86.8464	60.6132	-0.527203	0.598052	0.998655		-127.255	-4.43295	118.39	62.6646	-0.070741	0.943604	1		-71.961	-7.54075	56.8795	32.8675	-0.229429	0.818536	1		-165.527	-18.476	128.576	75.0263	-0.24626	0.805481	0.992771		-175.268	12.527	200.322	95.8139	0.130743	0.895978	0.996571
chr7_29731931	-0.805257	0.863986	2.53323	0.851655	1.01448	0.310354	0.95684		-0.280592	3.42628	7.13314	1.89126	1.81164	0.0700422	0.971719		-1.98067	5.04168	12.064	3.58283	1.40718	0.159375	0.975978		1.14804	8.40728	15.6665	3.70369	2.26997	0.0232093	0.855755		-2.22481	1.5834	5.3916	1.94296	0.814939	0.415107	1		-5.84012	2.85434	11.5488	4.43594	0.643456	0.519928	0.992771		0.151198	11.251	22.3508	5.66317	1.9867	0.0469558	0.863735
chr9_137046117	-9.62564	10.3239	30.2735	10.1784	1.0143	0.310438	0.95684		-35.0249	9.28686	53.5986	22.608	0.410777	0.681236	0.997031		-86.9333	-2.99432	80.9447	42.826	-0.0699183	0.944259	0.998925		-87.6298	-0.837909	85.954	44.2816	-0.0189223	0.984903	1		-24.9975	20.5227	66.043	23.2246	0.883663	0.376878	1		-21.3096	82.5731	186.456	53.0013	1.55794	0.119247	0.960275		-156.352	-23.6718	109.009	67.6942	-0.349688	0.726573	0.995501
chr19_45702980	-15.8107	16.9506	49.7119	16.7149	1.0141	0.310535	0.95684		-68.7005	4.06712	76.8348	37.1264	0.109548	0.912768	0.998905		-358.235	-220.417	-82.5995	70.3153	-3.1347	0.00172028	0.602459		-203.47	-60.9397	81.5905	72.7195	-0.83801	0.402025	0.980758		-79.6844	-4.93987	69.8047	38.135	-0.129537	0.896933	1		-215.589	-44.9576	125.673	87.0566	-0.516418	0.605562	0.992771		-329.939	-112.03	105.879	111.178	-1.00766	0.313617	0.967921
chr7_28724199	-12.0798	12.9497	37.9791	12.7701	1.01406	0.310556	0.95684		-40.4832	15.1116	70.7064	28.3647	0.53276	0.594199	0.997031		-204.477	-99.182	6.11262	53.7218	-1.84622	0.0648607	0.975978		-93.0137	15.871	124.756	55.5534	0.285689	0.775116	0.996919		-56.1104	1.00073	58.1118	29.1383	0.0343443	0.972603	1		-143.21	-12.8668	117.476	66.5016	-0.193481	0.846582	0.992771		-214.616	-48.1638	118.289	84.9248	-0.567134	0.570623	0.986668
chr4_112457199	-29.2531	-9.97301	9.30706	9.83677	-1.01385	0.310654	0.95684		-29.4196	13.4033	56.2262	21.8484	0.613469	0.539567	0.997031		-100.94	-19.8157	61.309	41.3901	-0.478754	0.632114	0.998655		-79.9833	3.88679	87.7569	42.7909	0.0908322	0.927626	0.999509		-35.4142	8.57541	52.5651	22.4437	0.382085	0.702398	1		-95.6966	4.71852	105.134	51.2322	0.0921007	0.926618	0.996595		-154.672	-26.4355	101.801	65.4268	-0.404047	0.686179	0.992153
chr13_20432302	-15.5854	-5.31281	4.95974	5.2411	-1.01368	0.310734	0.95684		-13.7837	9.03414	31.852	11.6418	0.776011	0.437743	0.997031		-23.4643	19.764	62.9924	22.0553	0.896113	0.370193	0.989582		-31.1421	13.556	58.2541	22.8052	0.594428	0.552226	0.986659		-32.5374	-9.09905	14.3393	11.9583	-0.760896	0.446719	1		-50.0877	3.41462	56.9169	27.2971	0.125091	0.900451	0.995533		-66.2921	2.03942	70.371	34.863	0.0584982	0.953352	0.997474
chr9_136677148	-12.6251	13.5172	39.6596	13.3379	1.01344	0.310849	0.95684		-77.5468	-19.4836	38.5795	29.6241	-0.657697	0.510733	0.997031		-126.353	-16.3696	93.6141	56.1141	-0.29172	0.770501	0.998925		-46.3207	67.3991	181.119	58.0203	1.16165	0.245379	0.972944		-40.0125	19.639	79.2904	30.4344	0.645287	0.518741	1		-103.178	32.9568	169.092	69.4566	0.474495	0.635147	0.992771		-72.8261	101.029	274.885	88.7018	1.13898	0.254712	0.954427
chr2_73608516	-20.7031	22.166	65.0351	21.872	1.01344	0.310849	0.95684		-51.961	43.2585	138.478	48.5814	0.890434	0.373233	0.992897		-132.431	47.9625	228.356	92.0377	0.521117	0.602285	0.998655		-97.1502	89.3568	275.864	95.1566	0.93905	0.347705	0.977987		-79.4827	18.3256	116.134	49.9022	0.367231	0.713447	1		-138.97	84.3093	307.589	113.918	0.740087	0.459247	0.992771		-79.2848	205.852	490.988	145.478	1.415	0.157067	0.918585
chr3_38896809	-2.69888	-0.919822	0.859236	0.907683	-1.01337	0.310882	0.95684		-3.84125	0.113339	4.06793	2.01765	0.056174	0.955203	0.998905		-9.5382	-2.05498	5.42823	3.81797	-0.53824	0.590411	0.998655		-15.7466	-8.00942	-0.272234	3.94754	-2.02896	0.0424621	0.884525		-7.94977	-3.89197	0.165834	2.07031	-1.8799	0.0601218	0.967352		-7.02192	2.24358	11.5091	4.7273	0.474602	0.635071	0.992771		-14.3262	-2.50522	9.31577	6.03111	-0.415382	0.677862	0.990878
chr1_39632724	-44.8148	-15.2733	14.2682	15.0722	-1.01334	0.310897	0.95684		-34.7974	30.8143	96.4259	33.4753	0.920506	0.357308	0.992897		-131.908	-7.6363	116.635	63.4038	-0.120439	0.904135	0.998925		-178.523	-50.0198	78.4834	65.5629	-0.762928	0.445506	0.980758		-77.1827	-9.80192	57.5789	34.378	-0.285122	0.775551	1		-172.179	-18.3528	135.474	78.4828	-0.233844	0.815106	0.992771		-255.699	-59.2532	137.193	100.228	-0.591186	0.554396	0.986668
chr2_64552764	-38.685	-13.1784	12.3282	13.0136	-1.01267	0.31122	0.95684		-93.9483	-37.2973	19.3538	28.9036	-1.2904	0.196911	0.992897		-122.061	-14.7298	92.6011	54.7607	-0.268985	0.787941	0.998925		-162.181	-51.2133	59.7544	56.6162	-0.904571	0.365693	0.980709		-97.2133	-39.0233	19.1667	29.6888	-1.31441	0.188707	0.988683		-119.019	13.828	146.675	67.7791	0.204016	0.838341	0.992771		-210.566	-40.907	128.752	86.5607	-0.472581	0.636512	0.99009
chr19_6908665	-0.770434	0.823429	2.41729	0.813195	1.01258	0.311259	0.95684		-8.42533	-4.88864	-1.35194	1.80444	-2.70923	0.00674388	0.773776		-12.7948	-6.09338	0.608041	3.41909	-1.78216	0.0747226	0.975978		-11.6996	-4.76804	2.16356	3.53653	-1.34823	0.177586	0.965674		-5.09793	-1.46485	2.16823	1.85361	-0.790269	0.429371	1		-10.8609	-2.56585	5.72917	4.23215	-0.606275	0.544332	0.992771		-22.141	-11.5457	-0.95036	5.40578	-2.1358	0.0326954	0.818986
chr1_201039726	-32.4584	-11.0556	10.3472	10.9198	-1.01243	0.311331	0.95684		4.09028	51.6253	99.1603	24.2525	2.12865	0.0332829	0.936211		-119.437	-29.4105	60.6164	45.9321	-0.640303	0.521975	0.998655		-119.933	-26.8803	66.1725	47.4759	-0.566188	0.571266	0.990089		-51.0775	-2.27489	46.5277	24.8993	-0.0913634	0.927204	1		-107.708	3.72518	115.158	56.8536	0.0655224	0.947758	0.996595		-178.435	-36.1661	106.103	72.5863	-0.49825	0.618308	0.99009
chr1_6457182	-32.0273	34.2131	100.453	33.7961	1.01234	0.311377	0.95684		-130.92	16.2031	163.327	75.063	0.215859	0.829097	0.998003		-339.995	-61.3444	217.306	142.169	-0.43149	0.666112	0.998655		-335.296	-47.1511	240.994	147.013	-0.320728	0.748417	0.995536		-203.973	-52.8882	98.1969	77.0842	-0.686109	0.492644	1		-386.787	-41.8647	303.058	175.981	-0.237894	0.811964	0.992771		-544.034	-103.544	336.946	224.74	-0.460728	0.644994	0.99009
chr14_23048410	-15.4046	16.4537	48.312	16.2542	1.01227	0.311407	0.95684		-60.6059	10.1593	80.9245	36.1047	0.281385	0.778415	0.997031		-186.323	-52.2591	81.8047	68.3999	-0.764022	0.444854	0.99503		-190.262	-51.6438	86.9749	70.7238	-0.730218	0.465257	0.982441		-104.524	-31.8365	40.851	37.0854	-0.858463	0.390637	1		-199.11	-33.1831	132.744	84.6566	-0.391973	0.695079	0.992771		-128.496	83.415	295.326	108.118	0.77152	0.440399	0.976722
chr7_74515305	-11.5204	12.3001	36.1206	12.1533	1.01207	0.311503	0.95684		-44.7453	8.16463	61.0745	26.9948	0.302451	0.762308	0.997031		-144.143	-43.9194	56.3045	51.1346	-0.858898	0.390397	0.993989		-126.578	-22.9465	80.6855	52.8735	-0.433989	0.664296	0.994179		-71.723	-17.3695	36.9839	27.7314	-0.62635	0.531085	1		-186.007	-61.9621	62.083	63.2883	-0.979045	0.327558	0.990114		-299.313	-140.902	17.5098	80.8221	-1.74335	0.0812717	0.888262
chr14_54567859	-33.0224	-11.2449	10.5327	11.111	-1.01205	0.311514	0.95684		-71.8633	-23.4856	24.8921	24.6825	-0.951508	0.341347	0.992897		-67.438	24.1802	115.798	46.744	0.51729	0.604953	0.998655		-129.201	-34.4547	60.2919	48.3401	-0.712756	0.475997	0.983422		-70.5528	-20.8725	28.8078	25.3471	-0.823466	0.410243	1		-84.1161	29.3032	142.722	57.867	0.506389	0.612584	0.992771		-186.905	-42.0435	102.818	73.9092	-0.568853	0.569456	0.986668
chr1_32204128	-8.13052	8.67848	25.4875	8.57602	1.01195	0.311563	0.95684		-25.2755	12.0503	49.376	19.0437	0.632768	0.526885	0.997031		-37.412	33.288	103.988	36.0714	0.922836	0.356092	0.987953		-125.13	-52.0345	21.0608	37.2935	-1.39527	0.162935	0.962685		-19.3493	18.9875	57.3243	19.5596	0.970753	0.331671	1		-141.4	-53.8756	33.6488	44.6553	-1.20648	0.227633	0.98746		-70.2635	41.5023	153.268	57.0234	0.727812	0.466729	0.981999
chr19_55402928	-2.58457	2.75873	8.10202	2.72617	1.01194	0.311565	0.95684		-16.3183	-4.45068	7.41698	6.05493	-0.735051	0.462309	0.997031		-29.4435	-6.95903	15.5254	11.4717	-0.606628	0.544098	0.998655		-30.1965	-6.9496	16.2973	11.8607	-0.585937	0.557918	0.986659		-9.40417	2.78663	14.9774	6.2198	0.448026	0.654134	1		-15.8816	11.9462	39.774	14.1978	0.84141	0.400118	0.992771		-16.9733	18.5638	54.1009	18.1312	1.02386	0.305901	0.966919
chr3_151461053	-24.0584	25.6704	75.3993	25.3719	1.01177	0.31165	0.95684		-68.2745	42.1818	152.638	56.3553	0.748498	0.45416	0.997031		-233.822	-24.5707	184.68	106.761	-0.230147	0.817977	0.998925		-164.027	52.3284	268.683	110.385	0.474052	0.635463	0.992296		-100.544	12.9153	126.374	57.8873	0.223112	0.823449	1		-289.759	-30.747	228.265	132.149	-0.23267	0.816018	0.992771		-248.775	82.0056	412.787	168.766	0.485914	0.627028	0.99009
chr7_80135265	-40.5879	-13.8181	12.9518	13.6581	-1.01172	0.311674	0.95684		-25.9362	33.5228	92.9817	30.3362	1.10504	0.269141	0.992897		-184.035	-71.4045	41.226	57.4645	-1.24258	0.214021	0.975978		-96.1122	20.3513	136.815	59.4201	0.342498	0.731976	0.995536		-56.8289	4.25507	65.339	31.1653	0.136533	0.8914	1		-116.094	23.3132	162.721	71.1262	0.327772	0.743084	0.992771		-209.995	-31.9545	146.086	90.8372	-0.351778	0.725005	0.995208
chr17_4559700	-57.3548	-19.5249	18.3049	19.3009	-1.0116	0.311727	0.95684		-151.207	-67.1862	16.8348	42.8679	-1.56729	0.117048	0.992897		-227.812	-68.6165	90.5793	81.2223	-0.844798	0.398224	0.994387		-132.575	32.0379	196.651	83.9863	0.381466	0.702857	0.995206		-164.852	-78.541	7.76992	44.0362	-1.78356	0.0744958	0.967352		-246.927	-49.8951	147.137	100.527	-0.496337	0.619656	0.992771		-176.155	75.4854	327.125	128.388	0.587948	0.556567	0.986668
chr21_46643476	-2.69241	-0.916541	0.859328	0.906056	-1.01157	0.311742	0.95684		-4.69971	-0.755204	3.1893	2.0125	-0.375256	0.70747	0.997031		-7.48332	-0.0105976	7.46213	3.81261	-0.00277962	0.997782	1		-4.62941	3.09653	10.8225	3.94181	0.785562	0.432124	0.980758		-6.74493	-2.69386	1.35721	2.06687	-1.30335	0.192455	0.988683		-14.9428	-5.69442	3.55396	4.71856	-1.20681	0.227504	0.98746		-9.76751	2.04407	13.8556	6.02632	0.33919	0.734466	0.996354
chr11_67999077	-30.646	-10.4319	9.78217	10.3133	-1.0115	0.311777	0.95684		-44.6083	0.290244	45.1888	22.9074	0.0126703	0.989891	0.999618		-116.88	-31.8343	53.2114	43.3907	-0.733667	0.463152	0.997756		-182.621	-94.7035	-6.78642	44.8557	-2.11129	0.034747	0.872721		-77.3918	-31.3198	14.7521	23.5061	-1.33241	0.182725	0.985909		-129.638	-24.3671	80.9034	53.7094	-0.453683	0.650057	0.992771		-146.92	-12.5101	121.899	68.5763	-0.182426	0.855248	0.996518
chr19_55640139	-85.2472	-29.0176	27.2119	28.6885	-1.01147	0.311791	0.95684		-180.263	-55.3756	69.5115	63.7179	-0.869074	0.384807	0.992897		-186.717	49.8993	286.515	120.723	0.413339	0.679358	0.998925		-168.857	75.7731	320.403	124.811	0.607101	0.543784	0.986659		-159.305	-31.0106	97.2836	65.4562	-0.473761	0.635671	1		-316.712	-23.8421	269.027	149.423	-0.159561	0.873227	0.992771		-284.59	89.4339	463.458	190.829	0.468661	0.639312	0.99009
chr16_18372627	-23.2421	24.7691	72.7802	24.4955	1.01117	0.311935	0.95684		-25.8906	80.7472	187.385	54.4071	1.48413	0.137774	0.992897		-145.359	56.6794	258.718	103.081	0.549853	0.58242	0.998655		-54.52	154.371	363.263	106.577	1.44845	0.147492	0.962685		-73.5341	36.0086	145.551	55.8891	0.644286	0.51939	1		-113.082	136.966	387.014	127.575	1.07361	0.282998	0.989775		165.059	484.334	803.609	162.895	2.97329	0.0029463	0.649159
chr13_112880716	-111.868	-38.071	35.7255	37.6513	-1.01115	0.311946	0.95684		-241.959	-78.0139	85.9309	83.6453	-0.932675	0.350988	0.992897		-433.062	-122.421	188.221	158.49	-0.772416	0.439868	0.99503		-500.554	-179.366	141.822	163.871	-1.09455	0.273713	0.972972		-228.393	-59.9503	108.492	85.9401	-0.697583	0.485438	1		-312.49	72.0095	456.509	196.173	0.367071	0.713566	0.992771		-455.28	35.6963	526.672	250.498	0.142501	0.886684	0.996518
chr1_27955892	-42.3263	-14.4036	13.5191	14.2463	-1.01105	0.311995	0.95684		-8.2204	53.7921	115.805	31.639	1.70018	0.0890968	0.992897		-127.313	-9.85128	107.61	59.9294	-0.164381	0.869431	0.998925		-107.609	13.855	135.319	61.9712	0.223571	0.823091	0.999509		-97.5297	-33.8431	29.8435	32.4932	-1.04155	0.297622	1		-144.049	1.34852	146.746	74.1823	0.0181784	0.985497	0.998203		-322.972	-137.301	48.3709	94.7304	-1.44938	0.147231	0.913424
chr5_3601087	-2.04754	2.18144	6.41043	2.15765	1.01103	0.312003	0.95684		2.13325	11.5224	20.9115	4.79037	2.40532	0.0161583	0.875687		-17.0768	0.719458	18.5158	9.07975	0.0792377	0.936844	0.998925		-12.2761	6.11598	24.5081	9.38374	0.651764	0.514553	0.986659		-6.56517	3.07178	12.7087	4.91681	0.624751	0.532135	1		-2.12456	19.9081	41.9408	11.2412	1.771	0.0765605	0.955816		-17.2113	10.9253	39.062	14.3554	0.761059	0.446622	0.979045
chr12_122835408	-13.9328	-4.74124	4.45031	4.68957	-1.01102	0.312008	0.95684		-22.8792	-2.46252	17.9542	10.4167	-0.236401	0.813122	0.997031		-49.0287	-10.3491	28.3304	19.7345	-0.524419	0.599987	0.998655		-35.9275	4.06644	44.0604	20.4051	0.199286	0.842039	0.999509		-33.9895	-13.0187	7.95219	10.6994	-1.21676	0.223694	0.996717		-60.0539	-12.1819	35.6901	24.4245	-0.498757	0.617951	0.992771		-72.9299	-11.79	49.35	31.1939	-0.377957	0.705462	0.992765
chr19_11976864	-9.99323	10.6382	31.2697	10.5263	1.01064	0.31219	0.95684		-48.1377	-2.31221	43.5133	23.3804	-0.0988956	0.921221	0.998905		-89.9302	-3.11352	83.7032	44.2943	-0.0702917	0.943962	0.998925		-105.191	-15.4306	74.3295	45.796	-0.336942	0.736161	0.995536		-64.5994	-17.5296	29.5401	24.0152	-0.729941	0.465426	1		-82.4048	25.0503	132.505	54.8241	0.456922	0.647727	0.992771		-82.3499	54.8801	192.11	70.0153	0.78383	0.43314	0.976002
chr11_108121643	-21.6839	23.0722	67.8283	22.8348	1.0104	0.312305	0.95684		-112.119	-12.7133	86.6924	50.7172	-0.250671	0.802068	0.997031		-187.243	1.03198	189.307	96.0585	0.0107433	0.991428	0.998925		-171.857	22.8317	217.521	99.331	0.229855	0.818205	0.999509		-157.693	-55.6129	46.4675	52.0818	-1.0678	0.285612	1		-232.003	1.04804	234.099	118.904	0.0088142	0.992967	1		-235.285	62.3378	359.96	151.848	0.410527	0.68142	0.991207
chr12_131929833	-5.27399	5.6106	16.4952	5.55336	1.01031	0.312348	0.95684		-16.8974	7.27977	31.457	12.3353	0.590158	0.555085	0.997031		-24.1652	21.6382	67.4415	23.3691	0.925931	0.354482	0.987361		-60.3602	-12.9999	34.3604	24.1634	-0.537999	0.590578	0.992296		-20.0311	4.80353	29.6381	12.6707	0.379105	0.70461	1		-35.9335	20.7559	77.4453	28.9232	0.717622	0.47299	0.992771		-62.373	10.0289	82.4307	36.9397	0.271493	0.786012	0.996518
chr7_4759240	-10.8609	11.5441	33.949	11.4311	1.00988	0.312551	0.95684		10.3187	60.076	109.833	25.3864	2.36646	0.0179589	0.875755		-105.412	-11.1423	83.1276	48.0969	-0.231663	0.816799	0.998925		-1.70898	95.7541	193.217	49.7261	1.92563	0.0541503	0.912828		-65.6702	-14.5466	36.5769	26.0834	-0.557695	0.577052	1		-128.288	-11.611	105.066	59.529	-0.195049	0.845355	0.992771		-56.7659	92.2387	241.243	76.0228	1.2133	0.225014	0.944729
chr1_33635190	-5.50318	5.84847	17.2001	5.79166	1.00981	0.312587	0.95684		-29.7267	-4.52077	20.6852	12.8602	-0.351533	0.725189	0.997031		-30.038	17.7134	65.4647	24.3629	0.727063	0.467188	0.997756		-29.8532	19.4755	68.8043	25.1677	0.773829	0.439032	0.980758		-41.0651	-15.1838	10.6974	13.2047	-1.14988	0.250193	1		-41.6784	17.4038	76.486	30.144	0.577356	0.563699	0.992771		-11.2264	64.2285	139.683	38.4974	1.66839	0.0952393	0.888262
chr4_88767587	-39.1488	-13.31	12.5287	13.1831	-1.00963	0.312671	0.95684		-56.2456	1.1438	58.5332	29.2803	0.0390637	0.96884	0.998928		-96.0779	12.6435	121.365	55.4701	0.227933	0.819698	0.998925		-162.836	-50.4359	61.9645	57.3471	-0.879484	0.379139	0.980758		-42.5248	16.4294	75.3836	30.0787	0.546214	0.584919	1		-166.682	-32.1031	102.476	68.6626	-0.467549	0.640107	0.992771		-88.8412	83.0253	254.892	87.687	0.946837	0.343722	0.971293
chr21_39313516	-13.1212	13.9389	40.999	13.8062	1.00962	0.31268	0.95684		-82.8622	-22.7569	37.3485	30.666	-0.742087	0.458034	0.997031		-122.404	-8.53406	105.336	58.0969	-0.146893	0.883216	0.998925		-102.346	15.3843	133.115	60.0667	0.256121	0.797858	0.999509		-76.8249	-15.086	46.6529	31.4995	-0.478929	0.631989	1		-23.5476	117.383	258.314	71.9034	1.63251	0.102572	0.955816		-106.239	73.754	253.747	91.8329	0.803132	0.421898	0.976002
chr21_39191397	-12.6365	13.4222	39.4808	13.2952	1.00955	0.312712	0.95684		-44.6344	13.2455	71.1254	29.5306	0.448536	0.653767	0.997031		-103.884	5.77393	115.432	55.9481	0.103201	0.917803	0.998925		-65.8013	47.5772	160.956	57.8461	0.822478	0.410805	0.980758		-37.0497	22.4073	81.8644	30.3352	0.738657	0.460115	1		-102.88	32.8485	168.576	69.249	0.474353	0.635248	0.992771		-145.167	28.1718	201.511	88.4381	0.318549	0.750069	0.996518
chr1_26426410	-45.9404	-15.6145	14.7114	15.4724	-1.00918	0.312887	0.95684		-34.5863	32.7675	100.121	34.3641	0.953536	0.340318	0.992897		-183.851	-56.2822	71.2862	65.0859	-0.864737	0.387183	0.99363		-166.639	-34.7225	97.1941	67.3044	-0.515903	0.605922	0.992296		-56.0679	13.102	82.2718	35.2907	0.371258	0.710446	1		-163.548	-5.6366	152.274	80.5669	-0.0699617	0.944224	0.996595		-136.787	64.8752	266.537	102.889	0.630537	0.528344	0.985962
chr11_46858954	-11.6681	12.3774	36.4229	12.2681	1.00891	0.313019	0.95684		-49.1231	4.28327	57.6897	27.2482	0.157195	0.875091	0.998905		-190.579	-89.4362	11.7063	51.6033	-1.73315	0.0830693	0.975978		-133.584	-28.9868	75.6102	53.3658	-0.543172	0.587011	0.991856		-40.9831	13.8617	68.7065	27.982	0.495377	0.620334	1		-164.511	-39.3047	85.9021	63.881	-0.615279	0.53837	0.992771		-150.306	9.59432	169.495	81.5818	0.117604	0.906382	0.997474
chr11_119419457	-47.8322	50.7323	149.297	50.288	1.00884	0.313053	0.95684		-214.712	4.20557	223.123	111.693	0.0376531	0.969964	0.998928		-156.193	258.418	673.028	211.536	1.22163	0.221849	0.975978		-81.519	347.204	775.927	218.736	1.58732	0.112441	0.958201		-188.845	35.9696	260.784	114.701	0.313594	0.75383	1		-109.021	404.181	917.383	261.838	1.54363	0.122678	0.960275		-277.032	378.388	1033.81	334.398	1.13155	0.257823	0.956158
chr2_169185459	-6.72509	7.13139	20.9879	7.06964	1.00874	0.313101	0.95684		-5.56786	25.2023	55.9725	15.6991	1.60534	0.108419	0.992897		-43.4445	14.8554	73.1553	29.7448	0.499426	0.617479	0.998655		-40.2261	19.985	80.1961	30.7199	0.650555	0.515334	0.986659		-35.4752	-3.86968	27.7358	16.1253	-0.239976	0.810349	1		-93.9773	-21.8138	50.3496	36.8181	-0.592476	0.553532	0.992771		-38.8088	53.3488	145.506	47.0192	1.13462	0.256536	0.95605
chr18_65880941	-31.4504	-10.6863	10.0777	10.5939	-1.00872	0.313107	0.95684		-37.049	9.06617	55.1813	23.5281	0.385333	0.699991	0.997031		-100.434	-13.1077	74.2185	44.5542	-0.294196	0.768608	0.998925		-48.6921	41.5979	131.888	46.0663	0.903	0.366526	0.980709		-48.162	-0.808271	46.5454	24.1601	-0.0334549	0.973312	1		-76.4413	31.6953	139.832	55.1717	0.574484	0.56564	0.992771		-120.248	17.8611	155.971	70.4641	0.253478	0.799899	0.996518
chr10_97771287	-14.3323	15.1978	44.7279	15.0664	1.00872	0.313108	0.95684		-39.8328	25.7521	91.3371	33.4617	0.7696	0.441537	0.997031		-74.207	50.0157	174.238	63.3789	0.789153	0.430023	0.994387		-55.5285	72.9187	201.366	65.5343	1.11268	0.265846	0.972972		-27.3833	39.9666	107.317	34.3622	1.1631	0.244789	1		-130.827	22.9322	176.691	78.4485	0.292321	0.770041	0.992771		-181.093	15.2779	211.648	100.189	0.152491	0.8788	0.996518
chr4_57110290	-15.0091	15.9121	46.8333	15.7761	1.00862	0.313157	0.95684		-63.1922	5.48751	74.1672	35.0407	0.156604	0.875557	0.998905		-114.206	15.9014	146.009	66.3815	0.239546	0.810682	0.998925		-65.7276	68.7785	203.285	68.6255	1.00223	0.316233	0.977449		-73.0894	-2.53891	68.0116	35.9952	-0.0705347	0.943768	1		-92.3753	68.6662	229.708	82.1641	0.835721	0.403312	0.992771		-198.824	6.84202	212.508	104.931	0.0652047	0.948011	0.997474
chr2_215386993	-20.8282	-7.07595	6.67625	7.01643	-1.00848	0.313223	0.95684		-33.4539	-2.89121	27.6715	15.5932	-0.185415	0.852904	0.998905		-69.4245	-11.533	46.3586	29.5365	-0.390465	0.696193	0.998925		-53.6863	6.1267	65.9397	30.5168	0.200765	0.840883	0.999509		-34.451	-3.07865	28.2937	16.0063	-0.19234	0.847476	1		-73.5838	-2.03383	69.5161	36.5051	-0.0557138	0.95557	0.996712		-137.746	-46.2832	45.1792	46.6645	-0.991829	0.321281	0.968801
chr2_240499928	-45.521	-15.4645	14.5919	15.3349	-1.00845	0.313238	0.95684		-42.2109	24.55	91.311	34.0617	0.720752	0.471062	0.997031		-52.843	73.631	200.105	64.5275	1.14108	0.253837	0.975978		-186.258	-55.4932	75.2715	66.7167	-0.831774	0.405536	0.980758		-10.2283	58.3417	126.912	34.9847	1.66763	0.0953883	0.980753		-96.889	59.6569	216.203	79.8704	0.746922	0.455111	0.992771		-88.2308	111.689	311.609	102	1.09499	0.27352	0.958633
chr9_34996884	-18.672	19.7866	58.2452	19.6217	1.0084	0.313261	0.95684		-134.223	-48.8019	36.6189	43.5821	-1.11977	0.262811	0.992897		-55.4634	106.345	268.154	82.5554	1.28817	0.197688	0.975978		-213.751	-46.4362	120.879	85.3648	-0.543973	0.58646	0.991856		-109.939	-22.1838	65.5711	44.7729	-0.495473	0.620266	1		3.59275	203.847	404.102	102.171	1.99516	0.046025	0.955816		-269.945	-14.1634	241.618	130.501	-0.108532	0.913574	0.997474
chr11_1563780	-10.0325	10.6298	31.2922	10.542	1.00833	0.313296	0.95684		-38.1946	7.6975	53.5896	23.4144	0.328751	0.742344	0.997031		-27.3789	59.5363	146.451	44.3445	1.34259	0.179406	0.975978		-113.933	-24.0524	65.8281	45.8574	-0.524504	0.599928	0.992296		-25.4683	21.6592	68.7867	24.0446	0.900791	0.367699	1		7.84356	115.421	222.998	54.8864	2.10291	0.0354741	0.944866		0.935396	138.322	275.709	70.0952	1.97334	0.0484563	0.863797
chr5_36609271	-4.31372	4.57004	13.4538	4.53253	1.00827	0.313323	0.95684		-29.5482	-9.82703	9.89413	10.0618	-0.976666	0.328735	0.992897		-21.6594	15.6587	52.9768	19.0398	0.822417	0.41084	0.994387		-37.3128	1.29397	39.9007	19.6973	0.0656929	0.947622	1		-49.2192	-28.9682	-8.71715	10.3322	-2.80369	0.00505214	0.768298		-55.0194	-8.76842	37.4825	23.5974	-0.371584	0.710203	0.992771		-57.9814	1.07992	60.1413	30.1333	0.0358382	0.971411	0.998781
chr1_24745500	-6.64178	7.03411	20.71	6.97749	1.00811	0.3134	0.95684		-34.3768	-4.00196	26.3729	15.4974	-0.258235	0.796226	0.997031		-87.4221	-29.8939	27.6344	29.3511	-1.01849	0.308444	0.981574		-43.0236	16.466	75.9556	30.3518	0.542504	0.587471	0.991856		-44.2122	-13.0196	18.173	15.9146	-0.818092	0.413305	1		-111.317	-40.1073	31.1023	36.3314	-1.10393	0.269625	0.989775		-115.032	-24.0898	66.8528	46.3993	-0.519185	0.603632	0.989434
chr5_37108509	-17.3776	-5.90208	5.57345	5.85487	-1.00806	0.313423	0.95684		-39.3319	-13.8414	11.649	13.0053	-1.06429	0.287198	0.992897		-41.8386	6.4479	54.7344	24.636	0.261727	0.793532	0.998925		-58.6489	-8.72537	41.1981	25.4712	-0.342559	0.73193	0.995536		-40.7358	-14.5523	11.6312	13.3589	-1.08933	0.276007	1		-59.1364	0.627003	60.3904	30.4916	0.0205632	0.983594	0.998186		-136.995	-60.6677	15.6597	38.9426	-1.55788	0.119262	0.8941
chr1_112713065	-0.483932	0.512377	1.50869	0.508321	1.00798	0.313465	0.95684		-3.70574	-1.49272	0.720311	1.1291	-1.32205	0.186153	0.992897		-8.02153	-3.83083	0.359872	2.13811	-1.79169	0.0731831	0.975978		-5.18671	-0.852342	3.48203	2.21141	-0.385429	0.69992	0.995206		-1.73353	0.538842	2.81122	1.15938	0.464769	0.642097	1		-5.64355	-0.454802	4.73395	2.64732	-0.171797	0.863597	0.992771		-3.76892	2.85769	9.48431	3.38093	0.84524	0.397977	0.976002
chr15_85619538	-12.4108	13.1287	38.6682	13.0304	1.00755	0.313672	0.95684		-64.691	-7.95954	48.7719	28.9446	-0.274992	0.783322	0.997031		-93.1098	14.3627	121.835	54.8329	0.261936	0.79337	0.998925		-108.596	2.53488	113.666	56.6995	0.0447072	0.964341	1		-44.0068	14.2666	72.54	29.7313	0.479851	0.631334	1		-65.7786	67.2394	200.257	67.8663	0.990762	0.321802	0.989998		-185.572	-15.6862	154.2	86.6766	-0.180973	0.856389	0.996518
chr22_41255961	-3.63598	3.84183	11.3196	3.81521	1.00698	0.313946	0.95684		-20.3341	-3.73281	12.8684	8.47003	-0.440708	0.659424	0.997031		-28.7069	2.78107	34.2691	16.0653	0.173111	0.862564	0.998925		-14.8138	17.7111	50.2359	16.5943	1.0673	0.285837	0.974393		-4.38962	12.6686	29.7268	8.70316	1.45563	0.145495	0.984873		-10.6044	28.3192	67.2429	19.859	1.42601	0.153864	0.980257		-21.2744	28.4417	78.1579	25.3654	1.12128	0.262168	0.957548
chr22_21694704	-16.9684	17.9233	52.815	17.8019	1.00682	0.314021	0.95684		-87.6338	-10.1329	67.3681	39.5413	-0.25626	0.79775	0.997031		-65.4066	81.4088	228.224	74.9058	1.08682	0.277119	0.977059		-215.264	-63.4609	88.3421	77.4505	-0.819374	0.412573	0.980758		-104.865	-25.2575	54.3503	40.6162	-0.621857	0.534036	1		-145.645	36.0899	217.825	92.7218	0.389228	0.697108	0.992771		-135.616	96.4657	328.548	118.409	0.81468	0.415255	0.976002
chr17_1491749	-4.97069	5.24813	15.4669	5.21368	1.00661	0.314124	0.95684		-12.9281	9.76433	32.4568	11.5778	0.843367	0.399023	0.992897		-37.6854	5.29412	48.2736	21.9283	0.241428	0.809223	0.998925		-32.0254	12.4026	56.8305	22.6673	0.547156	0.584271	0.991856		-16.0287	7.29079	30.6103	11.8977	0.61279	0.540015	1		-33.4395	19.7287	72.8968	27.1266	0.72728	0.467054	0.992771		-55.3262	12.6577	80.6415	34.6856	0.364925	0.715167	0.993506
chr16_58166561	-4.85257	-1.64641	1.55975	1.63579	-1.00649	0.31418	0.95684		-7.51418	-0.392763	6.72865	3.63337	-0.108099	0.913917	0.998905		-12.1243	1.36783	14.86	6.88376	0.198704	0.842495	0.998925		-23.7484	-9.79868	4.15101	7.11719	-1.37676	0.168586	0.965674		-9.51753	-2.2024	5.11273	3.73221	-0.590107	0.555119	1		-5.03017	11.6675	28.3652	8.51924	1.36955	0.170827	0.982544		-29.5178	-8.19151	13.1348	10.8808	-0.752842	0.451545	0.979045
chr8_71215364	-30.2146	-10.2513	9.71199	10.1854	-1.00648	0.314187	0.95684		-60.5213	-16.1801	28.161	22.623	-0.715205	0.474482	0.997031		-146.908	-62.9111	21.0857	42.8555	-1.46798	0.142109	0.975978		-82.8468	4.01209	90.871	44.3158	0.0905341	0.927863	0.999509		-77.308	-31.7532	13.8017	23.2423	-1.36618	0.171882	0.984873		-140.576	-36.6079	67.3603	53.045	-0.690129	0.490113	0.992771		-207.284	-74.5149	58.2543	67.7394	-1.10002	0.271322	0.95818
chr19_1253967	-98.6829	-33.4806	31.7218	33.2665	-1.00644	0.314206	0.95684		-56.9317	87.8862	232.704	73.8867	1.18947	0.234254	0.992897		-193.636	80.7311	355.099	139.983	0.576719	0.564129	0.998655		-3.42543	280.216	563.857	144.715	1.93633	0.0528273	0.909276		-85.1922	63.5631	212.319	75.8956	0.837508	0.402307	1		-140.322	199.261	538.844	173.257	1.15009	0.250106	0.988678		-87.1969	346.472	780.141	221.26	1.56591	0.11737	0.893609
chr3_186257944	-10.9839	11.5908	34.1656	11.5177	1.00635	0.314248	0.95684		-12.6753	37.4656	87.6064	25.5821	1.46453	0.143051	0.992897		-79.4758	15.5175	110.511	48.466	0.320173	0.748837	0.998925		-57.5044	40.714	138.932	50.1115	0.812469	0.416523	0.980758		-34.6147	16.8908	68.3963	26.2783	0.642765	0.520376	1		-65.8411	51.7409	169.323	59.9908	0.86248	0.388424	0.992771		-5.40962	144.728	294.866	76.601	1.88938	0.058841	0.887332
chr16_69694275	-18.7519	-6.36085	6.03024	6.32198	-1.00615	0.314345	0.95684		-24.2568	3.25668	30.7701	14.0375	0.231999	0.816539	0.997031		-73.2693	-21.1398	30.9898	26.5967	-0.794825	0.426715	0.994387		-62.163	-8.25555	45.6519	27.5038	-0.30016	0.764055	0.996347		-38.5557	-10.2832	17.9893	14.4247	-0.712887	0.475916	1		-72.4088	-7.85916	56.6905	32.9335	-0.238637	0.811387	0.992771		-82.1265	0.287818	82.7022	42.0481	0.00684497	0.994539	1
chr19_47432424	-15.2349	16.0661	47.3671	15.9699	1.00603	0.314403	0.95684		-53.7055	15.8182	85.342	35.4713	0.445945	0.655637	0.997031		-174.328	-42.6157	89.0967	67.2002	-0.63416	0.525977	0.998655		-41.7727	94.3997	230.572	69.4757	1.35874	0.174228	0.965674		-33.294	38.1166	109.527	36.434	1.04618	0.295477	1		-216.27	-53.2458	109.779	83.1758	-0.64016	0.522069	0.992771		-162.725	45.4765	253.678	106.225	0.428114	0.668568	0.99009
chr8_27464001	-22.4614	23.6775	69.8165	23.5403	1.00583	0.314497	0.95684		-87.6246	14.859	117.343	52.2875	0.284178	0.776274	0.997031		-109.071	85.0575	279.186	99.0449	0.858777	0.390464	0.993989		-49.1739	151.543	352.26	102.407	1.47982	0.138922	0.962685		-52.2079	53.0698	158.348	53.7131	0.988023	0.323141	1		-153.488	86.7834	327.055	122.588	0.70793	0.478989	0.992771		-376.171	-69.3111	237.549	156.561	-0.442709	0.657976	0.99009
chr8_143718011	-18.4335	19.4312	57.2958	19.3187	1.00582	0.314501	0.95684		-60.8643	23.2398	107.344	42.9103	0.541592	0.5881	0.997031		-29.3943	129.911	289.216	81.2782	1.59835	0.109965	0.975978		-143.251	21.4814	186.214	84.047	0.255588	0.798269	0.999509		-40.9305	45.467	131.865	44.0804	1.03146	0.302326	1		-102.187	94.9935	292.174	100.602	0.944249	0.345043	0.992771		-101.274	150.547	402.368	128.48	1.17176	0.241295	0.951948
chr7_5730643	-22.0887	-7.48904	7.11065	7.44883	-1.0054	0.314705	0.95684		-23.3904	9.03811	41.4666	16.5452	0.546269	0.584881	0.997031		-87.7435	-26.3157	35.112	31.3407	-0.839667	0.401095	0.994387		-57.1524	6.36438	69.8812	32.4065	0.196392	0.844304	0.999509		-31.9579	1.35601	34.6699	16.9969	0.0797799	0.936412	1		-110.702	-34.6739	41.3542	38.7899	-0.893891	0.37138	0.992771		-100.345	-3.24522	93.8547	49.5408	-0.0655061	0.947771	0.997474
chr10_38117114	-3.95694	4.16728	12.2915	4.14501	1.00537	0.314717	0.95684		-20.0256	-1.99334	16.039	9.20015	-0.216664	0.82847	0.998003		-54.5287	-20.3695	13.7896	17.4281	-1.16877	0.242495	0.975978		-42.5124	-7.16455	28.1833	18.0346	-0.397267	0.691171	0.995206		-13.0995	5.42013	23.9398	9.4488	0.573632	0.566217	1		-36.8969	5.37221	47.6414	21.5659	0.249107	0.803278	0.992771		-52.4282	1.59504	55.6183	27.5629	0.057869	0.953853	0.997474
chr19_17207064	-72.6388	-24.6227	23.3935	24.498	-1.00509	0.314854	0.95684		-156.166	-49.5179	57.1304	54.4124	-0.910048	0.362797	0.992897		-455.936	-253.922	-51.9086	103.068	-2.46363	0.0137537	0.870305		-452.364	-243.495	-34.6259	106.566	-2.28493	0.0223172	0.851446		-191.728	-82.1873	27.3539	55.8884	-1.47056	0.14141	0.984873		-387.636	-137.56	112.516	127.59	-1.07815	0.280968	0.989775		-526.36	-206.99	112.379	162.944	-1.27032	0.203971	0.944729
chr12_55956894	-9.12818	9.60447	28.3371	9.55747	1.00492	0.314937	0.95684		-5.40927	36.2008	77.8108	21.2296	1.7052	0.0881568	0.992897		-74.8128	4.02877	82.8703	40.2253	0.100155	0.920221	0.998925		-66.43	15.0865	96.6029	41.59	0.362742	0.716798	0.995206		-8.16095	34.5828	77.3265	21.808	1.58578	0.112789	0.984873		-76.0411	21.511	119.063	49.7715	0.432195	0.6656	0.992771		-72.573	52.0322	176.637	63.5741	0.818449	0.413101	0.976002
chr19_36694912	-2.09209	-0.708934	0.674221	0.705691	-1.0046	0.315092	0.95684		-3.85648	-0.780231	2.29602	1.56952	-0.497116	0.619107	0.997031		-5.98596	-0.162573	5.66081	2.97112	-0.0547179	0.956363	0.998925		-8.66594	-2.64249	3.38096	3.07319	-0.859853	0.38987	0.980758		-3.67054	-0.516344	2.63785	1.60928	-0.320853	0.748321	1		-9.3335	-2.12331	5.08689	3.67867	-0.577194	0.563809	0.992771		-16.8309	-7.62486	1.58121	4.69697	-1.62335	0.104514	0.888262
chr1_16252456	-4.41629	4.64342	13.7031	4.6223	1.00457	0.315105	0.95684		-23.3987	-3.30419	16.7903	10.2523	-0.322288	0.747235	0.997031		-56.3667	-18.3577	19.6512	19.3923	-0.946651	0.343817	0.984838		-24.5028	14.86	54.2228	20.0831	0.739925	0.459346	0.981174		-21.2944	-0.683691	19.927	10.5157	-0.0650165	0.948161	1		-71.1541	-24.0461	23.062	24.0347	-1.00047	0.317082	0.989775		-32.1369	27.8678	87.8725	30.6146	0.910277	0.362677	0.972018
chr8_37899046	-19.2948	20.2804	59.8556	20.1914	1.0044	0.315184	0.95684		-92.5328	-4.62846	83.2758	44.8491	-0.103201	0.917804	0.998905		-8.37645	158.121	324.618	84.9477	1.86139	0.0626887	0.975444		-194.263	-22.0886	150.085	87.8439	-0.251453	0.801464	0.999509		-85.0972	5.20619	95.5096	46.0732	0.112998	0.910032	1		-149.753	56.3383	262.43	105.149	0.535796	0.592099	0.992771		-109.979	153.218	416.415	134.284	1.141	0.253872	0.954427
chr15_34229733	-6.38809	6.71233	19.8128	6.68389	1.00426	0.315256	0.95684		-20.2647	8.82679	37.9183	14.8426	0.594693	0.552048	0.997031		-65.9144	-10.7875	44.3395	28.126	-0.383541	0.701319	0.998925		-74.7298	-17.7125	39.3048	29.0904	-0.608877	0.542606	0.986659		-33.7351	-3.84703	26.0411	15.249	-0.25228	0.800824	1		-82.2825	-14.049	54.1845	34.813	-0.403555	0.68654	0.992771		-110.377	-23.2357	63.9054	44.4597	-0.522623	0.601237	0.989057
chr11_120458250	-34.9315	-11.8332	11.2651	11.7849	-1.0041	0.315329	0.95684		-38.9294	12.373	63.6753	26.1747	0.472707	0.636422	0.997031		-114.022	-16.8554	80.3115	49.5749	-0.339998	0.733858	0.998925		-86.4088	14.0686	114.546	51.264	0.274435	0.783751	0.99836		-17.8447	34.8374	87.5195	26.8786	1.2961	0.19494	0.988683		-98.153	22.1225	142.398	61.3651	0.360507	0.718468	0.992771		-147.449	6.15277	159.754	78.3682	0.0785111	0.937422	0.997474
chr1_151365523	-19.1855	20.1523	59.4902	20.0703	1.00408	0.315338	0.95684		-102.306	-14.9346	72.4367	44.5772	-0.335027	0.737605	0.997031		-99.9215	65.5571	231.036	84.4279	0.776487	0.437462	0.994581		-83.0287	88.0856	259.2	87.3032	1.00896	0.312993	0.977449		-78.38	11.3452	101.07	45.7782	0.247829	0.804266	1		-82.8957	121.933	326.762	104.505	1.16678	0.243301	0.988678		-25.4996	236.069	497.637	133.453	1.76892	0.0769064	0.888262
chr5_1035350	-2.35651	2.47423	7.30498	2.46466	1.00388	0.315435	0.95684		-10.1424	0.596049	11.3345	5.47881	0.108792	0.913368	0.998905		-11.4079	8.90936	29.2267	10.366	0.859482	0.390075	0.993989		-10.2422	10.7713	31.7848	10.7212	1.00467	0.315054	0.977449		-14.4822	-3.47311	7.53594	5.61686	-0.618336	0.536354	1		-17.67	7.4798	32.6296	12.8316	0.582923	0.559945	0.992771		-22.5223	9.61122	41.7447	16.3946	0.586241	0.557713	0.986668
chr5_73885820	-47.8514	-16.2064	15.4387	16.1454	-1.00377	0.315488	0.95684		-94.3685	-24.0781	46.2123	35.8625	-0.671401	0.501965	0.997031		-108.874	24.2812	157.436	67.9361	0.357412	0.720783	0.998925		-78.8319	58.8313	196.494	70.2363	0.837619	0.402245	0.980758		-111.518	-39.3159	32.8866	36.838	-1.06727	0.285852	1		-357.486	-192.688	-27.8903	84.0805	-2.29171	0.0219224	0.913188		-243.017	-32.5257	177.966	107.393	-0.302865	0.761993	0.996518
chr14_89162805	-27.1201	28.4682	84.0565	28.3614	1.00377	0.315491	0.95684		-77.6928	45.7018	169.096	62.9564	0.725927	0.467883	0.997031		-55.9568	177.952	411.861	119.341	1.49112	0.13593	0.975978		-173.037	68.8238	310.685	123.398	0.557736	0.577025	0.991482		-38.5699	88.2114	214.993	64.6843	1.36372	0.172655	0.984873		-50.4701	238.956	528.383	147.667	1.61822	0.105616	0.955816		-154.267	215.482	585.232	188.648	1.14225	0.253351	0.954427
chr1_1927109	-3.36071	3.52738	10.4155	3.51433	1.00371	0.315517	0.95684		-25.0495	-9.74537	5.55878	7.80824	-1.24809	0.211999	0.992897		-15.1484	13.8222	42.7928	14.7809	0.935139	0.349716	0.98596		-42.7588	-12.8059	17.147	15.2821	-0.837967	0.402049	0.980758		-25.1846	-9.48286	6.21884	8.01107	-1.18372	0.236524	1		-41.7218	-5.82182	30.0782	18.3163	-0.317849	0.7506	0.992771		-86.5765	-40.8057	4.96498	23.3524	-1.74739	0.0805699	0.888262
chr14_22872318	-24.0348	25.2243	74.4834	25.1322	1.00367	0.31554	0.95684		-151.328	-41.9131	67.5019	55.824	-0.750808	0.452768	0.997031		-190.133	17.1589	224.451	105.761	0.162241	0.871116	0.998925		-180.519	33.8147	248.149	109.354	0.309222	0.757152	0.995958		-16.9937	95.3883	207.77	57.3378	1.66362	0.0961883	0.980753		-72.3748	184.166	440.707	130.888	1.40705	0.159413	0.980257		-190.643	137.012	464.666	167.171	0.819592	0.412449	0.976002
chr9_96417867	-53.4285	-18.0937	17.2411	18.028	-1.00365	0.315548	0.95684		-176.942	-98.4709	-19.9997	40.0363	-2.45954	0.0139116	0.860411		-229.98	-81.3124	67.3557	75.851	-1.072	0.28372	0.977059		-179.68	-25.9539	127.772	78.4315	-0.330911	0.740712	0.995536		-80.0014	0.626265	81.2539	41.1366	0.0152241	0.987853	1		-311.773	-127.773	56.2281	93.8779	-1.36105	0.173498	0.982544		-358.296	-123.298	111.7	119.897	-1.02837	0.303776	0.966919
chr12_120641164	-41.3172	-13.9921	13.3331	13.9414	-1.00363	0.315555	0.95684		-37.3947	23.3002	83.9952	30.9668	0.752426	0.451795	0.997031		-109.469	5.52056	120.51	58.6682	0.0940981	0.925031	0.998925		-163.685	-44.7907	74.1036	60.6604	-0.738385	0.460281	0.981297		-42.5307	19.8146	82.16	31.8088	0.622929	0.533331	1		-168.16	-25.8429	116.474	72.6107	-0.35591	0.721908	0.992771		-133.91	47.8494	229.609	92.7344	0.515984	0.605866	0.99009
chr6_52506102	-31.3342	32.8716	97.0774	32.7581	1.00347	0.315636	0.95684		-120.274	22.3388	164.952	72.7619	0.307013	0.758834	0.997031		-199.12	71.0269	341.174	137.83	0.515322	0.606328	0.998655		-177.925	101.402	380.729	142.514	0.711522	0.476761	0.983422		-81.8701	64.6326	211.135	74.7463	0.864693	0.387207	1		-280.22	54.1397	388.499	170.592	0.317364	0.750967	0.992771		-301.787	125.23	552.247	217.866	0.574803	0.565425	0.986668
chr15_45023286	-20.7879	21.8048	64.3974	21.7309	1.0034	0.315669	0.95684		-58.9522	35.6553	130.263	48.2691	0.738677	0.460103	0.997031		-60.0511	119.178	298.407	91.4434	1.3033	0.192473	0.975978		-159.524	25.8031	211.13	94.5547	0.27289	0.784938	0.998767		-115.74	-18.5591	78.6214	49.5819	-0.374312	0.708172	1		-88.3391	133.487	355.313	113.177	1.17946	0.238216	0.988507		-312.85	-29.5335	253.783	144.549	-0.204314	0.838108	0.996518
chr4_51843664	-80.4833	-27.2502	25.9828	27.1597	-1.00333	0.3157	0.95684		-97.2825	20.9506	139.184	60.323	0.347307	0.728361	0.997031		-482.977	-259.017	-35.0572	114.265	-2.26681	0.0234021	0.892833		-125.958	105.619	337.196	118.151	0.893931	0.371359	0.980758		-205.508	-84.0502	37.408	61.9685	-1.35634	0.174992	0.984873		-520.689	-243.458	33.7735	141.444	-1.72122	0.0852101	0.955816		-644.654	-290.604	63.4447	180.637	-1.60877	0.107666	0.889236
chr15_44195058	-39.4355	-13.3522	12.7312	13.3078	-1.00333	0.315701	0.95684		-22.5248	35.4104	93.3456	29.5588	1.19796	0.230931	0.992897		-76.0931	33.6697	143.433	56.0014	0.60123	0.547687	0.998655		-93.9385	19.5542	133.047	57.9044	0.337697	0.735591	0.995536		-62.7645	-3.25173	56.261	30.3636	-0.107093	0.914715	1		-156.137	-20.2871	115.563	69.3111	-0.292696	0.769754	0.992771		-104.055	69.4428	242.941	88.5192	0.784494	0.43275	0.976002
chr13_46227793	-14.8579	15.5787	46.0154	15.5289	1.00321	0.31576	0.95684		-64.3442	3.26325	70.8707	34.4936	0.0946046	0.924629	0.998905		-70.74	57.3405	185.421	65.3472	0.877475	0.380229	0.991371		-142.74	-10.3051	122.13	67.5688	-0.152513	0.878782	0.999509		-54.8542	14.5908	84.0358	35.4311	0.411809	0.68048	1		-46.4668	112.047	270.561	80.8745	1.38545	0.165916	0.982544		-87.787	114.663	317.114	103.291	1.1101	0.266956	0.957548
chr3_18417093	-7.31083	7.66478	22.6404	7.64062	1.00316	0.315783	0.95684		-19.6334	13.6219	46.8773	16.967	0.802847	0.422063	0.997031		-107.603	-44.5952	18.413	32.1471	-1.38723	0.165373	0.975978		-90.6619	-25.5162	39.6295	33.2376	-0.767692	0.44267	0.980758		-35.0927	-0.926406	33.2399	17.4318	-0.0531446	0.957617	1		-96.1043	-18.1067	59.8909	39.7947	-0.455003	0.649107	0.992771		-103.231	-3.61866	95.9935	50.8225	-0.071202	0.943237	0.997474
chr17_31349087	-29.6249	-10.0278	9.56919	9.99848	-1.00294	0.315892	0.95684		-64.798	-21.2692	22.2595	22.2085	-0.957705	0.338212	0.992897		-89.1572	-6.68903	75.7791	42.0756	-0.158977	0.873687	0.998925		-90.8417	-5.57176	79.6981	43.505	-0.128072	0.898092	0.999509		-44.436	0.277321	44.9906	22.8129	0.0121563	0.990301	1		-75.0459	27.0205	129.087	52.0747	0.51888	0.603845	0.992771		-197.08	-66.7289	63.6223	66.5057	-1.00336	0.315689	0.967983
chr1_22893170	-22.3916	-7.57898	7.23362	7.55745	-1.00285	0.315934	0.95684		-73.7907	-40.8821	-7.97357	16.7901	-2.4349	0.014896	0.875687		-67.3672	-5.18255	57.0021	31.7269	-0.163349	0.870244	0.998925		-102.286	-37.8556	26.5748	32.8727	-1.15158	0.249492	0.972944		-57.2429	-23.4625	10.3179	17.2349	-1.36134	0.173408	0.984873		-127.334	-50.2603	26.8135	39.3234	-1.27813	0.201204	0.985526		-167.082	-68.57	29.9418	50.2611	-1.36428	0.172481	0.921458
chr17_81057974	-0.352741	0.36955	1.09184	0.368516	1.00281	0.315954	0.95684		-1.34659	0.25892	1.86443	0.819137	0.316089	0.751935	0.997031		-3.38641	-0.35034	2.68573	1.54902	-0.226169	0.82107	0.998925		-4.47273	-1.32831	1.81611	1.6043	-0.82797	0.407688	0.980758		-0.878487	0.770041	2.41857	0.841086	0.915532	0.359912	1		-5.4533	-1.69693	2.05944	1.91652	-0.885425	0.375928	0.992771		-5.33703	-0.535467	4.2661	2.44978	-0.218578	0.826979	0.996518
chr2_9587384	-6.99343	7.32653	21.6465	7.30611	1.0028	0.315959	0.95684		-44.8305	-13.029	18.7725	16.2253	-0.803007	0.421971	0.997031		-2.92228	57.291	117.504	30.7211	1.86488	0.0621986	0.975444		-53.7395	8.55976	70.859	31.7853	0.269299	0.7877	0.99921		-14.5463	18.109	50.7643	16.6608	1.08692	0.277073	1		-27.8657	46.7309	121.328	38.0595	1.22784	0.219508	0.98746		-91.3334	3.87315	99.0797	48.5748	0.0797359	0.936447	0.997474
chr17_50606883	-4.75398	4.97971	14.7134	4.96617	1.00273	0.315992	0.95684		-27.3665	-5.72607	15.9144	11.041	-0.518617	0.604028	0.997031		-59.8221	-18.8663	22.0895	20.8958	-0.902875	0.366592	0.989582		-73.8929	-31.4911	10.9106	21.6335	-1.45566	0.145486	0.962685		-16.3757	5.85132	28.0783	11.3403	0.515976	0.605871	1		-50.1697	0.568481	51.3067	25.8869	0.0219602	0.98248	0.998128		-86.3876	-21.5886	43.2104	33.0607	-0.652999	0.513757	0.98589
chr21_5078404	-19.6758	-6.659	6.35785	6.64125	-1.00267	0.316019	0.95684		-44.9271	-16.0148	12.8974	14.7511	-1.08567	0.277626	0.992897		-45.4183	9.35696	64.1323	27.9466	0.334816	0.737764	0.998925		-124.838	-68.2146	-11.5914	28.8894	-2.36124	0.0182142	0.839534		-4.68947	25.0069	54.7032	15.1512	1.65049	0.0988431	0.982354		-55.7103	12.0875	79.8853	34.5907	0.349443	0.726757	0.992771		-117.408	-30.8245	55.7587	44.1751	-0.69778	0.485315	0.984906
chr7_107791079	-109.294	-36.9866	35.3205	36.8914	-1.00258	0.316063	0.95684		-188.392	-27.7846	132.823	81.9427	-0.339074	0.734554	0.997031		-359.312	-55.0766	249.158	155.222	-0.354825	0.722721	0.998925		-499.289	-184.725	129.838	160.492	-1.151	0.249734	0.972944		-209.487	-44.4962	120.494	84.1787	-0.528592	0.597088	1		-727.218	-350.706	25.805	192.098	-1.82567	0.0679004	0.955816		-538.248	-57.3471	423.554	245.358	-0.233729	0.815196	0.996518
chr3_52471764	-29.7464	-10.0664	9.61353	10.0408	-1.00255	0.316077	0.95684		-37.0464	6.66163	50.3697	22.3	0.298728	0.765148	0.997031		-108.179	-25.3645	57.4502	42.2524	-0.60031	0.5483	0.998655		-118.263	-32.6454	52.9726	43.6827	-0.747331	0.454864	0.980758		-82.9457	-38.0691	6.80759	22.8963	-1.66268	0.0963771	0.980753		-122.682	-20.18	82.3224	52.2971	-0.385872	0.699591	0.992771		-193.83	-62.9318	67.9666	66.7849	-0.942306	0.346036	0.971378
chr1_38046765	-19.1956	20.0997	59.395	20.0486	1.00255	0.316078	0.95684		-79.4628	7.80888	95.0806	44.5264	0.175376	0.860784	0.998905		-165.304	0.0861191	165.476	84.3825	0.00102058	0.999186	1		-218.353	-47.2168	123.919	87.3143	-0.540768	0.588668	0.99202		-62.664	27.0631	116.79	45.7791	0.591167	0.554408	1		-182.043	22.8861	227.815	104.555	0.21889	0.826736	0.992771		-286.307	-24.8104	236.686	133.416	-0.185962	0.852475	0.996518
chr12_41437923	-5.90313	6.18008	18.2633	6.1649	1.00246	0.316121	0.95684		-13.2811	13.5536	40.3883	13.6912	0.989952	0.322198	0.992897		-53.6015	-2.77135	48.0588	25.9338	-0.106863	0.914898	0.998925		-63.9335	-11.3719	41.1897	26.8171	-0.424054	0.671527	0.99429		-17.1183	10.4409	38.0001	14.0608	0.742551	0.457754	1		-65.593	-2.67917	60.2347	32.0989	-0.0834661	0.933481	0.996595		-56.7292	23.6212	103.972	40.9951	0.576196	0.564483	0.986668
chr15_75527271	-46.993	-15.9012	15.1906	15.8632	-1.0024	0.316153	0.95684		-69.5266	-0.463847	68.5989	35.2361	-0.013164	0.989497	0.999618		-261.957	-131.131	-0.306145	66.7476	-1.96459	0.0494621	0.963092		-122.06	13.225	148.51	69.0232	0.191602	0.848054	0.999509		-140.148	-69.2159	1.71645	36.19	-1.91257	0.055803	0.967352		-276.165	-114.239	47.6869	82.6154	-1.38278	0.166731	0.982544		-487.165	-280.393	-73.6211	105.496	-2.65786	0.00786391	0.718586
chr16_28925112	-9.52055	9.96475	29.4501	9.94148	1.00234	0.316179	0.95684		-57.892	-14.6108	28.6705	22.0822	-0.661651	0.508195	0.997031		-55.5087	26.4884	108.485	41.8352	0.63316	0.526629	0.998655		-26.377	58.4021	143.181	43.2547	1.35019	0.176954	0.965674		-16.0817	28.3746	72.8309	22.6818	1.25099	0.210939	0.991027		-96.0633	5.42199	106.907	51.7782	0.104716	0.916601	0.996595		-74.3401	55.2693	184.879	66.1272	0.835802	0.403266	0.976002
chr4_68668199	-30.9082	32.3461	95.6003	32.2726	1.00228	0.316209	0.95684		-150.46	-9.96518	130.53	71.6812	-0.139021	0.889434	0.998905		-315.855	-49.6995	216.456	135.793	-0.365994	0.71437	0.998925		-188.216	86.942	362.1	140.387	0.619303	0.535717	0.986659		-269.622	-125.312	18.9973	73.6273	-1.70198	0.088759	0.978785		-522.231	-192.802	136.628	168.076	-1.14711	0.251337	0.988678		-266.812	153.903	574.618	214.65	0.716995	0.473377	0.982184
chr11_83157394	-7.52566	7.87411	23.2739	7.85703	1.00217	0.316259	0.95684		-45.8395	-11.6373	22.5649	17.4501	-0.666892	0.504841	0.997031		-36.7877	28.0167	92.8212	33.0635	0.847361	0.396794	0.994387		-28.4905	38.5317	105.554	34.195	1.12682	0.259817	0.972972		-28.6139	6.52489	41.6637	17.928	0.36395	0.715895	1		-75.3084	4.89208	85.0926	40.9186	0.119556	0.904835	0.995997		-120.267	-17.8247	84.6176	52.2665	-0.341035	0.733077	0.995631
chr2_200860495	-1.71425	1.79318	5.30061	1.78951	1.00205	0.316317	0.95684		-1.69019	6.09831	13.8868	3.97373	1.53466	0.124868	0.992897		-19.7832	-5.02608	9.73107	7.52916	-0.667548	0.504422	0.998655		-13.931	1.32666	16.5843	7.78451	0.170423	0.864678	0.999509		-10.573	-2.57093	5.43111	4.08267	-0.629718	0.528879	1		-7.46167	10.8077	29.0772	9.32113	1.15949	0.246257	0.988678		-11.4616	11.8674	35.1964	11.9026	0.997045	0.318743	0.968711
chr1_15524644	-39.3544	41.1658	121.686	41.0817	1.00205	0.316321	0.95684		-154.893	23.9468	202.786	91.2446	0.262446	0.792977	0.997031		-312.693	26.0288	364.751	172.817	0.150614	0.88028	0.998925		-264.728	85.5324	435.793	178.704	0.478626	0.632205	0.992296		-83.966	99.6855	283.337	93.6998	1.06388	0.287382	1		-254.73	164.541	583.813	213.914	0.769194	0.441778	0.992771		-512.661	22.7906	558.242	273.19	0.0834241	0.933514	0.997474
chr16_70866099	-23.2202	-7.85458	7.51108	7.83962	-1.00191	0.316388	0.95684		2.74449	36.867	70.9894	17.4094	2.11764	0.0342052	0.937947		-111.636	-46.9773	17.681	32.9889	-1.42403	0.154437	0.975978		-6.17009	60.684	127.538	34.1092	1.77911	0.0752221	0.944833		-64.6676	-29.6099	5.44773	17.8866	-1.65543	0.0978375	0.981473		-32.411	47.6186	127.648	40.8314	1.16622	0.243524	0.988678		-66.7594	35.4372	137.634	52.1411	0.67964	0.496732	0.985616
chr12_39951373	-1.50728	1.57614	4.65957	1.57317	1.00189	0.316398	0.95684		-6.90204	-0.053657	6.79473	3.49407	-0.0153566	0.987748	0.999618		-13.5782	-0.614342	12.3495	6.6142	-0.0928823	0.925997	0.998925		-6.53769	6.87151	20.2807	6.84143	1.0044	0.315187	0.977449		-4.98571	2.04816	9.08202	3.58871	0.570723	0.568188	1		-11.3816	4.66923	20.7201	8.18919	0.57017	0.568563	0.992771		-4.59759	15.9051	36.4078	10.4606	1.52048	0.12839	0.901929
chr1_24086596	-12.5861	13.1587	38.9034	13.1351	1.0018	0.316442	0.95684		-97.7869	-40.6097	16.5674	29.172	-1.39208	0.163899	0.992897		-44.6859	63.6095	171.905	55.2528	1.15125	0.249631	0.975978		-124.25	-12.2605	99.7289	57.1374	-0.214579	0.830095	0.999509		-68.7041	-9.98336	48.7374	29.9596	-0.333228	0.738962	1		-72.2789	61.7741	195.827	68.3944	0.903204	0.366417	0.992771		-180.324	-9.12418	162.076	87.3469	-0.104459	0.916805	0.997474
chr19_50328956	-26.4201	-8.93602	8.54809	8.92046	-1.00174	0.316467	0.95684		-29.3405	9.4157	48.1719	19.7736	0.476176	0.633949	0.997031		-80.1113	-6.60291	66.9055	37.5043	-0.176057	0.860249	0.998925		-140.594	-64.6435	11.3075	38.7505	-1.6682	0.0952764	0.955177		-39.1315	0.692457	40.5164	20.3183	0.0340804	0.972813	1		-122.651	-31.6527	59.3452	46.4275	-0.681766	0.495387	0.992771		-179.933	-63.6262	52.6809	59.3403	-1.07222	0.283619	0.961086
chr8_109968655	-10.0288	10.4821	30.9931	10.4648	1.00166	0.316507	0.95684		-34.9942	10.5494	56.093	23.2365	0.454001	0.649828	0.997031		-41.907	44.371	130.649	44.0194	1.00799	0.31346	0.981574		-8.43164	80.759	169.95	45.5054	1.77471	0.0759456	0.945436		-30.4327	16.3677	63.1681	23.8778	0.685479	0.493042	1		26.4957	133.271	240.047	54.4773	2.44636	0.0144306	0.85966		-115.053	21.35	157.753	69.5934	0.306782	0.759009	0.996518
chr14_74260845	-32.3788	33.8395	100.058	33.7848	1.00162	0.316528	0.95684		-142.405	4.68245	151.77	75.0446	0.0623955	0.950248	0.998905		-285.596	-6.93666	271.723	142.173	-0.0487901	0.961087	0.998925		-225.887	62.2383	350.364	147.003	0.423382	0.672017	0.99429		-211.718	-60.6352	90.448	77.0833	-0.786619	0.431505	1		-308.384	36.5005	381.385	175.961	0.207435	0.83567	0.992771		-187.203	253.25	693.703	224.721	1.12695	0.259762	0.956397
chr1_16521535	-5.82635	-1.97037	1.88562	1.96734	-1.00154	0.316567	0.95684		-4.475	4.08895	12.6529	4.36936	0.935823	0.349364	0.992897		-26.3094	-10.089	6.13143	8.27571	-1.21911	0.222804	0.975978		-7.7339	9.0393	25.8125	8.55776	1.05627	0.290845	0.976106		-10.0956	-1.30037	7.49483	4.48735	-0.289785	0.771981	1		-14.4272	5.651	25.7292	10.244	0.551642	0.581194	0.992771		-48.5689	-22.929	2.711	13.0816	-1.75276	0.0796428	0.888262
chr14_94079475	-18.5992	19.4315	57.4622	19.4034	1.00145	0.316611	0.95684		-77.5554	6.92037	91.3962	43.0999	0.160566	0.872435	0.998905		-145.591	14.4502	174.491	81.6535	0.17697	0.859532	0.998925		-133.722	31.7552	197.233	84.4272	0.376125	0.706824	0.995206		-21.6886	65.0781	151.845	44.2687	1.47007	0.141543	0.984873		-248.204	-50.1297	147.944	101.058	-0.496048	0.619861	0.992771		-205.198	47.7735	300.745	129.067	0.370145	0.711274	0.993506
chr2_178766636	-4.93947	5.16026	15.26	5.15292	1.00142	0.316622	0.95684		0.935698	23.3685	45.8014	11.4453	2.04175	0.041176	0.94752		-9.49142	32.9906	75.4726	21.6745	1.52209	0.127986	0.975978		-28.1586	15.7701	59.6989	22.4126	0.703626	0.481666	0.984936		-24.3881	-1.34106	21.706	11.7587	-0.114048	0.909199	1		-37.4957	15.0972	67.6901	26.8331	0.562633	0.573685	0.992771		-66.0322	1.12996	68.2922	34.2664	0.0329758	0.973694	0.999043
chr11_95191617	-7.50038	7.8316	23.1636	7.82244	1.00117	0.316744	0.95684		-32.0084	2.0439	36.0962	17.3736	0.117644	0.90635	0.998905		-47.4835	17.0232	81.5299	32.9116	0.517241	0.604988	0.998655		-76.2613	-9.56731	57.1266	34.0275	-0.281164	0.778585	0.997009		-20.5075	14.488	49.4834	17.8548	0.81143	0.417119	1		-61.7905	18.0691	97.9287	40.7447	0.443471	0.657425	0.992771		-55.4833	46.48	148.443	52.0221	0.893467	0.371607	0.973969
chr5_93585538	-24.5226	-8.29097	7.94067	8.28145	-1.00115	0.316754	0.95684		-44.1367	-8.09844	27.9398	18.3869	-0.440447	0.659613	0.997031		-126.365	-58.1078	10.1495	34.8252	-1.66856	0.095205	0.975978		-105.339	-34.7432	35.8526	36.0183	-0.964598	0.334746	0.977449		-37.4158	-0.356724	36.7023	18.9077	-0.0188666	0.984948	1		-123.541	-39.029	45.4834	43.1186	-0.905155	0.365383	0.992771		-153.823	-45.9338	61.9552	55.0454	-0.834472	0.404015	0.976002
chr11_627109	-7.10523	7.41743	21.9401	7.40952	1.00107	0.316794	0.95684		-31.4561	0.79419	33.0445	16.4542	0.0482666	0.961504	0.998928		-77.0348	-15.9583	45.1182	31.1615	-0.512117	0.608569	0.998655		-44.5218	18.6461	81.8139	32.2285	0.578559	0.562887	0.988887		-46.984	-13.859	19.266	16.9005	-0.820033	0.412197	1		-55.5347	20.0772	95.6891	38.5775	0.520438	0.602759	0.992771		-73.276	23.2927	119.861	49.2698	0.472759	0.636385	0.99009
chr6_42829693	-19.0354	19.8682	58.7719	19.8488	1.00098	0.316836	0.95684		-91.5784	-5.16407	81.2503	44.0889	-0.117128	0.906758	0.998905		-165.596	-1.90518	161.786	83.5157	-0.0228123	0.9818	0.998925		-54.9054	114.346	283.598	86.3528	1.32417	0.185445	0.965674		-132.162	-43.3887	45.3848	45.2926	-0.957964	0.338081	1		-231.724	-29.1176	173.489	103.371	-0.281682	0.778187	0.992771		-194.841	63.9128	322.666	132.017	0.484125	0.628297	0.99009
chr2_17670377	-10.4352	10.8879	32.2109	10.8791	1.00081	0.31692	0.95684		-91.7802	-44.429	2.92221	24.1588	-1.83904	0.0659091	0.965182		-63.137	26.5813	116.3	45.7747	0.5807	0.561443	0.998655		-28.6421	64.1082	156.859	47.3216	1.35473	0.175502	0.965674		-54.5726	-5.93613	42.7004	24.8145	-0.23922	0.810935	1		-48.6657	62.369	173.404	56.6504	1.10095	0.27092	0.989775		-128.683	13.143	154.969	72.36	0.181633	0.855871	0.996518
chr10_101583685	-34.7615	-11.7469	11.2676	11.7421	-1.00041	0.317112	0.95684		-54.3433	-3.22674	47.8898	26.0799	-0.123725	0.901533	0.998905		-26.4545	70.3542	167.163	49.3922	1.4244	0.154331	0.975978		-142.169	-42.0581	58.053	51.0771	-0.823424	0.410267	0.980758		-64.3744	-11.8811	40.6123	26.7823	-0.443616	0.65732	1		-38.4048	81.4285	201.262	61.1394	1.33185	0.18291	0.985526		-54.7526	98.2845	251.322	78.0802	1.25876	0.208116	0.944729
chr1_15920850	-16.551	17.2544	51.0598	17.2476	1.00039	0.317121	0.95684		-132.477	-57.3863	17.7043	38.3115	-1.49789	0.134163	0.992897		-87.0138	55.2396	197.493	72.5783	0.761104	0.446595	0.995783		-163.376	-16.339	130.698	75.019	-0.217798	0.827587	0.999509		-41.0811	36.0447	113.171	39.3499	0.916005	0.359664	1		-117.456	58.5448	234.546	89.7965	0.651972	0.514419	0.992771		-246.066	-21.3165	203.433	114.668	-0.185897	0.852526	0.996518
chr12_56474788	-41.5146	-14.0282	13.4582	14.0237	-1.00032	0.317155	0.95684		-72.1208	-11.0668	49.9872	31.15	-0.355273	0.722385	0.997031		-224.143	-108.486	7.17004	59.0084	-1.83849	0.0659901	0.975978		-117.356	2.24146	121.839	61.0194	0.0367335	0.970697	1		-104.736	-42.0256	20.6852	31.9953	-1.31349	0.189017	0.988683		-169.238	-26.0808	117.076	73.0393	-0.357079	0.721033	0.992771		-258.662	-75.8324	106.998	93.2806	-0.812949	0.416247	0.976002
chr16_57912899	-5.6932	5.93418	17.5616	5.93234	1.00031	0.31716	0.95684		-12.4075	13.425	39.2576	13.1799	1.0186	0.308392	0.992897		-43.119	5.82722	54.7734	24.9725	0.233345	0.815494	0.998925		-62.2124	-11.6068	38.9988	25.8192	-0.449542	0.653041	0.992296		-41.1649	-14.621	11.9229	13.5428	-1.07961	0.280314	1		-74.7299	-14.1519	46.426	30.9071	-0.457886	0.647034	0.992771		-110.533	-33.1871	44.1592	39.4624	-0.84098	0.400359	0.976002
chr17_8466953	-28.2003	29.3928	86.9858	29.3842	1.00029	0.31717	0.95684		-240.602	-112.685	15.232	65.2639	-1.72661	0.0842379	0.992897		-223.854	18.5091	260.872	123.655	0.149684	0.881014	0.998925		-354.057	-103.464	147.128	127.853	-0.809245	0.418374	0.980758		-82.17	49.2343	180.639	67.043	0.734369	0.462724	1		-77.9933	221.95	521.893	153.032	1.45035	0.146962	0.977805		-494.429	-111.336	271.757	195.456	-0.569624	0.568933	0.986668
chr1_154553197	-36.2668	-12.2545	11.7579	12.2512	-1.00027	0.317181	0.95684		-42.408	10.9245	64.257	27.2105	0.401483	0.688065	0.997031		-133.18	-32.1692	68.8418	51.5362	-0.624205	0.532493	0.998655		-28.9397	75.5076	179.955	53.2894	1.41693	0.156502	0.962685		-97.1864	-42.4206	12.3451	27.9417	-1.51818	0.128968	0.984873		-189.691	-64.6596	60.372	63.7916	-1.01361	0.31077	0.989775		-266.366	-106.695	52.9767	81.4651	-1.3097	0.190297	0.93976
chr3_96814562	-6.44802	6.71974	19.8875	6.71824	1.00022	0.317203	0.95684		0.754273	29.999	59.2438	14.9208	2.01055	0.0443728	0.94752		-26.1781	29.2279	84.6339	28.2684	1.03394	0.301163	0.981574		-25.0756	32.2116	89.4987	29.2281	1.10207	0.270429	0.972972		-21.1563	8.8864	38.9291	15.3279	0.579753	0.562081	1		5.03717	73.612	142.187	34.9872	2.10397	0.0353809	0.944866		15.8367	103.411	190.985	44.6807	2.31444	0.0206435	0.816879
chr19_51056793	-18.7373	-6.33094	6.07544	6.32978	-1.00018	0.317222	0.95684		-62.7841	-35.233	-7.68181	14.0567	-2.50649	0.0121938	0.849047		-20.7589	31.4445	83.6479	26.6344	1.1806	0.237762	0.975978		-71.4252	-17.4373	36.5505	27.5448	-0.633052	0.5267	0.986659		-32.6156	-4.3129	23.9898	14.4402	-0.298673	0.765189	1		-74.6788	-10.0837	54.5115	32.9567	-0.305967	0.75963	0.992771		-115.977	-33.4444	49.0884	42.1086	-0.794243	0.427054	0.976002
chr2_208348064	-25.662	-8.67029	8.3214	8.66923	-1.00012	0.317251	0.95684		-43.8363	-6.08858	31.6591	19.259	-0.316142	0.751895	0.997031		-121.129	-49.6271	21.8746	36.4805	-1.36037	0.173711	0.975978		-134.941	-61.0096	12.9215	37.7199	-1.61744	0.105784	0.955177		-95.6493	-56.8841	-18.1188	19.7782	-2.8761	0.00402619	0.727457		-175.58	-87.0868	1.40673	45.1498	-1.92884	0.0537504	0.955816		-221.05	-108.034	4.98245	57.6614	-1.87359	0.0609868	0.887332
chr2_96647144	-22.7612	23.7037	70.1686	23.7066	0.999879	0.317369	0.95684		-64.9353	38.2717	141.479	52.6566	0.726816	0.467339	0.997031		-271.234	-75.7109	119.812	99.7566	-0.758956	0.447879	0.995825		-53.784	148.359	350.503	103.134	1.43851	0.150291	0.962685		-76.1723	29.8394	135.851	54.0876	0.551686	0.581163	1		-269.278	-27.2665	214.745	123.475	-0.220826	0.825228	0.992771		-319.345	-10.2735	298.798	157.689	-0.0651501	0.948054	0.997474
chr9_99951167	-12.1027	12.5981	37.2988	12.6024	0.999654	0.317478	0.95684		-102.582	-47.7213	7.13901	27.99	-1.70494	0.0882049	0.992897		-70.8102	33.1183	137.047	53.0247	0.624582	0.532245	0.998655		-42.5198	64.9376	172.395	54.8252	1.18445	0.236236	0.972944		-69.7936	-13.4313	42.9309	28.7562	-0.467076	0.640446	1		8.93844	137.554	266.169	65.6201	2.09621	0.0360631	0.944866		-87.2281	77.0478	241.324	83.8142	0.919269	0.357955	0.972018
chr11_75400878	-12.0816	12.5725	37.2265	12.5786	0.999513	0.317546	0.95684		-60.6805	-5.91995	48.8406	27.939	-0.211888	0.832194	0.99803		-85.5831	18.1308	121.845	52.9152	0.342638	0.731871	0.998925		-137.479	-30.2396	77.0001	54.7142	-0.552683	0.58048	0.991596		-33.748	22.4866	78.7213	28.6912	0.783747	0.433188	1		-89.506	38.8744	167.255	65.5002	0.593501	0.552846	0.992771		-144.04	19.9148	183.869	83.6503	0.238072	0.811825	0.996518
chr13_114077993	-2.97946	-1.00622	0.967025	1.00676	-0.999464	0.31757	0.95684		-4.97882	-0.597869	3.78308	2.23518	-0.267481	0.789099	0.997031		-16.2865	-7.98769	0.311086	4.23407	-1.88653	0.0592239	0.975444		-14.7748	-6.19457	2.38569	4.37769	-1.41503	0.157059	0.962685		-4.07989	0.419754	4.9194	2.29574	0.182841	0.854923	1		-16.5456	-6.27248	4.00066	5.2414	-1.19672	0.231416	0.987756		-17.4509	-4.32886	8.79318	6.69492	-0.646589	0.517898	0.985962
chr2_87705874	-51.7432	-17.4742	16.7947	17.4841	-0.999434	0.317584	0.95684		-68.5268	7.59186	83.7105	38.8361	0.195485	0.845014	0.998905		-151.999	-7.79389	136.411	73.574	-0.105933	0.915636	0.998925		-191.206	-42.1128	106.981	76.068	-0.55362	0.579839	0.991482		-72.4246	5.76212	83.9488	39.8912	0.144446	0.885148	1		-181.183	-2.6944	175.795	91.0659	-0.0295873	0.976396	0.997487		-264.898	-36.9518	190.995	116.299	-0.31773	0.750689	0.996518
chr7_75441011	-68.0372	-22.9755	22.0862	22.9906	-0.99934	0.31763	0.95684		-194.528	-94.4404	5.64746	51.0652	-1.84941	0.0643991	0.962507		-180.296	9.31567	198.928	96.7408	0.0962952	0.923286	0.998925		-343.018	-146.967	49.0843	100.026	-1.46928	0.141756	0.962685		-175.121	-72.2924	30.5359	52.4634	-1.37796	0.168216	0.984873		-358.467	-123.791	110.886	119.733	-1.03389	0.301187	0.989775		-442.482	-142.759	156.963	152.92	-0.933557	0.350532	0.971403
chr17_78231923	-10.8228	11.2553	33.3335	11.2644	0.999198	0.317699	0.95684		-60.6628	-11.6263	37.4101	25.0186	-0.464707	0.642141	0.997031		-111.692	-18.7806	74.1306	47.4037	-0.396185	0.691969	0.998925		-144.477	-48.4195	47.6378	49.0089	-0.987975	0.323165	0.977449		-67.4578	-17.0851	33.2875	25.7003	-0.664782	0.50619	1		-69.3086	45.6794	160.667	58.6673	0.778617	0.436205	0.992771		-143.4	3.45289	150.306	74.925	0.0460847	0.963243	0.997749
chr4_168430428	-6.90405	7.17247	21.249	7.1819	0.998687	0.317946	0.95684		-76.4577	-45.1797	-13.9016	15.9582	-2.83113	0.00463844	0.715169		-71.2393	-11.9966	47.2461	30.2259	-0.396898	0.691443	0.998925		-64.1184	-2.85909	58.4002	31.2547	-0.0914769	0.927114	0.999509		-44.7385	-12.6205	19.4974	16.3867	-0.770169	0.4412	1		-60.7649	12.4538	85.6724	37.3565	0.333376	0.73885	0.992771		-86.1254	7.54252	101.21	47.7897	0.157827	0.874593	0.996518
chr1_151771137	-50.1778	52.1033	154.385	52.1843	0.998449	0.318062	0.95684		-366.622	-139.46	87.7024	115.899	-1.20329	0.228865	0.992897		-520.699	-90.4376	339.824	219.521	-0.411977	0.680356	0.998925		-153.423	291.478	736.378	226.99	1.2841	0.199107	0.969244		-284.975	-51.6841	181.607	119.026	-0.434225	0.664125	1		-657.359	-124.77	407.818	271.729	-0.459173	0.64611	0.992771		-330.398	349.741	1029.88	347.01	1.00787	0.313516	0.967921
chr14_79279423	-26.1397	27.1325	80.4046	27.1797	0.998264	0.318152	0.95684		-165.764	-47.4358	70.8928	60.3717	-0.785729	0.432026	0.997031		-151.337	72.8396	297.017	114.376	0.636844	0.524227	0.998655		-303.056	-71.2629	160.53	118.262	-0.602586	0.546784	0.986659		-138.296	-16.7489	104.798	62.0139	-0.270083	0.787097	1		-209.325	68.1299	345.585	141.559	0.481283	0.630315	0.992771		-121.097	233.24	587.577	180.784	1.29016	0.196996	0.944396
chr7_70790591	-6.93156	7.19414	21.3198	7.20699	0.998216	0.318174	0.95684		-52.354	-20.9795	10.3951	16.0074	-1.31061	0.18999	0.992897		-62.1895	-2.75636	56.6768	30.323	-0.0908999	0.927572	0.998925		-50.1973	11.2608	72.7189	31.3562	0.359125	0.719501	0.995536		-45.3772	-13.1433	19.0906	16.4459	-0.799186	0.424182	1		-99.8437	-26.2783	47.2871	37.5334	-0.700131	0.483846	0.992771		-175.8	-81.8567	12.0865	47.9302	-1.70783	0.0876676	0.888262
chr16_84408423	-58.6582	-19.7935	19.0711	19.8289	-0.998216	0.318175	0.95684		-134.084	-47.7591	38.566	44.0434	-1.08436	0.278204	0.992897		-36.2294	127.309	290.848	83.4381	1.52579	0.127061	0.975978		-249.101	-79.9988	89.1034	86.2766	-0.927236	0.353804	0.980709		-129.505	-40.8321	47.8407	45.2412	-0.902542	0.366769	1		-125.663	76.753	279.168	103.273	0.743203	0.457359	0.992771		-309.89	-51.3714	207.147	131.897	-0.389481	0.69692	0.99271
chr16_57061932	-2.05831	2.13498	6.32826	2.13943	0.997917	0.318319	0.95684		-11.4851	-2.17081	7.14347	4.75218	-0.456802	0.647813	0.997031		-28.0147	-10.3692	7.27627	9.00279	-1.15178	0.249413	0.975978		-6.95319	11.2917	29.5365	9.30861	1.21304	0.225116	0.972706		-8.10921	1.45832	11.0258	4.88139	0.29875	0.765131	1		-22.4889	-0.649051	21.1908	11.1428	-0.0582485	0.953551	0.996712		2.09491	29.984	57.8731	14.2291	2.10723	0.0350979	0.818986
chr11_61955685	-11.2826	-3.80615	3.67026	3.81449	-0.997812	0.31837	0.95684		-22.4282	-5.82654	10.7751	8.47021	-0.687885	0.491525	0.997031		-38.6493	-7.20832	24.2327	16.0413	-0.449359	0.653173	0.998655		-53.2578	-20.7459	11.766	16.5877	-1.25068	0.211051	0.970263		-21.1123	-4.07624	12.9598	8.69187	-0.468971	0.63909	1		-59.1284	-20.2119	18.7046	19.8554	-1.01796	0.308698	0.989775		-94.779	-45.0688	4.64134	25.3623	-1.777	0.0755684	0.888262
chr11_10626501	-7.71251	7.99436	23.7012	8.01371	0.997585	0.31848	0.95684		-21.1355	13.7498	48.635	17.7986	0.77252	0.439806	0.997031		-92.8994	-26.8269	39.2456	33.7104	-0.795803	0.426146	0.994387		-109.822	-41.4996	26.8224	34.8581	-1.19053	0.233839	0.972944		-31.8516	3.97399	39.7996	18.2784	0.217415	0.827885	1		-90.1057	-8.31798	73.4697	41.7284	-0.199336	0.842	0.992771		-100.766	3.68309	108.132	53.2904	0.0691135	0.944899	0.997474
chr6_44232867	-82.0908	-27.6855	26.7199	27.7578	-0.997393	0.318574	0.95684		-106.722	14.1223	134.967	61.6555	0.229053	0.818828	0.997392		-263.036	-34.1232	194.79	116.792	-0.29217	0.770156	0.998925		-375.146	-138.462	98.222	120.757	-1.14662	0.25154	0.972944		-200.11	-75.9722	48.1655	63.3355	-1.19952	0.230326	1		-242.322	41.0004	324.323	144.552	0.283637	0.776689	0.992771		-568.72	-206.894	154.933	184.605	-1.12074	0.2624	0.957548
chr17_16121060	-16.4944	17.0887	50.6718	17.1342	0.997344	0.318598	0.95684		-56.8696	17.7265	92.3225	38.0592	0.465761	0.641387	0.997031		-84.772	56.5498	197.872	72.1029	0.784292	0.432869	0.994387		-115.425	30.7002	176.825	74.5535	0.411787	0.680495	0.99429		-93.3662	-16.7422	59.8818	39.0939	-0.428256	0.668464	1		-200.063	-25.1527	149.758	89.24	-0.281854	0.778055	0.992771		-252.475	-29.0882	194.299	113.973	-0.25522	0.798553	0.996518
chr12_96506890	-12.2359	12.6706	37.5771	12.7074	0.997107	0.318713	0.95684		-61.9433	-6.62599	48.6914	28.2231	-0.234771	0.814386	0.997031		-108.021	-3.22793	101.565	53.466	-0.0603735	0.951858	0.998925		-151.421	-43.0802	65.261	55.2761	-0.779364	0.435765	0.980758		-17.0963	39.7239	96.5441	28.9899	1.37027	0.170604	0.984873		-115.568	14.1443	143.856	66.1796	0.213725	0.830761	0.992771		-149.172	16.4935	182.16	84.5235	0.195135	0.845287	0.996518
chr2_171894270	-3.94177	4.08131	12.1044	4.09341	0.997044	0.318743	0.95684		-18.6364	-0.808214	17.02	9.09603	-0.0888535	0.929198	0.998905		-21.1835	12.5622	46.3079	17.2172	0.729632	0.465615	0.997756		-43.2548	-8.35387	26.5471	17.8066	-0.469144	0.638967	0.992296		-17.536	0.76683	19.0697	9.3382	0.0821175	0.934553	1		-5.08879	36.6786	78.446	21.3099	1.7212	0.0852144	0.955816		-34.7429	18.619	71.9808	27.2254	0.683882	0.49405	0.984906
chr19_5791095	-36.9947	38.3038	113.602	38.4176	0.997038	0.318746	0.95684		-152.115	15.1339	182.383	85.331	0.177356	0.859229	0.998905		34.5002	351.309	668.118	161.637	2.17344	0.0297471	0.923377		-464.99	-137.399	190.192	167.138	-0.822066	0.411039	0.980758		-173.367	-1.57447	170.218	87.6493	-0.0179632	0.985668	1		-493.42	-101.242	290.935	200.09	-0.505984	0.612868	0.992771		-694.906	-194.059	306.789	255.535	-0.759422	0.4476	0.979045
chr13_49732688	-2.76261	-0.93139	0.899832	0.934297	-0.996889	0.318819	0.95684		-5.17835	-1.10938	2.9596	2.07601	-0.53438	0.593079	0.997031		-13.5991	-5.90537	1.7884	3.92539	-1.5044	0.132478	0.975978		-1.33777	6.63281	14.6034	4.06663	1.63104	0.102883	0.955177		-3.41123	0.765822	4.94287	2.13115	0.359348	0.719335	1		-14.1343	-4.59526	4.9438	4.86687	-0.944193	0.345071	0.992771		-7.51041	4.67129	16.853	6.21515	0.751598	0.452293	0.979406
chr9_122553151	-10.6895	11.0638	32.817	11.0986	0.996859	0.318833	0.95684		-36.3377	11.9738	60.2853	24.6487	0.485776	0.627126	0.997031		-36.5831	54.9547	146.493	46.703	1.17669	0.239321	0.975978		-10.3577	84.2694	178.896	48.2791	1.74546	0.0809044	0.950869		-33.1134	16.5281	66.1697	25.3273	0.652581	0.514026	1		14.874	128.136	241.398	57.7866	2.2174	0.0265961	0.92003		-35.0943	109.548	254.191	73.7972	1.48445	0.137689	0.905164
chr4_82798567	-45.582	-15.3671	14.8478	15.4158	-0.996845	0.31884	0.95684		-81.5407	-14.4301	52.6804	34.2401	-0.421439	0.673434	0.997031		-199.811	-72.6798	54.4512	64.8628	-1.12052	0.262494	0.977059		-169.777	-38.3404	93.0958	67.0593	-0.571739	0.567499	0.990089		-100.174	-31.237	37.7003	35.1721	-0.88812	0.374476	1		-151.409	5.95753	163.324	80.2889	0.0742011	0.94085	0.996595		-258.444	-57.4779	143.488	102.534	-0.560577	0.575086	0.986668
chr3_11671197	-2.39938	2.48294	7.36527	2.49098	0.996773	0.318875	0.95684		-14.3478	-3.50882	7.33012	5.53007	-0.634498	0.525756	0.997031		-15.2037	5.33935	25.8824	10.4811	0.509426	0.610454	0.998655		-31.7487	-10.517	10.7147	10.8325	-0.970872	0.331612	0.977449		-17.2253	-6.08658	5.05211	5.68301	-1.07101	0.284163	1		-32.3429	-6.93399	18.4749	12.9637	-0.534877	0.592735	0.992771		-34.7292	-2.26856	30.1921	16.5616	-0.136977	0.891049	0.996518
chr13_113325884	-121.374	-40.9086	39.5564	41.0536	-0.996468	0.319023	0.95684		-212.941	-34.2051	144.531	91.1918	-0.37509	0.707593	0.997031		-448.716	-110.104	228.508	172.761	-0.637317	0.523919	0.998655		-158.052	192.069	542.19	178.633	1.07522	0.282278	0.973936		-261.941	-78.3429	105.255	93.6725	-0.836349	0.402959	1		-527.612	-108.507	310.597	213.829	-0.50745	0.611839	0.992771		-579.111	-43.846	491.419	273.094	-0.160553	0.872446	0.996518
chr7_139083727	-1.91276	-0.644567	0.623623	0.647036	-0.996185	0.31916	0.95684		-3.58338	-0.766787	2.0498	1.43704	-0.533589	0.593626	0.997031		-10.3643	-5.03159	0.301146	2.72079	-1.84932	0.0644121	0.975454		-11.242	-5.72776	-0.213563	2.81337	-2.03591	0.0417594	0.884525		-2.50834	0.385206	3.27875	1.4763	0.260927	0.794149	1		-10.3114	-3.71139	2.88862	3.36735	-1.10217	0.270388	0.989775		-17.1152	-8.68424	-0.253249	4.30152	-2.01887	0.0435003	0.85569
chr9_34625856	-14.8275	15.3239	45.4753	15.3834	0.996134	0.319185	0.95684		-63.4328	3.53539	70.5036	34.1675	0.103472	0.917588	0.998905		-160.156	-33.2904	93.5751	64.7273	-0.514318	0.60703	0.998655		-161.372	-30.185	101.002	66.9323	-0.450978	0.652005	0.992296		-106.448	-37.6525	31.1432	35.0999	-1.07273	0.283394	1		-222.331	-65.3263	91.6786	80.1045	-0.815513	0.414779	0.992771		-484.29	-283.843	-83.3961	102.269	-2.77546	0.00551236	0.717213
chr19_38566846	-70.63	-23.8	23.03	23.8929	-0.996112	0.319196	0.95684		-141.323	-37.2847	66.7534	53.0807	-0.702415	0.48242	0.997031		-94.2738	102.824	299.922	100.56	1.02251	0.306538	0.981574		-47.6996	156.067	359.834	103.963	1.50118	0.133308	0.962685		-81.4202	25.4384	132.297	54.5197	0.466591	0.640793	1		-218.762	25.2299	269.221	124.485	0.202673	0.83939	0.992771		-320.203	-8.65276	302.898	158.954	-0.0544356	0.956588	0.997474
chr10_72942614	-24.7856	-8.35097	8.08369	8.38503	-0.995938	0.31928	0.95684		-51.3481	-14.8301	21.6879	18.6316	-0.795962	0.426054	0.997031		-108.747	-39.6303	29.486	35.2634	-1.12384	0.261083	0.976723		-70.7852	0.653313	72.0918	36.4482	0.0179244	0.985699	1		-57.5472	-20.0418	17.4636	19.1354	-1.04737	0.294929	1		-160.138	-74.5919	10.954	43.6459	-1.70903	0.0874463	0.955816		-145.555	-36.3653	72.8239	55.7088	-0.652776	0.513901	0.98589
chr17_40453180	-5.6152	-1.89164	1.83192	1.89977	-0.995718	0.319387	0.95684		-7.98355	0.287399	8.55835	4.21987	0.0681061	0.945701	0.998905		-4.15055	11.5179	27.1864	7.99412	1.4408	0.149641	0.975978		-19.9465	-3.74484	12.4569	8.26618	-0.453031	0.650526	0.992296		-7.87005	0.625742	9.12154	4.33459	0.14436	0.885216	1		-16.8937	2.4997	21.8931	9.89457	0.252633	0.800552	0.992771		-24.7859	-0.017634	24.7507	12.6369	-0.00139544	0.998887	1
chr17_2056579	-29.7722	-10.0295	9.71322	10.0728	-0.995699	0.319396	0.95684		-67.7903	-23.8899	20.0105	22.3982	-1.0666	0.286153	0.992897		-131.779	-48.6399	34.4988	42.4177	-1.14669	0.25151	0.975978		-81.2815	4.77505	90.8316	43.9064	0.108755	0.913397	0.999509		-39.4932	5.63854	50.7702	23.0264	0.244873	0.806555	1		-102.557	0.408956	103.374	52.5334	0.00778469	0.993789	1		-39.6288	91.7697	223.168	67.0401	1.36888	0.171037	0.921033
chr6_50823872	-1.84461	1.90426	5.65313	1.91269	0.995594	0.319448	0.95684		-8.01102	0.315948	8.64291	4.24845	0.0743677	0.940718	0.998905		-10.4076	5.36577	21.1391	8.04762	0.666752	0.504931	0.998655		-22.0338	-5.72434	10.5851	8.32114	-0.687928	0.491498	0.985456		-7.28515	1.26906	9.82327	4.36439	0.290776	0.771223	1		-9.07998	10.4421	29.9642	9.96025	1.04838	0.294464	0.989775		-21.9474	2.98554	27.9185	12.7209	0.234695	0.814445	0.996518
chr3_142432818	-30.103	-10.1401	9.82279	10.1851	-0.995576	0.319456	0.95684		-49.1053	-4.76369	39.578	22.6233	-0.210566	0.833226	0.99803		-87.835	-3.83441	80.1661	42.8574	-0.089469	0.928709	0.998925		-122.444	-35.5923	51.2589	44.3118	-0.803224	0.421845	0.980758		-38.9362	6.61009	52.1564	23.2379	0.284453	0.776063	1		-123.979	-20.0031	83.9728	53.0489	-0.377069	0.706122	0.992771		-98.2002	34.5865	167.373	67.7483	0.510514	0.609691	0.99009
chr12_110582935	-3.1592	3.26077	9.68074	3.27549	0.995504	0.319491	0.95684		0.0423442	14.301	28.5597	7.27485	1.96582	0.0493193	0.94752		-8.92348	18.0916	45.1067	13.7832	1.31258	0.189323	0.975978		-22.7196	5.21463	33.1489	14.2522	0.365883	0.714452	0.995206		-2.05412	12.5927	27.2394	7.47284	1.68512	0.091965	0.979783		-6.94876	26.4859	59.9206	17.0585	1.55265	0.120506	0.960275		10.2648	52.9614	95.658	21.784	2.43121	0.0150486	0.758008
chr17_81716964	-1.8259	1.88444	5.59478	1.89303	0.995461	0.319512	0.95684		-14.4721	-6.23036	2.01133	4.20494	-1.48167	0.138427	0.992897		-25.3028	-9.68124	5.94031	7.97018	-1.21468	0.224487	0.975978		-19.3559	-3.20144	12.953	8.24208	-0.388427	0.6977	0.995206		-19.5522	-11.0846	-2.61705	4.32019	-2.56577	0.0102946	0.841471		-34.1032	-14.781	4.54118	9.85827	-1.49935	0.133782	0.962158		-31.6436	-6.96024	17.7231	12.5935	-0.552684	0.58048	0.987219
chr16_29806607	-69.4548	-23.3859	22.6829	23.5045	-0.994954	0.319758	0.95684		-142.853	-40.4831	61.8872	52.2297	-0.775097	0.438283	0.997031		-276.662	-82.7464	111.17	98.9367	-0.836357	0.402954	0.994387		-270.096	-69.5827	130.931	102.303	-0.680164	0.496401	0.986659		-142.864	-37.6762	67.512	53.6674	-0.702031	0.48266	1		-306.517	-66.4549	173.608	122.481	-0.542573	0.587424	0.992771		-499.329	-192.8	113.728	156.392	-1.2328	0.21765	0.944729
chr7_64687099	-12.0731	12.4457	36.9645	12.5096	0.994893	0.319788	0.95684		-37.0076	17.4528	71.9131	27.7859	0.628116	0.529928	0.997031		-98.3505	4.81349	107.978	52.6347	0.0914509	0.927134	0.998925		-88.1006	18.5694	125.239	54.4235	0.341202	0.732952	0.995536		-34.3511	21.5953	77.5417	28.5441	0.756559	0.449314	1		-21.6583	106.016	233.691	65.1401	1.62751	0.103628	0.955816		-28.7775	134.28	297.337	83.1924	1.61408	0.106509	0.889236
chr11_2885063	-12.6389	13.026	38.6909	13.0943	0.994781	0.319843	0.95684		-62.1661	-5.17067	51.8247	29.0793	-0.177813	0.85887	0.998905		-42.1455	65.8028	173.751	55.0757	1.19477	0.232176	0.975978		-140.767	-29.1275	82.5121	56.959	-0.511377	0.609087	0.992296		-88.5771	-30.0403	28.4965	29.8657	-1.00585	0.31449	1		-213.368	-79.7384	53.8908	68.1782	-1.16956	0.242178	0.988678		-135.376	35.2824	205.941	87.0707	0.405215	0.685319	0.992153
chr7_158654533	-6.09839	6.28434	18.6671	6.31772	0.994717	0.319874	0.95684		-8.03795	19.4672	46.9723	14.0332	1.38722	0.165375	0.992897		-7.23524	44.8525	96.9402	26.5754	1.68775	0.0914599	0.975978		-18.893	35.0069	88.9067	27.4999	1.27298	0.203025	0.969244		-24.486	3.78658	32.0591	14.4248	0.262506	0.792932	1		-2.6072	61.8752	126.358	32.8992	1.88075	0.0600057	0.955816		-50.5766	31.8222	114.221	42.0402	0.756947	0.449082	0.979045
chr12_6697979	-10.2286	10.5373	31.3033	10.5949	0.994569	0.319946	0.95684		-33.3476	12.7683	58.8842	23.5285	0.542674	0.587354	0.997031		-76.9708	10.3873	97.7455	44.5705	0.233054	0.815719	0.998925		-85.2341	5.1032	95.4405	46.0905	0.110721	0.911837	0.999509		-63.6317	-16.2649	31.1018	24.1667	-0.673031	0.500928	1		-158.721	-50.5947	57.5312	55.1663	-0.917131	0.359074	0.992771		-52.9328	85.1562	223.245	70.4536	1.20869	0.226784	0.945732
chr3_57301678	-1.02573	-0.345277	0.335174	0.347169	-0.99455	0.319955	0.95684		-1.56468	-0.0532551	1.45817	0.771134	-0.0690607	0.944941	0.998905		-2.67062	0.192611	3.05584	1.46083	0.131851	0.895102	0.998925		-3.60538	-0.64494	2.3155	1.51043	-0.426992	0.669385	0.99429		-2.58538	-1.03297	0.519435	0.792045	-1.30418	0.192171	0.988683		0.178651	3.72231	7.26598	1.80799	2.05881	0.0395123	0.944866		-3.78056	0.745608	5.27177	2.30927	0.322876	0.746789	0.996518
chr16_16150901	-7.25441	7.472	22.1984	7.51347	0.99448	0.319989	0.95684		-23.0482	9.67084	42.3899	16.6934	0.579322	0.562372	0.997031		-83.093	-21.1325	40.8279	31.6125	-0.668487	0.503823	0.998655		-31.5024	32.5423	96.587	32.6759	0.995912	0.319293	0.977449		-18.3832	15.2142	48.8115	17.1415	0.887562	0.374776	1		-34.4314	42.2284	118.888	39.1121	1.07968	0.280287	0.989775		5.62098	103.519	201.418	49.9482	2.07254	0.0382155	0.836486
chr19_48861598	-47.3154	-15.9232	15.4691	16.0164	-0.994175	0.320137	0.95684		-46.3821	23.3437	93.0696	35.5744	0.656195	0.511699	0.997031		-15.9626	116.123	248.209	67.3908	1.72313	0.0848645	0.975978		-147.818	-11.2415	125.335	69.682	-0.161325	0.871837	0.999509		-76.6058	-4.9848	66.6362	36.5413	-0.136416	0.891493	1		-93.6416	69.8565	233.355	83.4174	0.837433	0.402349	0.992771		-148.495	60.3122	269.119	106.534	0.56613	0.571305	0.986668
chr19_55047495	-33.1813	34.147	101.475	34.3512	0.994056	0.320195	0.95684		-112.963	36.5821	186.127	76.2984	0.479461	0.63161	0.997031		-159.955	123.354	406.664	144.546	0.853392	0.393442	0.993989		-340.398	-47.4764	245.445	149.45	-0.317675	0.750731	0.995536		-217.46	-63.8547	89.7509	78.3702	-0.814782	0.415197	1		-347.324	3.3447	354.014	178.913	0.0186946	0.985085	0.998203		-573.085	-125.247	322.59	228.489	-0.548156	0.583585	0.987219
chr12_47994485	-10.533	10.8347	32.2024	10.9019	0.993836	0.320303	0.95684		-52.1352	-4.67989	42.7754	24.2119	-0.193289	0.846733	0.998905		-75.0776	14.8092	104.696	45.8606	0.322917	0.746758	0.998925		-132.95	-40.0025	52.9448	47.4221	-0.843541	0.398926	0.980758		-0.517953	48.2125	96.9429	24.8625	1.93917	0.052481	0.967352		-45.7547	65.4963	176.747	56.7607	1.1539	0.24854	0.988678		-105.56	36.5308	178.621	72.4951	0.503908	0.614326	0.99009
chr11_2411602	-12.5741	12.9313	38.4367	13.013	0.993727	0.320356	0.95684		-53.5098	3.14024	59.7903	28.9031	0.108647	0.913482	0.998905		-84.7667	22.5268	129.82	54.7416	0.411511	0.680698	0.998925		-133.828	-22.8751	88.078	56.6087	-0.404091	0.686145	0.99429		-50.0682	8.10998	66.2881	29.6827	0.273222	0.784682	1		-70.6757	62.1379	194.952	67.762	0.917002	0.359141	0.992771		-263.341	-93.7287	75.8832	86.5367	-1.08311	0.27876	0.95917
chr12_46788623	-2.6103	2.68299	7.97629	2.70066	0.993458	0.320487	0.95684		-7.90496	3.85073	15.6064	5.9978	0.642024	0.520858	0.997031		-29.1467	-6.87978	15.3872	11.3607	-0.605578	0.544795	0.998655		-30.1624	-7.13686	15.8887	11.7477	-0.607511	0.543512	0.986659		-8.02985	4.04306	16.116	6.15965	0.656378	0.511581	1		-36.5789	-9.01861	18.5417	14.0614	-0.641374	0.521279	0.992771		-46.7935	-11.5945	23.6046	17.9587	-0.645619	0.518526	0.985962
chr4_122350143	-6.87801	7.06649	21.011	7.11455	0.993246	0.32059	0.95684		-30.8552	0.105567	31.0663	15.7963	0.00668303	0.994668	0.999893		-91.2891	-32.6223	26.0446	29.9321	-1.08988	0.275768	0.977059		-58.1756	2.47443	63.1244	30.9439	0.0799652	0.936265	0.999744		-47.3726	-15.5636	16.2455	16.2291	-0.95899	0.337564	1		-91.4726	-18.8515	53.7696	37.0516	-0.508791	0.610899	0.992771		-93.7218	-0.975725	91.7704	47.3195	-0.02062	0.983549	0.999379
chr1_43612740	-18.2947	18.7886	55.8719	18.92	0.993054	0.320684	0.95684		-21.2749	61.0823	143.44	42.019	1.45368	0.146034	0.992897		-87.5713	68.4157	224.403	79.5852	0.859653	0.38998	0.993989		-86.9244	74.3845	235.693	82.3004	0.903816	0.366093	0.980709		-80.5316	4.04699	88.6255	43.1523	0.0937838	0.925281	1		-196.067	-2.98278	190.102	98.5126	-0.0302781	0.975845	0.997487		-331.701	-85.1109	161.48	125.812	-0.676495	0.498726	0.985667
chr10_46115274	-6.09628	-2.04978	1.99672	2.06454	-0.99285	0.320783	0.95684		-13.4387	-4.45102	4.53669	4.58557	-0.970658	0.331719	0.992897		-21.6384	-4.62284	12.3927	8.68142	-0.532499	0.594381	0.998655		-22.9605	-5.3633	12.2339	8.97818	-0.59737	0.55026	0.986659		-10.0918	-0.862237	8.36729	4.70894	-0.183106	0.854715	1		-24.7454	-3.67317	17.3991	10.7512	-0.341654	0.732611	0.992771		-37.8646	-10.958	15.9487	13.7279	-0.798227	0.424739	0.976002
chr2_241651226	-16.4264	-5.52307	5.38025	5.56292	-0.992837	0.320789	0.95684		-27.395	-3.17087	21.0533	12.3593	-0.256558	0.79752	0.997031		-89.3401	-43.4559	2.42831	23.4103	-1.85627	0.0634148	0.975444		-83.5336	-36.0972	11.3392	24.2022	-1.49148	0.135836	0.962685		-32.8644	-7.98477	16.8948	12.6937	-0.629035	0.529326	1		-74.7566	-17.9688	38.8189	28.9733	-0.620186	0.535136	0.992771		-86.9876	-14.4745	58.0386	36.9965	-0.39124	0.69562	0.99271
chr7_99394699	-0.770042	0.79046	2.35096	0.796174	0.992822	0.320797	0.95684		-6.70805	-3.24223	0.2236	1.76828	-1.83355	0.066721	0.965182		-10.477	-3.91467	2.64762	3.34811	-1.16922	0.242316	0.975978		-14.6711	-7.88574	-1.10036	3.46193	-2.27785	0.0227357	0.855755		-5.94575	-2.38637	1.17301	1.81601	-1.31407	0.188822	0.988683		-12.0646	-3.93889	4.18681	4.14577	-0.9501	0.342061	0.992771		-16.3192	-5.94529	4.42862	5.29281	-1.12328	0.26132	0.957548
chr10_49739681	-33.2325	34.105	101.442	34.3558	0.992698	0.320857	0.95684		-130.781	18.7787	168.339	76.3061	0.246097	0.805607	0.997031		-452.83	-169.575	113.68	144.518	-1.17339	0.240641	0.975978		-347.929	-55.0129	237.904	149.447	-0.368109	0.712792	0.995206		-174.554	-20.9655	132.624	78.3617	-0.267547	0.789048	1		-333.797	16.838	367.473	178.895	0.0941221	0.925012	0.996595		-282.686	165.095	612.875	228.459	0.722644	0.469899	0.981999
chr2_54255567	-7.85865	-2.64171	2.57523	2.6617	-0.992489	0.320959	0.95684		-10.4879	1.09969	12.6873	5.91202	0.18601	0.852437	0.998905		-34.1224	-12.1704	9.78151	11.2	-1.08665	0.277192	0.977059		-32.7819	-10.0854	12.6112	11.5799	-0.87094	0.383787	0.980758		-22.6259	-10.7246	1.17663	6.07207	-1.76622	0.0773585	0.967352		-35.4614	-8.2901	18.8812	13.8629	-0.598006	0.549836	0.992771		-28.799	5.90198	40.6029	17.7046	0.333359	0.738863	0.996518
chr20_41081228	-10.9035	11.1829	33.2693	11.2686	0.9924	0.321003	0.95684		-47.9861	1.07127	50.1286	25.0292	0.0428006	0.965861	0.998928		-89.679	3.26249	96.2039	47.4191	0.0688012	0.945148	0.998925		-3.79	92.2914	188.373	49.0211	1.88269	0.0597429	0.923847		-42.4405	7.95045	58.3414	25.7096	0.30924	0.757139	1		-41.6752	73.3563	188.388	58.6896	1.2499	0.211335	0.98746		-102.443	44.4698	191.382	74.9554	0.593284	0.552991	0.986668
chr22_21938582	-12.1598	12.4641	37.088	12.5632	0.992113	0.321142	0.95684		-21.4579	33.2319	87.9217	27.903	1.19098	0.233661	0.992897		-90.8473	12.7707	116.389	52.8663	0.241566	0.809117	0.998925		-107.786	-0.653978	106.478	54.6591	-0.0119647	0.990454	1		-39.4864	16.6913	72.8689	28.6621	0.582346	0.560334	1		-52.4991	75.7492	203.998	65.4328	1.15766	0.247001	0.988678		-162.786	1.00465	164.795	83.5667	0.0120222	0.990408	0.99976
chr8_35766806	-10.1174	-3.40012	3.31716	3.42719	-0.992103	0.321147	0.95684		-5.55026	9.37475	24.2998	7.6148	1.23112	0.218277	0.992897		-30.0909	-1.82943	26.4321	14.4191	-0.126875	0.899039	0.998925		-12.433	16.7897	46.0125	14.9096	1.12611	0.260121	0.972972		-16.0717	-0.747877	14.5759	7.81826	-0.0956577	0.923792	1		1.44528	36.4265	71.4076	17.8475	2.04098	0.0412529	0.949903		-41.2522	3.41754	48.0873	22.7907	0.149953	0.880801	0.996518
chr12_8777616	-13.1648	13.4902	40.1452	13.5995	0.991962	0.321216	0.95684		-75.0736	-15.8762	43.3211	30.2027	-0.525655	0.599128	0.997031		-184.87	-72.7468	39.3767	57.2059	-1.27167	0.203491	0.975978		-83.1241	32.8238	148.772	59.1571	0.554858	0.578992	0.991482		-109.889	-49.0978	11.693	31.0157	-1.583	0.113422	0.984873		-89.7536	49.0293	187.812	70.8076	0.69243	0.488668	0.992771		-238.634	-61.385	115.864	90.433	-0.67879	0.497271	0.985667
chr2_9455758	-5.48869	5.6221	16.7329	5.66877	0.991767	0.321311	0.95684		-23.6086	1.06987	25.7484	12.5911	0.0849704	0.932285	0.998905		-55.1606	-8.41163	38.3374	23.8515	-0.352666	0.724339	0.998925		-34.404	13.9346	62.2731	24.6625	0.56501	0.572067	0.990527		-29.2929	-3.94541	21.4021	12.9324	-0.30508	0.760305	1		-22.2225	35.643	93.5085	29.5232	1.20729	0.227322	0.98746		-68.8755	5.02857	78.9326	37.7061	0.133362	0.893907	0.996518
chr16_2464499	-24.1318	24.7136	73.5589	24.9211	0.991673	0.321357	0.95684		-112.339	-3.84137	104.656	55.356	-0.0693939	0.944676	0.998905		-227.298	-21.7473	183.803	104.873	-0.207369	0.835722	0.998925		4.53876	217.047	429.555	108.423	2.00186	0.0452996	0.884525		-31.8876	79.553	190.994	56.8575	1.39917	0.161763	0.984873		-68.7036	185.682	440.067	129.788	1.43065	0.152531	0.980257		-72.1331	252.753	577.638	165.758	1.52483	0.127302	0.901929
chr8_143934880	-54.4555	-18.2953	17.8649	18.4491	-0.991665	0.321361	0.95684		-99.9819	-19.6646	60.6527	40.9782	-0.479879	0.631313	0.997031		-327.45	-175.357	-23.2634	77.5987	-2.25979	0.0238342	0.892833		-105.676	51.6454	208.967	80.2663	0.643427	0.519947	0.986659		-63.2171	19.3098	101.837	42.1056	0.458605	0.646518	1		-258.552	-70.2275	118.097	96.0838	-0.730898	0.464841	0.992771		-183.944	56.5444	297.032	122.698	0.460842	0.644912	0.99009
chr6_3006588	-2.01334	2.06092	6.13519	2.07871	0.991445	0.321468	0.95684		-7.00487	2.04674	11.0984	4.61817	0.443193	0.657626	0.997031		-12.419	4.72796	21.8749	8.74843	0.540436	0.588897	0.998655		-17.6397	0.081744	17.8032	9.04154	0.00904093	0.992786	1		-7.76033	1.5367	10.8337	4.74338	0.323967	0.745963	1		-26.0043	-4.78599	16.4323	10.8257	-0.442097	0.658419	0.992771		-37.9018	-10.8009	16.3	13.827	-0.781145	0.434717	0.976002
chr17_50354643	-9.57977	9.8016	29.183	9.88845	0.991217	0.32158	0.95684		-61.9368	-18.8914	24.1541	21.962	-0.860185	0.389687	0.992897		-123.363	-41.7646	39.8337	41.6318	-1.00319	0.315769	0.981574		-78.4681	5.97168	90.4115	43.0815	0.138614	0.889756	0.999509		-69.7967	-25.5555	18.6858	22.5721	-1.13217	0.257562	1		-45.0593	56.0027	157.065	51.5622	1.08612	0.277427	0.989775		-65.8631	63.0873	192.038	65.791	0.958905	0.337607	0.969967
chr14_41893395	-14.4714	14.8047	44.0809	14.9368	0.991157	0.321609	0.95684		-125.2	-60.1873	4.82538	33.1697	-1.81452	0.069597	0.969313		-121.912	1.2679	124.448	62.847	0.0201743	0.983904	0.998925		-142.852	-15.4566	111.939	64.9975	-0.237804	0.812033	0.999509		-80.6257	-13.8391	52.9476	34.0748	-0.406138	0.684641	1		-61.8768	90.605	243.087	77.7968	1.16464	0.244166	0.988678		-150.682	44.0537	238.789	99.3548	0.443398	0.657478	0.99009
chr22_37918952	-32.1497	-10.7973	10.555	10.8941	-0.99112	0.321627	0.95684		-66.5907	-19.1598	28.2711	24.1995	-0.791745	0.428509	0.997031		-136.806	-46.9529	42.9005	45.8436	-1.0242	0.305742	0.981574		-124.424	-31.5402	61.344	47.3899	-0.665547	0.505701	0.986659		-100.458	-51.7445	-3.03121	24.8537	-2.08196	0.0373459	0.967352		-232.407	-121.209	-10.0109	56.7337	-2.13645	0.0326424	0.944866		-217.611	-75.5928	66.4251	72.4581	-1.04326	0.296827	0.966919
chr9_2029074	-16.0912	16.4338	48.9588	16.5944	0.990324	0.322016	0.95684		17.9342	90.1659	162.398	36.8529	2.44664	0.0144193	0.871002		-122.12	14.729	151.578	69.8207	0.210954	0.832923	0.998925		34.1292	175.604	317.078	72.1808	2.43283	0.0149813	0.834976		-72.6676	1.54226	75.7521	37.8622	0.0407336	0.967508	1		-152.791	16.5819	185.955	86.4148	0.191887	0.847831	0.992771		-153.095	63.2231	279.541	110.366	0.572848	0.566748	0.986668
chr17_51260634	-15.798	16.1343	48.0667	16.292	0.990322	0.322017	0.95684		-20.2755	50.6466	121.569	36.1847	1.39967	0.161613	0.992897		-243.985	-109.618	24.7496	68.5548	-1.59898	0.109825	0.975978		-129.379	9.56259	148.504	70.8885	0.134896	0.892694	0.999509		-111.859	-39.0035	33.852	37.1712	-1.04929	0.294043	1		-175.6	-9.28699	157.026	84.8538	-0.109447	0.912848	0.996476		-313.538	-101.137	111.263	108.367	-0.933281	0.350675	0.971403
chr1_154273473	-16.1665	16.5084	49.1832	16.6708	0.990255	0.322049	0.95684		-114.039	-41.4693	31.1005	37.0254	-1.12002	0.262704	0.992897		-169.332	-31.8804	105.571	70.1283	-0.454602	0.649396	0.998655		-165.438	-23.3032	118.832	72.5178	-0.321345	0.747949	0.995536		-83.8154	-9.28779	65.2398	38.0243	-0.244259	0.80703	1		-170.425	-0.282394	169.86	86.8072	-0.00325312	0.997404	1		-225.251	-7.96688	209.318	110.859	-0.0718648	0.94271	0.997474
chr8_109436305	-13.1886	-4.42632	4.33598	4.47056	-0.990104	0.322124	0.95684		-28.065	-8.60249	10.86	9.92983	-0.866328	0.386311	0.992897		-69.2366	-32.3703	4.49602	18.8093	-1.72097	0.0852565	0.975978		-73.1327	-35.0014	3.12987	19.4547	-1.79912	0.0719997	0.944336		-33.9434	-13.9429	6.05768	10.2044	-1.36636	0.171825	0.984873		-86.6532	-41.0277	4.59781	23.2783	-1.76249	0.0779873	0.955816		-100.044	-41.7707	16.5023	29.7311	-1.40495	0.160037	0.919481
chr5_37141348	-57.2909	-19.2257	18.8396	19.4211	-0.989939	0.322204	0.95684		-83.9751	0.572426	85.1199	43.1365	0.0132701	0.989412	0.999618		-157.684	2.48354	162.651	81.7183	0.0303914	0.975755	0.998925		-225.433	-59.8484	105.736	84.482	-0.708416	0.478687	0.983841		-121.374	-34.5248	52.324	44.3107	-0.779154	0.435889	1		-87.9247	110.321	308.566	101.146	1.09071	0.2754	0.989775		-282.446	-29.2638	223.918	129.175	-0.226544	0.820778	0.996518
chr20_45408049	-64.1105	-21.5141	21.0824	21.7329	-0.989932	0.322207	0.95684		-100.75	-6.08367	88.5825	48.2991	-0.125958	0.899765	0.998905		-87.0157	92.2659	271.547	91.4702	1.0087	0.313119	0.981574		-228.856	-43.4226	142.011	94.609	-0.458969	0.646256	0.992296		-67.9992	29.2363	126.472	49.6099	0.589323	0.555645	1		-137.187	84.8718	306.931	113.295	0.74912	0.453785	0.992771		-295.587	-12.1603	271.267	144.606	-0.0840927	0.932983	0.997474
chr1_39336667	-2.06547	2.10734	6.28015	2.12899	0.989833	0.322256	0.95684		-9.48658	-0.218766	9.04905	4.72848	-0.0462655	0.963099	0.998928		-9.35166	8.20191	25.7555	8.9559	0.915811	0.359766	0.989055		-20.0065	-1.85662	16.2932	9.26012	-0.200497	0.841092	0.999509		-13.5846	-4.06604	5.45249	4.85639	-0.837255	0.402449	1		-6.99474	14.7233	36.4414	11.0807	1.32874	0.183933	0.985526		-19.3512	8.39411	36.1394	14.1558	0.592982	0.553193	0.986668
chr15_74268482	-1.54234	1.57337	4.68908	1.58965	0.989758	0.322292	0.95684		-7.36209	-0.432645	6.4968	3.53543	-0.122374	0.902603	0.998905		2.32244	15.4396	28.5568	6.69243	2.30702	0.0210534	0.884674		-7.81562	5.74151	19.2986	6.9169	0.830069	0.4065	0.980758		-2.32376	4.78771	11.8992	3.6283	1.31955	0.186987	0.98743		-9.02832	7.2001	23.4285	8.27981	0.869598	0.38452	0.992771		-16.874	3.82996	24.5339	10.5632	0.362574	0.716923	0.993506
chr22_29334493	-7.13724	7.28063	21.6985	7.35606	0.989746	0.322298	0.95684		-3.30155	28.7265	60.7545	16.3408	1.75796	0.0787548	0.991677		-22.2303	38.3902	99.0107	30.9288	1.24124	0.214516	0.975978		-50.1581	12.5498	75.2576	31.9938	0.392256	0.694869	0.995206		-8.03076	24.8467	57.7241	16.7742	1.48124	0.138542	0.984873		-47.4461	27.634	102.714	38.3062	0.721398	0.470665	0.992771		-58.8164	37.082	132.981	48.9278	0.757893	0.448515	0.979045
chr5_150115737	-62.4754	-20.9585	20.5583	21.1821	-0.989447	0.322445	0.95684		-94.4794	-2.26071	89.958	47.0503	-0.0480487	0.961677	0.998928		-261.477	-86.791	87.8953	89.1257	-0.973805	0.330154	0.983787		-284.503	-103.9	76.7032	92.1445	-1.12758	0.259499	0.972972		-161.67	-66.9465	27.7772	48.3284	-1.38524	0.165979	0.984873		-179.476	36.7479	252.972	110.318	0.333108	0.739053	0.992771		-265.036	11.1006	287.237	140.886	0.0787911	0.937199	0.997474
chr10_242125	-82.6986	-27.7341	27.2305	28.0431	-0.988978	0.322674	0.95684		-205.177	-83.1045	38.9681	62.282	-1.33433	0.182097	0.992897		-324.645	-93.4318	137.782	117.966	-0.792023	0.428347	0.994387		-136.422	102.668	341.758	121.985	0.841645	0.399987	0.980758		-178.146	-52.781	72.5845	63.962	-0.825193	0.409262	1		-376.408	-90.2034	196.001	146.023	-0.617736	0.536749	0.992771		-406.961	-41.4525	324.056	186.484	-0.222285	0.824092	0.996518
chr19_39539781	-74.5781	75.9403	226.459	76.7951	0.988869	0.322727	0.95684		-659.832	-325.54	8.75176	170.557	-1.90869	0.0563025	0.955165		-563.088	70.2931	703.674	323.154	0.217522	0.827802	0.998925		2.38773	657.149	1311.91	334.062	1.96715	0.0491662	0.901211		-58.5083	284.89	628.287	175.203	1.62605	0.103938	0.984873		-571.63	212.357	996.344	399.993	0.530902	0.595487	0.992771		-487.511	513.703	1514.92	510.823	1.00564	0.31459	0.967983
chr7_99435324	-12.361	12.5858	37.5326	12.728	0.988833	0.322745	0.95684		-64.8667	-9.45493	45.9569	28.2713	-0.334435	0.738051	0.997031		-40.0653	64.893	169.851	53.5501	1.21182	0.225582	0.975978		-38.1221	70.3993	178.921	55.3681	1.27148	0.203558	0.969287		0.134187	57.0467	113.959	29.037	1.96462	0.0494581	0.967352		27.861	157.743	287.625	66.2663	2.38044	0.017292	0.904935		85.97	251.84	417.711	84.6278	2.97586	0.00292169	0.649159
chr2_189058905	-1.85947	1.89313	5.64574	1.91459	0.98879	0.322766	0.95684		-4.72669	3.61536	11.9574	4.25615	0.849444	0.395634	0.992897		-15.2991	0.49153	16.2822	8.05644	0.0610108	0.951351	0.998925		-0.158873	16.1677	32.4944	8.32991	1.94093	0.0522671	0.909276		-6.21956	2.34371	10.907	4.36901	0.53644	0.591655	1		-14.2348	5.3136	24.862	9.97368	0.532762	0.594199	0.992771		-19.6889	5.29245	30.2738	12.7456	0.415238	0.677968	0.990885
chr1_43403569	-15.102	15.3568	45.8155	15.5402	0.988199	0.323055	0.95684		-67.7027	-0.0522844	67.5981	34.5155	-0.00151481	0.998791	1		-126.799	1.31801	129.435	65.3659	0.0201635	0.983913	0.998925		-142.936	-10.4437	122.048	67.5979	-0.154497	0.877218	0.999509		-120.155	-50.6862	18.7827	35.4433	-1.43006	0.152699	0.984873		-245.157	-86.5596	72.0379	80.9171	-1.06973	0.28474	0.989775		-197.274	5.27071	207.815	103.339	0.0510041	0.959322	0.997474
chr1_229527318	-10.0877	10.2575	30.6027	10.3802	0.988177	0.323066	0.95684		-37.7118	7.48125	52.6743	23.0577	0.324458	0.745591	0.997031		-20.5184	65.081	150.68	43.6731	1.49018	0.136176	0.975978		-65.6113	22.8732	111.358	45.1451	0.506659	0.612394	0.992296		-40.4168	6.00199	52.4208	23.6831	0.253429	0.799936	1		-59.0415	46.9118	152.865	54.0578	0.867808	0.385499	0.992771		-196.042	-60.7692	74.5032	69.0166	-0.880502	0.378587	0.976002
chr7_155738379	-5.91649	6.01574	17.948	6.08787	0.988152	0.323078	0.95684		-28.3571	-1.85332	24.6505	13.5223	-0.137056	0.890986	0.998905		-47.7368	2.46862	52.6741	25.615	0.096374	0.923224	0.998925		-44.4644	7.44732	59.359	26.4856	0.281184	0.778569	0.997009		-32.3698	-5.14277	22.0843	13.8913	-0.370214	0.711223	1		-37.7202	24.4173	86.5549	31.7028	0.770194	0.441185	0.992771		-87.2076	-7.84872	71.5102	40.4892	-0.193847	0.846296	0.996518
chr22_43530503	-9.0216	9.17068	27.363	9.28177	0.988031	0.323138	0.95684		-60.4632	-20.0554	20.3525	20.6162	-0.972795	0.330655	0.992897		-37.2059	39.3457	115.897	39.0569	1.00739	0.313746	0.981574		-81.0651	-1.91553	77.234	40.3824	-0.0474347	0.962167	1		-15.3917	26.1132	67.6181	21.176	1.23315	0.217519	0.993656		-23.8702	70.8777	165.626	48.3408	1.46621	0.142591	0.974668		-73.5296	47.478	168.486	61.7386	0.769016	0.441884	0.977218
chr3_185936677	-5.20535	-1.74446	1.71642	1.76576	-0.98794	0.323182	0.95684		-11.8893	-4.19963	3.49006	3.92331	-1.07043	0.284426	0.992897		-25.7483	-11.1857	3.37696	7.42992	-1.50549	0.132198	0.975978		-26.187	-11.1218	3.94329	7.68629	-1.44697	0.147905	0.962685		-14.5764	-6.67889	1.21866	4.02936	-1.65755	0.0974074	0.981473		-26.1674	-8.12678	9.9138	9.20438	-0.882926	0.377276	0.992771		-35.0779	-12.0517	10.9744	11.748	-1.02585	0.304963	0.966919
chr11_118436780	-13.6109	13.8321	41.2752	14.0016	0.987898	0.323203	0.95684		3.92503	64.8696	125.814	31.0941	2.08623	0.0369577	0.939976		-75.5615	39.8809	155.323	58.8992	0.677104	0.49834	0.998655		-74.4844	44.8908	164.266	60.9057	0.737054	0.461089	0.981802		2.47399	65.0607	127.647	31.932	2.03748	0.0416023	0.967352		-130.2	12.6992	155.599	72.9079	0.174182	0.861722	0.992771		-69.4122	113.073	295.559	93.1049	1.21447	0.224567	0.944729
chr16_697244	-8.00299	8.1323	24.2676	8.23229	0.987854	0.323224	0.95684		-24.5376	11.3103	47.1582	18.2897	0.618398	0.536313	0.997031		-29.1634	38.7536	106.671	34.6515	1.11838	0.263404	0.977059		-63.6989	6.51896	76.7369	35.8255	0.181965	0.855611	0.999509		-30.6243	6.19969	43.0237	18.7877	0.329986	0.74141	1		-69.5226	14.5315	98.5856	42.8847	0.338849	0.734723	0.992771		-82.0232	25.3277	132.679	54.7708	0.46243	0.643773	0.99009
chr17_44313985	-60.4676	-20.2566	19.9544	20.5158	-0.987365	0.323463	0.95684		-45.1869	44.1516	133.49	45.5809	0.968644	0.332723	0.992897		-78.0724	91.1664	260.405	86.3463	1.05582	0.291049	0.980019		-195.939	-20.93	154.079	89.2901	-0.234404	0.814671	0.999509		-160.883	-69.118	22.6468	46.8188	-1.47629	0.139867	0.984873		-256.97	-47.4774	162.015	106.884	-0.444196	0.656901	0.992771		-396.279	-128.769	138.741	136.485	-0.943471	0.34544	0.971378
chr4_70366696	-10.0485	10.2002	30.449	10.331	0.987341	0.323475	0.95684		-43.2249	1.75001	46.7249	22.9464	0.0762651	0.939208	0.998905		-141.811	-56.6141	28.5827	43.4678	-1.30244	0.192767	0.975978		-106.607	-18.5235	69.5601	44.9406	-0.412177	0.68021	0.99429		-43.1476	3.05236	49.2524	23.5714	0.129494	0.896967	1		-214.33	-108.882	-3.43519	53.7996	-2.02385	0.0429854	0.954612		-94.5916	40.0872	174.766	68.7137	0.583395	0.559628	0.986668
chr2_10722783	-10.3002	10.4542	31.2085	10.5889	0.987272	0.323509	0.95684		-41.9549	4.14183	50.2386	23.5187	0.176108	0.860209	0.998905		-75.4954	11.8392	99.1738	44.5585	0.2657	0.790471	0.998925		-106.59	-16.2962	73.9975	46.0682	-0.353741	0.723533	0.995536		-76.334	-28.9859	18.3622	24.1572	-1.19989	0.230184	1		-163.788	-55.6958	52.3961	55.1489	-1.00992	0.312536	0.989775		-191.306	-53.2586	84.7885	70.4322	-0.756169	0.449548	0.979045
chr2_169812569	-4.81991	4.89116	14.6022	4.95463	0.987191	0.323549	0.95684		-10.5157	11.0419	32.5994	10.9988	1.00392	0.315418	0.992897		-30.5611	10.286	51.1331	20.8404	0.49356	0.621617	0.998655		-56.5514	-14.3227	27.906	21.5452	-0.664772	0.506196	0.986659		-32.5746	-10.4189	11.7368	11.3039	-0.921709	0.35668	1		-75.8818	-25.3163	25.2492	25.7987	-0.981299	0.326445	0.990114		-100.738	-36.1709	28.3963	32.9424	-1.098	0.272203	0.95818
chr16_58671167	-32.3532	32.8274	98.0079	33.2554	0.98713	0.323579	0.95684		-116.598	28.184	172.966	73.8682	0.381545	0.702799	0.997031		-260.717	13.5751	287.868	139.945	0.0970032	0.922724	0.998925		-203.39	80.2183	363.827	144.698	0.554383	0.579316	0.991482		-102.748	45.968	194.685	75.8758	0.605833	0.544626	1		-364.574	-25.0942	314.385	173.204	-0.144882	0.884804	0.99366		-234.727	198.829	632.385	221.202	0.898855	0.36873	0.973513
chr17_28951415	-19.1881	19.4638	58.1157	19.7204	0.986992	0.323647	0.95684		-57.8666	27.9878	113.842	43.8033	0.638943	0.52286	0.997031		-23.993	138.648	301.289	82.9801	1.67086	0.0947496	0.975978		-160.368	7.8123	175.993	85.8064	0.0910456	0.927456	0.999509		-65.7404	22.4485	110.637	44.9943	0.498918	0.617837	1		-86.2025	115.1	316.403	102.706	1.12068	0.262423	0.989775		-112.36	144.735	401.829	131.171	1.10341	0.26985	0.957777
chr7_3821560	-22.2058	22.5239	67.2537	22.8213	0.98697	0.323658	0.95684		-114.895	-15.5423	83.811	50.6904	-0.306611	0.759139	0.997031		-174.391	13.812	202.015	96.0218	0.143842	0.885625	0.998925		-127.095	67.5011	262.098	99.284	0.679879	0.496581	0.986659		-55.1902	46.8724	148.935	52.0728	0.900133	0.368049	1		-230.861	2.07503	235.011	118.845	0.01746	0.98607	0.998277		-248.773	48.7158	346.204	151.78	0.320964	0.748238	0.996518
chr11_64841936	-33.7767	-11.3118	11.1532	11.4617	-0.986919	0.323682	0.95684		-51.2675	-1.35708	48.5533	25.4645	-0.0532931	0.957498	0.998928		-148.068	-53.5599	40.9483	48.2185	-1.11078	0.266665	0.977059		-43.564	54.1611	151.886	49.8597	1.08627	0.27736	0.973737		-102.236	-50.9974	0.240858	26.142	-1.95079	0.0510824	0.967352		-121.943	-4.95317	112.037	59.6889	-0.0829831	0.933865	0.996595		-90.624	58.7704	208.165	76.2216	0.771047	0.440679	0.976722
chr10_68761151	-17.491	17.731	52.9529	17.9704	0.986678	0.323801	0.95684		-92.7825	-14.5556	63.6714	39.9117	-0.364695	0.715339	0.997031		-188.571	-40.4038	107.764	75.5956	-0.534473	0.593014	0.998655		-199.672	-46.5086	106.655	78.1447	-0.59516	0.551737	0.986659		-135.118	-54.7857	25.5463	40.9857	-1.3367	0.18132	0.985337		-272.236	-88.8427	94.5511	93.5683	-0.949496	0.342369	0.992771		-233.63	0.573194	234.776	119.491	0.00479694	0.996173	1
chr11_9265050	-23.0831	23.3862	69.8555	23.7088	0.986391	0.323941	0.95684		-168.602	-65.3964	37.8096	52.6561	-1.24195	0.214254	0.992897		-99.0151	96.4606	291.936	99.7325	0.967193	0.333447	0.983787		-133.721	68.4179	270.556	103.132	0.663402	0.507073	0.986659		-58.9843	47.0047	152.994	54.076	0.869233	0.38472	1		-181.851	60.1191	302.089	123.454	0.486975	0.626276	0.992771		-103.808	205.193	514.193	157.653	1.30154	0.193072	0.941215
chr2_137115087	-6.00456	6.08254	18.1696	6.16689	0.986323	0.323975	0.95684		-27.6659	-0.817776	26.0303	13.698	-0.0597004	0.952394	0.998905		-19.7565	31.1044	81.9652	25.9494	1.19866	0.230662	0.975978		-42.3253	10.2621	62.8495	26.8303	0.382481	0.702104	0.995206		-17.5105	10.0666	37.6436	14.0699	0.715465	0.474321	1		-12.5127	50.438	113.389	32.1177	1.57041	0.116319	0.960275		-73.8839	6.51599	86.9159	41.0204	0.158848	0.873789	0.996518
chr2_74432407	-21.8839	-7.32571	7.23244	7.42763	-0.986279	0.323996	0.95684		-31.3423	0.988835	33.32	16.4955	0.0599458	0.952199	0.998905		-63.9875	-2.7192	58.5491	31.2593	-0.0869884	0.930681	0.998925		-21.4081	41.9284	105.265	32.3146	1.29751	0.194456	0.969244		-57.9663	-24.7471	8.47212	16.9486	-1.46013	0.144255	0.984873		-41.5163	34.3137	110.144	38.6888	0.886916	0.375124	0.992771		-56.9419	39.8983	136.739	49.4083	0.807523	0.419365	0.976002
chr12_125749	-104.805	-35.0798	34.6458	35.5743	-0.9861	0.324084	0.95684		-141.753	13.1112	167.975	79.0124	0.165938	0.868205	0.998905		-378.457	-85.1474	208.163	149.648	-0.568985	0.569366	0.998655		-235.182	68.1225	371.427	154.747	0.440219	0.659779	0.993543		-175.731	-16.6945	142.342	81.1409	-0.205747	0.836988	1		-495.109	-132.044	231.02	185.237	-0.71284	0.476	0.992771		-652.61	-188.951	274.709	236.561	-0.798739	0.424442	0.976002
chr11_61203573	-33.4622	33.8749	101.212	34.3557	0.986007	0.32413	0.95684		-56.7791	92.7736	242.326	76.3024	1.21587	0.224035	0.992897		22.7787	306.005	589.232	144.503	2.11763	0.0342061	0.932219		-103.357	189.545	482.446	149.44	1.26837	0.204666	0.969462		5.11124	158.681	312.25	78.3517	2.02523	0.0428433	0.967352		-194.325	156.3	506.925	178.89	0.873721	0.38227	0.992771		-102.323	345.431	793.185	228.446	1.51209	0.130511	0.901929
chr1_205268141	-25.1672	-8.42292	8.32133	8.54299	-0.985946	0.32416	0.95684		-37.2848	-0.0874753	37.1099	18.9782	-0.00460925	0.996322	0.999893		-139.136	-68.7189	1.69791	35.9269	-1.91274	0.0557814	0.970149		-103.311	-30.4706	42.3692	37.1632	-0.819914	0.412265	0.980758		-65.1263	-26.907	11.3124	19.4997	-1.37987	0.167627	0.984873		-131.539	-44.3962	42.7469	44.4608	-0.998548	0.318014	0.989998		-155.183	-43.817	67.5493	56.8195	-0.77116	0.440612	0.976722
chr6_5085782	-92.3452	-30.9054	30.5344	31.3468	-0.985918	0.324173	0.95684		-150.568	-14.0963	122.376	69.6286	-0.20245	0.839565	0.998566		-454.489	-195.985	62.5196	131.89	-1.48597	0.137287	0.975978		-475.138	-207.876	59.3853	136.358	-1.52449	0.127386	0.962685		-202.051	-61.8666	78.3176	71.5226	-0.864994	0.387042	1		-424.198	-104.217	215.765	163.256	-0.638365	0.523236	0.992771		-568.277	-159.636	249.005	208.49	-0.765676	0.443869	0.978125
chr1_152156161	-22.2272	22.4725	67.1721	22.8059	0.985378	0.324439	0.95684		-118.941	-19.5892	79.7627	50.6897	-0.386453	0.699161	0.997031		-163.127	25.2499	213.627	96.1107	0.262717	0.792769	0.998925		-59.3412	135.342	330.025	99.3282	1.36257	0.173017	0.965674		-6.46057	95.5771	197.615	52.06	1.8359	0.0663722	0.967352		-53.5005	179.708	412.917	118.984	1.51036	0.130953	0.960275		-178.979	118.491	415.961	151.77	0.780723	0.434965	0.976002
chr16_651148	-5.8235	5.88766	17.5988	5.97508	0.985369	0.324443	0.95684		-25.8152	0.204344	26.2239	13.2753	0.0153928	0.987719	0.999618		-51.5575	-2.26587	47.0258	25.1488	-0.0900985	0.928209	0.998925		-38.9785	11.9947	62.968	26.0068	0.461216	0.644644	0.992296		-24.1923	2.53953	29.2714	13.6387	0.1862	0.852288	1		-43.3665	17.6528	78.6721	31.1323	0.567025	0.570697	0.992771		-97.348	-19.4341	58.4798	39.752	-0.488883	0.624924	0.99009
chr7_135721526	-64.4345	-21.5554	21.3237	21.8771	-0.985294	0.32448	0.95684		-79.793	15.4495	110.692	48.5931	0.317937	0.750533	0.997031		-101.161	79.2511	259.663	92.047	0.860985	0.389246	0.993989		-222.627	-36.0802	150.467	95.1771	-0.379084	0.704625	0.995206		-28.1345	69.702	167.539	49.9166	1.39637	0.162603	0.984873		-128.603	94.6915	317.986	113.926	0.83117	0.405878	0.992771		-312.179	-26.998	258.183	145.5	-0.185553	0.852796	0.996518
chr16_88940985	-24.4068	-8.16362	8.07955	8.28733	-0.985072	0.324589	0.95684		-40.6474	-4.56732	31.5127	18.4082	-0.248114	0.804046	0.997031		-55.1224	13.2317	81.5858	34.8746	0.379409	0.704384	0.998925		-91.2495	-20.5736	50.1024	36.0592	-0.570551	0.568304	0.990089		-73.2542	-36.1974	0.859479	18.9066	-1.91454	0.0555511	0.967352		-59.2914	25.3069	109.905	43.1624	0.586318	0.557662	0.992771		-135.942	-27.8967	80.1484	55.125	-0.506061	0.612813	0.99009
chr1_226639515	-23.2583	-7.77834	7.70163	7.89794	-0.984856	0.324695	0.95684		-14.6794	19.6733	54.0261	17.5269	1.12246	0.261665	0.992897		-65.9781	-0.858474	64.2611	33.2243	-0.0258388	0.979386	0.998925		-60.8055	6.45323	73.712	34.3157	0.188055	0.850834	0.999509		-43.0811	-7.76139	27.5583	18.0202	-0.430704	0.666683	1		-77.8807	2.74402	83.3687	41.1351	0.0667077	0.946814	0.996595		-111.234	-8.33189	94.5705	52.5012	-0.158699	0.873906	0.996518
chr3_71690182	-6.28096	-2.10044	2.08008	2.13292	-0.984772	0.324736	0.95684		-5.5458	3.73983	13.0255	4.73757	0.789399	0.429879	0.997031		-17.9064	-0.316956	17.2725	8.97423	-0.0353184	0.971826	0.998925		-11.3326	6.85502	25.0426	9.27938	0.738737	0.460067	0.981174		-11.0574	-1.51932	8.01876	4.86637	-0.312209	0.754882	1		-18.0646	3.7093	25.4832	11.1091	0.333897	0.738458	0.992771		-23.5598	4.24546	32.0507	14.1864	0.299263	0.764739	0.996518
chr6_80039674	-17.1175	17.2793	51.6761	17.5494	0.98461	0.324816	0.95684		-117.445	-41.0541	35.3364	38.9748	-1.05335	0.29218	0.992897		-225.84	-81.1236	63.5923	73.8346	-1.09872	0.27189	0.977059		-238.028	-88.3843	61.259	76.3486	-1.15764	0.247011	0.972944		-103.629	-25.1436	53.342	40.0437	-0.627905	0.530066	1		-254.577	-75.458	103.661	91.3871	-0.825696	0.408977	0.992771		-394.173	-165.42	63.3331	116.711	-1.41735	0.156381	0.918585
chr12_132021075	-30.1682	30.4447	91.0575	30.9249	0.98447	0.324885	0.95684		-137.627	-2.99051	131.646	68.692	-0.0435351	0.965275	0.998928		-176.401	78.6671	333.735	130.137	0.604496	0.545514	0.998655		-263.049	0.687772	264.424	134.559	0.00511129	0.995922	1		-116.404	21.8917	160.188	70.5592	0.310261	0.756363	1		-226.833	88.8535	404.54	161.065	0.551663	0.581179	0.992771		-41.3458	361.8	764.945	205.686	1.75899	0.0785798	0.888262
chr19_54128410	-10.0572	10.148	30.3532	10.3088	0.984407	0.324915	0.95684		-64.7841	-19.8933	24.9975	22.9035	-0.868572	0.385081	0.992897		-16.2233	68.8161	153.856	43.3875	1.58608	0.11272	0.975978		-104.163	-16.3291	71.5048	44.8132	-0.364381	0.715573	0.995206		-44.5483	1.59385	47.736	23.5419	0.0677028	0.946022	1		-47.5712	57.5631	162.697	53.64	1.07314	0.283209	0.989775		-53.9663	80.3976	214.762	68.553	1.17278	0.240884	0.951948
chr21_33251561	-14.389	14.5163	43.4216	14.7476	0.984314	0.324961	0.95684		-56.2292	7.97561	72.1805	32.7576	0.243474	0.807639	0.997031		-114.431	7.20354	128.838	62.0585	0.116077	0.907592	0.998925		-86.049	39.7085	165.466	64.162	0.618879	0.535996	0.986659		-33.1184	32.829	98.7764	33.6466	0.975699	0.329214	1		-148.149	2.40347	152.956	76.8126	0.03129	0.975038	0.997487		-88.8087	103.455	295.718	98.0935	1.05465	0.291584	0.965553
chr16_46763002	-42.9825	-14.3695	14.2436	14.5985	-0.984312	0.324962	0.95684		-59.8905	3.6662	67.2229	32.4269	0.113061	0.909983	0.998905		-208.417	-88.0156	32.3861	61.4295	-1.43279	0.151917	0.975978		-164.61	-40.1119	84.3865	63.5196	-0.631489	0.527721	0.986659		-58.7846	6.49977	71.7842	33.3084	0.195139	0.845284	1		-261.776	-112.761	36.2539	76.0282	-1.48315	0.138034	0.968879		-194.106	-3.77897	186.548	97.1058	-0.038916	0.968957	0.998377
chr10_4826288	-8.07891	8.14989	24.3787	8.28	0.984286	0.324975	0.95684		-23.1849	12.8596	48.9041	18.3901	0.699268	0.484384	0.997031		-80.3011	-12.0321	56.2369	34.8311	-0.345441	0.729763	0.998925		-30.0632	40.5292	111.122	36.0166	1.12529	0.260464	0.972972		-39.1522	-2.13615	34.8799	18.8858	-0.113109	0.909944	1		-104.226	-19.7212	64.7837	43.1148	-0.457413	0.647374	0.992771		-111.897	-3.9776	103.942	55.0612	-0.0722397	0.942411	0.997474
chr8_78717504	-3.08049	-1.02964	1.02122	1.04635	-0.984024	0.325104	0.95684		-7.01648	-2.46149	2.09351	2.32398	-1.05917	0.289522	0.992897		-14.552	-5.92346	2.70504	4.40229	-1.34554	0.178451	0.975978		-9.04252	-0.12065	8.80122	4.55198	-0.0265049	0.978855	1		-5.18056	-0.502236	4.17608	2.3869	-0.210414	0.833345	1		-10.5957	0.0838341	10.7634	5.44874	0.015386	0.987724	0.998576		-13.5393	0.101578	13.7424	6.95961	0.0145954	0.988355	0.999751
chr9_114333272	-8.84271	8.91553	26.6738	9.06033	0.984018	0.325106	0.95684		-34.0773	5.39511	44.8675	20.139	0.267894	0.788781	0.997031		-47.8587	26.8713	101.601	38.1275	0.704774	0.480951	0.998033		-81.1478	-3.83742	73.4729	39.4441	-0.0972876	0.922498	0.999509		-30.688	9.83229	50.3526	20.6736	0.475596	0.634362	1		-69.1229	23.4042	115.931	47.2077	0.49577	0.620056	0.992771		-114.52	3.62877	121.777	60.28	0.0601986	0.951997	0.997474
chr5_128084515	-134.346	-44.8966	44.5524	45.6372	-0.98377	0.325228	0.95684		-54.3162	144.359	343.033	101.365	1.42415	0.154403	0.992897		-421.988	-45.6127	330.763	192.028	-0.237531	0.812245	0.998925		-312.225	76.901	466.027	198.534	0.387345	0.698501	0.995206		-133.994	70.0992	274.192	104.129	0.673195	0.500824	1		-508.909	-43.0499	422.81	237.683	-0.181123	0.856271	0.992771		-305.089	289.837	884.763	303.534	0.954876	0.33964	0.969967
chr10_101134117	-30.3775	-10.1496	10.0783	10.3204	-0.983453	0.325385	0.95684		-40.7376	4.17744	49.0925	22.9159	0.182295	0.855351	0.998905		8.73167	93.8093	178.887	43.4069	2.16116	0.0306831	0.923377		-87.1134	0.859615	88.8326	44.8842	0.0191519	0.98472	1		-54.6416	-8.49716	37.6473	23.5431	-0.36092	0.71816	1		-73.3051	32.0076	137.32	53.731	0.5957	0.551375	0.992771		-145.27	-10.8564	123.557	68.5784	-0.158307	0.874215	0.996518
chr5_76590384	-15.8723	-5.30316	5.26599	5.39243	-0.983447	0.325387	0.95684		-47.3112	-23.8387	-0.366204	11.9758	-1.99058	0.0465272	0.94752		-28.0602	16.4111	60.8824	22.6894	0.723291	0.469501	0.997756		-56.667	-10.6906	35.2859	23.4574	-0.455745	0.648573	0.992296		-28.1973	-4.08262	20.0321	12.3034	-0.331828	0.740019	1		-79.4442	-24.3989	30.6464	28.0843	-0.868771	0.384972	0.992771		-133.17	-62.8784	7.41332	35.8631	-1.75329	0.0795525	0.888262
chr11_63827155	-18.6913	-6.24499	6.20136	6.35018	-0.983436	0.325393	0.95684		-11.2533	16.3896	44.0325	14.1035	1.1621	0.245197	0.992897		-69.6597	-17.3027	35.0544	26.7128	-0.64773	0.51716	0.998655		-67.8203	-13.6792	40.4619	27.623	-0.49521	0.620452	0.992296		-26.9323	1.45644	29.8452	14.484	0.100554	0.919904	1		-61.2439	3.56579	68.3755	33.0662	0.107838	0.914124	0.996476		-76.1274	6.63953	89.4064	42.228	0.15723	0.875063	0.996518
chr19_8129388	-18.379	18.5046	55.3882	18.8181	0.983337	0.325441	0.95684		-128.981	-47.0605	34.8601	41.7962	-1.12595	0.260186	0.992897		-164.488	-9.28312	145.922	79.1862	-0.117232	0.906677	0.998925		-185.415	-24.948	135.519	81.871	-0.304723	0.760577	0.996347		-79.3414	4.80794	88.9573	42.9333	0.111986	0.910834	1		-218.303	-26.2007	165.901	98.0111	-0.267324	0.78922	0.992771		-325.095	-79.7633	165.569	125.169	-0.637243	0.523967	0.985962
chr6_35581588	-1.90705	1.92003	5.74711	1.95259	0.983324	0.325448	0.95684		-3.21195	5.28811	13.7882	4.33676	1.21937	0.222704	0.992897		-12.353	3.74992	19.8528	8.21576	0.456431	0.64808	0.998655		-16.185	0.465871	17.1168	8.49536	0.0548382	0.956267	1		-4.75694	3.97607	12.7091	4.45562	0.892373	0.372193	1		-35.7699	-15.8409	4.08808	10.1679	-1.55794	0.119247	0.960275		-25.3667	0.0871227	25.541	12.9867	0.00670863	0.994647	1
chr16_89720879	-8.0792	8.13169	24.3426	8.27086	0.983173	0.325522	0.95684		-47.372	-11.3609	24.6503	18.373	-0.618344	0.536348	0.997031		-104.806	-36.5804	31.6451	34.8089	-1.05089	0.293309	0.980674		-87.2619	-16.7231	53.8157	35.9892	-0.464671	0.642167	0.992296		-48.1883	-11.1946	25.7992	18.8744	-0.593109	0.553108	1		-88.3021	-3.86394	80.5742	43.0807	-0.0896909	0.928533	0.996595		-159.388	-51.5496	56.2891	55.0197	-0.936929	0.348795	0.971403
chr17_36386980	-183.736	184.925	553.586	188.092	0.98316	0.325528	0.95684		-1778.17	-959.424	-140.681	417.726	-2.29678	0.0216314	0.875755		-2043.25	-493.117	1057.02	790.884	-0.623502	0.532955	0.998655		-2257.76	-655.01	947.736	817.728	-0.801012	0.423124	0.980758		-1000.11	-160.062	679.989	428.597	-0.373455	0.70881	1		-2016.6	-95.9409	1824.72	979.928	-0.0979061	0.922007	0.996595		-1565.96	887.221	3340.4	1251.62	0.708856	0.478414	0.982978
chr11_62910381	-148.038	-49.4516	49.1352	50.2994	-0.983145	0.325536	0.95684		-132.665	86.2911	305.247	111.712	0.772441	0.439853	0.997031		-878.957	-464.286	-49.6152	211.567	-2.19451	0.0281986	0.91585		-648.778	-219.914	208.95	218.808	-1.00505	0.314871	0.977449		-381.876	-157.01	67.8563	114.728	-1.36854	0.171142	0.984873		-763.291	-249.94	263.411	261.914	-0.954283	0.33994	0.992204		-986.098	-330.508	325.082	334.484	-0.988112	0.323098	0.969316
chr19_6381033	-18.1927	18.309	54.8107	18.6233	0.983122	0.325547	0.95684		-56.9638	24.1172	105.198	41.3678	0.582994	0.559897	0.997031		-275.329	-121.712	31.9053	78.3761	-1.55292	0.120442	0.975978		-91.3605	67.4409	226.242	81.0211	0.832387	0.405191	0.980758		-42.0446	41.2468	124.538	42.4956	0.970613	0.331741	1		-139.023	51.0945	241.212	96.9986	0.526755	0.598364	0.992771		-276.105	-33.26	209.585	123.9	-0.268441	0.78836	0.996518
chr12_6934366	-20.4383	-6.82636	6.78553	6.94485	-0.982939	0.325637	0.95684		-48.9107	-18.6815	11.5477	15.4231	-1.21127	0.225791	0.992897		-66.0748	-8.81413	48.4465	29.2146	-0.301703	0.762879	0.998925		-70.7868	-11.5755	47.6358	30.2099	-0.383169	0.701594	0.995206		-36.1549	-5.10869	25.9375	15.8399	-0.32252	0.747059	1		-112.595	-41.7244	29.1459	36.1583	-1.15394	0.248526	0.988678		-120.923	-30.4073	60.1082	46.1814	-0.658431	0.510261	0.985682
chr14_35865700	-2.67162	-0.892314	0.886996	0.907811	-0.982929	0.325642	0.95684		-2.91215	1.04256	4.99728	2.01771	0.516706	0.605362	0.997031		-11.592	-4.10625	3.37946	3.81924	-1.07515	0.282308	0.977059		-10.4502	-2.71252	5.02513	3.94778	-0.6871	0.49202	0.985712		-4.93108	-0.867699	3.19568	2.07315	-0.418541	0.675552	1		-11.3326	-2.05272	7.22717	4.73464	-0.433553	0.664613	0.992771		-11.6327	0.205552	12.0438	6.03991	0.0340322	0.972851	0.999043
chr9_124869377	-25.0441	25.1924	75.4289	25.6309	0.982892	0.325661	0.95684		-192.5	-80.9219	30.6563	56.9277	-1.42149	0.155176	0.992897		-264.612	-53.2404	158.131	107.842	-0.493687	0.621527	0.998655		-387.599	-169.057	49.4841	111.501	-1.5162	0.129469	0.962685		-188.755	-74.1301	40.4948	58.4821	-1.26757	0.204952	0.991027		-369.566	-107.958	153.65	133.474	-0.808835	0.41861	0.992771		-360.813	-26.6995	307.414	170.466	-0.156626	0.875539	0.996518
chr2_173232501	-44.0884	-14.7249	14.6387	14.9814	-0.982878	0.325668	0.95684		-41.6778	23.544	88.7658	33.2764	0.707527	0.479239	0.997031		-143.403	-19.8399	103.723	63.0422	-0.314708	0.752983	0.998925		-73.4189	54.331	182.081	65.1785	0.833572	0.404522	0.980758		-77.2333	-10.2387	56.7559	34.1809	-0.299544	0.764525	1		-202.545	-49.6079	103.33	78.0293	-0.63576	0.524933	0.992771		-84.689	110.622	305.932	99.6482	1.11012	0.266947	0.957548
chr1_21752965	-1.74407	1.75431	5.2527	1.78489	0.982869	0.325672	0.95684		-6.25228	1.51644	9.28515	3.96363	0.382588	0.702026	0.997031		-22.6034	-7.88608	6.83122	7.50882	-1.05024	0.293607	0.980674		-12.8444	2.36934	17.5831	7.76211	0.305245	0.76018	0.99617		-11.6283	-3.65033	4.32766	4.0704	-0.896798	0.369827	1		-15.9864	2.22898	20.4444	9.29358	0.239841	0.810453	0.992771		-36.1802	-12.9175	10.3451	11.8687	-1.08837	0.276431	0.95917
chr7_44967783	-31.0922	31.2678	93.6277	31.8163	0.982759	0.325726	0.95684		-235.332	-96.8267	41.679	70.6662	-1.3702	0.170625	0.992897		-81.1991	181.169	443.537	133.861	1.35341	0.175925	0.975978		-74.3683	196.915	468.199	138.41	1.4227	0.154824	0.962685		-164.163	-21.8697	120.424	72.5988	-0.301241	0.763231	1		-139.201	185.535	510.271	165.681	1.11983	0.262786	0.989775		-136.698	278.025	692.748	211.593	1.31396	0.18886	0.939703
chr15_77402169	-1.62832	-0.543732	0.540858	0.553362	-0.982597	0.325806	0.95684		-1.10166	1.30327	3.7082	1.22701	1.06216	0.288164	0.992897		-3.69505	0.871037	5.43712	2.32964	0.373894	0.708483	0.998925		-5.62875	-0.9133	3.80215	2.40584	-0.379618	0.704229	0.995206		-2.791	-0.312546	2.1659	1.26452	-0.247167	0.804779	1		-6.07745	-0.424251	5.22895	2.88429	-0.147091	0.883061	0.993615		-5.90736	1.3242	8.55576	3.68957	0.358902	0.719668	0.993586
chr5_177491435	-19.1756	19.2714	57.7185	19.6158	0.982443	0.325881	0.95684		-94.7421	-9.31844	76.1052	43.5835	-0.213807	0.830698	0.99803		-23.4225	138.389	300.201	82.5571	1.67629	0.0936819	0.975978		-143.987	23.2914	190.569	85.3459	0.272906	0.784925	0.998767		-24.2712	63.4711	151.213	44.7665	1.41783	0.156241	0.984873		-56.4327	143.838	344.108	102.179	1.40771	0.159218	0.980257		-166.314	89.4542	345.223	130.494	0.685503	0.493026	0.984906
chr3_14158801	-54.1105	-18.0635	17.9835	18.3913	-0.982176	0.326013	0.95684		-79.4217	0.648084	80.7179	40.8519	0.0158642	0.987343	0.999618		-8.27257	143.4	295.073	77.3842	1.8531	0.0638684	0.975444		-69.1205	87.7115	244.544	80.0164	1.09617	0.273004	0.972972		-61.599	20.6484	102.896	41.963	0.492064	0.622674	1		-94.1297	93.6246	281.379	95.793	0.977363	0.328389	0.990114		-301.321	-61.5354	178.25	122.34	-0.502988	0.614972	0.99009
chr19_47094425	-20.86	20.9449	62.7498	21.329	0.981989	0.326105	0.95684		14.5578	107.398	200.238	47.3675	2.26734	0.0233696	0.882229		-27.821	148.078	323.978	89.7446	1.65	0.0989434	0.975978		-55.2891	126.579	308.448	92.79	1.36415	0.172521	0.965674		22.403	117.763	213.124	48.6533	2.42046	0.0155008	0.922676		62.2848	279.977	497.669	111.067	2.52078	0.0117094	0.85966		203.763	481.736	759.709	141.823	3.39674	0.00068193	0.567707
chr9_67195834	-30.6308	-10.224	10.1829	10.4116	-0.981974	0.326113	0.95684		-45.1675	0.160241	45.4879	23.1264	0.00692893	0.994472	0.999893		-121.779	-35.9215	49.9362	43.805	-0.820033	0.412197	0.994387		-68.3085	20.4707	109.25	45.2955	0.451937	0.651314	0.992296		-58.2924	-11.7291	34.8342	23.7568	-0.493717	0.621506	1		-57.1433	49.1259	155.395	54.219	0.906065	0.364902	0.992771		-233.878	-98.1649	37.5478	69.2412	-1.41772	0.156271	0.918585
chr9_4572205	-46.0407	-15.3666	15.3076	15.6501	-0.981884	0.326157	0.95684		-77.0399	-8.91298	59.214	34.7586	-0.256425	0.797623	0.997031		-242.662	-113.609	15.4442	65.8433	-1.72544	0.0844481	0.975978		-289.903	-156.487	-23.0707	68.0694	-2.29893	0.0215089	0.851446		-95.5837	-25.5974	44.3888	35.7073	-0.716869	0.473455	1		-348.891	-189.175	-29.4599	81.4875	-2.32153	0.0202585	0.904935		-361.614	-157.628	46.3578	104.074	-1.51457	0.129881	0.901929
chr7_149623882	-21.12	21.1987	63.5174	21.5912	0.981822	0.326188	0.95684		-72.2248	21.716	115.657	47.929	0.453088	0.650485	0.997031		-105.334	72.6909	250.715	90.8288	0.800307	0.423533	0.994387		-24.6281	159.407	343.443	93.8957	1.69771	0.0895629	0.955177		-30.1155	66.3838	162.883	49.2344	1.34832	0.177555	0.984873		-185.989	34.3016	254.592	112.393	0.305193	0.760219	0.992771		-49.7645	231.653	513.071	143.581	1.6134	0.106657	0.889236
chr6_84764195	-15.6863	15.7431	47.1724	16.0354	0.98177	0.326213	0.95684		-14.0335	55.772	125.577	35.6151	1.56597	0.117356	0.992897		-60.3033	71.9327	204.169	67.4674	1.06619	0.28634	0.977059		-87.6842	49.0488	185.782	69.7618	0.70309	0.481999	0.984936		-68.6319	3.08404	74.8	36.5898	0.0842868	0.932828	1		-153.072	10.6004	174.273	83.5064	0.126941	0.898987	0.995514		3.20667	212.212	421.218	106.636	1.99007	0.0465831	0.863735
chr5_180567816	-6.87607	-2.29466	2.28675	2.33745	-0.981693	0.326251	0.95684		-14.1455	-3.96925	6.20695	5.19194	-0.764503	0.444568	0.997031		-15.6802	3.59697	22.8742	9.8353	0.36572	0.714574	0.998925		-32.8859	-12.9565	6.97297	10.1681	-1.27423	0.202582	0.969244		-14.2467	-3.79348	6.65978	5.3333	-0.711282	0.47691	1		-21.0605	2.79995	26.6604	12.1737	0.23	0.818092	0.992771		-34.652	-4.18019	26.2916	15.5468	-0.268877	0.788024	0.996518
chr11_65344511	-8.17243	8.18972	24.5519	8.34803	0.981036	0.326575	0.95684		-1.61381	34.7227	71.0593	18.539	1.87295	0.0610752	0.960318		-52.2809	16.57	85.4209	35.128	0.471704	0.637138	0.998655		-49.6918	21.4949	92.6815	36.3197	0.591823	0.553969	0.986659		-22.2478	15.0774	52.4026	19.0435	0.791736	0.428514	1		-80.2878	4.90704	90.1019	43.4667	0.112892	0.910116	0.996422		-70.3507	38.4679	147.286	55.5197	0.692869	0.488392	0.984906
chr11_30388775	-38.4938	-12.8403	12.8133	13.0886	-0.981029	0.326578	0.95684		-34.2763	22.7006	79.6775	29.0698	0.780898	0.434862	0.997031		-81.1256	26.7898	134.705	55.0589	0.486566	0.626566	0.998655		-102.577	9.01548	120.608	56.9351	0.158347	0.874184	0.999509		-31.6097	26.9017	85.4132	29.8528	0.901146	0.367511	1		-145.203	-11.6219	121.959	68.1537	-0.170525	0.864597	0.992771		-212.817	-42.225	128.367	87.0369	-0.485139	0.627578	0.99009
chr7_117368729	-59.7023	-19.9139	19.8745	20.3002	-0.980969	0.326608	0.95684		-104.295	-15.9172	72.4603	45.0905	-0.353005	0.724085	0.997031		-142.983	24.4286	191.84	85.4139	0.286003	0.774876	0.998925		-296.699	-123.608	49.4834	88.3119	-1.39967	0.161611	0.962685		-130.211	-39.423	51.3648	46.3203	-0.851096	0.394716	1		-188.445	18.7582	225.962	105.716	0.17744	0.859163	0.992771		-324.095	-59.4711	205.153	135.012	-0.440487	0.659584	0.99009
chr20_33562361	-56.8144	-18.9503	18.9139	19.3184	-0.980942	0.326621	0.95684		-88.0444	-3.94008	80.1643	42.9104	-0.0918211	0.92684	0.998905		-195.84	-36.5071	122.826	81.2922	-0.449085	0.65337	0.998655		-137.361	27.375	192.111	84.0488	0.325704	0.744648	0.995536		-139.482	-53.096	33.2896	44.0743	-1.20469	0.228322	1		-146.089	51.1243	248.337	100.619	0.508099	0.611384	0.992771		-308.384	-56.5239	195.336	128.5	-0.439875	0.660028	0.99009
chr5_178055977	-30.0934	-10.0368	10.0197	10.233	-0.980836	0.326674	0.95684		-52.1278	-7.5776	36.9726	22.7297	-0.333379	0.738848	0.997031		-111.95	-27.5584	56.833	43.0568	-0.640047	0.522142	0.998655		-221.904	-134.676	-47.4485	44.5039	-3.02617	0.00247677	0.669442		-38.3844	7.37867	53.1417	23.3485	0.316024	0.751985	1		-176.493	-72.042	32.4091	53.2914	-1.35185	0.176423	0.982544		-307.201	-173.827	-40.4535	68.0479	-2.55449	0.0106345	0.736868
chr19_35898739	-22.5105	22.5472	67.6049	22.9886	0.980797	0.326693	0.95684		24.6837	124.745	224.807	51.0519	2.4435	0.0145455	0.872019		-167.575	22.0267	211.628	96.7354	0.227701	0.819879	0.998925		-3.02888	192.98	388.988	100.004	1.92971	0.0536425	0.911008		20.4725	123.254	226.035	52.4395	2.3504	0.0187531	0.922676		-80.2541	154.41	389.074	119.727	1.28969	0.197159	0.985526		-78.306	221.381	521.069	152.902	1.44787	0.147654	0.913715
chr1_156656325	-22.1823	22.218	66.6184	22.6532	0.980789	0.326697	0.95684		-102.204	-3.58887	95.0266	50.314	-0.0713294	0.943136	0.998905		-195.545	-8.76754	178.01	95.2946	-0.0920046	0.926694	0.998925		-333.89	-140.761	52.3678	98.5353	-1.42854	0.153137	0.962685		-40.6235	60.6444	161.912	51.6673	1.17375	0.240496	1		-279.052	-47.8555	183.342	117.958	-0.4057	0.684963	0.992771		-213.479	81.7764	377.031	150.64	0.542859	0.587227	0.988777
chr19_33811769	-1.23975	1.24167	3.7231	1.26603	0.980759	0.326712	0.95684		-9.47937	-3.96708	1.54521	2.81239	-1.41057	0.158371	0.992897		-9.67127	0.770172	11.2116	5.32727	0.144572	0.885049	0.998925		-13.962	-3.16451	7.63303	5.50895	-0.574431	0.565676	0.990089		-6.61644	-0.954169	4.7081	2.88891	-0.330287	0.741183	1		-13.0808	-0.155826	12.7691	6.59437	-0.0236302	0.981148	0.997717		-11.7335	4.77449	21.2824	8.42243	0.566878	0.570797	0.986668
chr1_212738025	-1.28376	1.28572	3.85521	1.31096	0.980746	0.326718	0.95684		-7.85165	-2.14509	3.56148	2.91151	-0.73676	0.461268	0.997031		-15.0926	-4.28367	6.52521	5.51474	-0.776768	0.437296	0.994581		-8.48547	2.69307	13.8716	5.70334	0.472192	0.63679	0.992296		-5.78747	0.0737679	5.93501	2.99043	0.024668	0.98032	1		-1.79275	11.5852	24.9632	6.8255	1.69735	0.0896314	0.955816		-9.04365	8.04466	25.133	8.71853	0.922709	0.356159	0.971681
chr16_30527319	-11.6315	11.6451	34.9217	11.8758	0.980571	0.326805	0.95684		-1.62807	50.1141	101.856	26.3991	1.89833	0.0576528	0.960318		-176.736	-78.7437	19.2482	49.9958	-1.575	0.115256	0.975978		1.25873	102.607	203.956	51.7084	1.98434	0.0472176	0.895689		-37.6695	15.4773	68.6241	27.1157	0.570787	0.568144	1		-142.774	-21.4487	99.8768	61.9008	-0.346501	0.728966	0.992771		-144.322	10.6546	165.631	79.0695	0.13475	0.892809	0.996518
chr6_160249228	-14.3249	-4.77631	4.77231	4.87175	-0.98041	0.326884	0.95684		-30.4682	-9.2661	11.936	10.8174	-0.856591	0.391671	0.992897		-58.0519	-17.8705	22.3108	20.5007	-0.871705	0.383369	0.992396		-66.3437	-24.7908	16.762	21.2004	-1.16935	0.242261	0.972944		-20.9049	0.868746	22.6424	11.109	0.0782021	0.937667	1		-54.9488	-5.22201	44.5047	25.3708	-0.205828	0.836925	0.992771		-115.912	-52.4241	11.0635	32.3916	-1.61845	0.105567	0.889236
chr15_90088374	-28.8067	28.8262	86.459	29.4045	0.980332	0.326922	0.95684		-186.362	-58.3486	69.6652	65.3131	-0.893367	0.371661	0.992897		-255.501	-12.971	229.559	123.74	-0.104825	0.916515	0.998925		-351.285	-100.52	150.245	127.941	-0.78567	0.432061	0.980758		-105.259	26.2373	157.734	67.09	0.391076	0.695741	1		-63.5596	236.587	536.735	153.136	1.54495	0.122359	0.960275		-346.443	36.9174	420.278	195.592	0.188747	0.850291	0.996518
chr1_109478151	-10.1303	10.1367	30.4036	10.3403	0.980311	0.326933	0.95684		-25.8238	19.1887	64.2012	22.9656	0.835543	0.403412	0.993732		2.92813	88.1353	173.342	43.473	2.02736	0.0426261	0.938931		-60.3806	27.7725	115.926	44.9761	0.617495	0.536908	0.986659		-15.3722	30.8467	77.0656	23.5811	1.30811	0.190835	0.988683		-77.7697	27.7356	133.241	53.8292	0.515251	0.606378	0.992771		10.1431	144.875	279.606	68.7406	2.10756	0.0350693	0.818986
chr2_18564202	-7.27674	7.28104	21.8388	7.42744	0.980289	0.326943	0.95684		-35.7418	-3.40682	28.9281	16.4974	-0.206506	0.836396	0.99803		-43.5767	17.7169	79.0104	31.2722	0.566537	0.571028	0.998655		-26.0938	37.2421	100.578	32.3142	1.1525	0.249116	0.972944		-56.2851	-23.059	10.167	16.9521	-1.36025	0.17375	0.984873		-68.1586	7.68079	83.5202	38.6936	0.198503	0.842652	0.992771		-124.907	-28.0834	68.7404	49.3999	-0.56849	0.569702	0.986668
chr7_33109418	-2.94914	2.95081	8.85077	3.01018	0.980278	0.326949	0.95684		-16.9638	-3.85903	9.24578	6.68612	-0.57717	0.563825	0.997031		-17.2413	7.58275	32.4068	12.6653	0.5987	0.549373	0.998655		-29.8814	-4.21341	21.4546	13.0959	-0.321735	0.747654	0.995536		-9.45952	4.00294	17.4654	6.8686	0.582788	0.560036	1		-26.9796	3.7451	34.4698	15.6759	0.238908	0.811177	0.992771		-14.2299	25.0077	64.2453	20.0192	1.24919	0.211596	0.944729
chr20_45823883	-11.4814	11.4815	34.4444	11.7158	0.980003	0.327085	0.95684		-52.6684	-1.6627	49.343	26.0233	-0.0638926	0.949056	0.998905		-66.7952	29.8327	126.461	49.3	0.605126	0.545095	0.998655		-132.481	-32.5773	67.3269	50.9715	-0.639127	0.52274	0.986659		-43.6878	8.70344	61.0947	26.7302	0.325603	0.744725	1		-97.4927	22.1088	141.71	61.0212	0.362313	0.717118	0.992771		-138.302	14.4402	167.183	77.9299	0.185297	0.852996	0.996518
chr1_39293548	-10.0939	10.0893	30.2725	10.2975	0.979779	0.327195	0.95684		-60.1916	-15.3643	29.4631	22.8711	-0.671777	0.501726	0.997031		-45.9091	38.9929	123.895	43.3173	0.900168	0.368031	0.989582		25.351	113.131	200.911	44.7856	2.52605	0.0115353	0.827393		-27.5269	18.5078	64.5426	23.4871	0.787998	0.430698	1		-92.4001	12.6962	117.792	53.6206	0.236778	0.812829	0.992771		-89.6411	44.5733	178.788	68.4768	0.650926	0.515094	0.985962
chr18_68838682	-10.9535	10.9468	32.847	11.1736	0.9797	0.327234	0.95684		-41.9768	6.66664	55.3101	24.8181	0.26862	0.788222	0.997031		-77.7854	14.3699	106.525	47.018	0.305626	0.75989	0.998925		-87.4407	7.8395	103.12	48.6124	0.161266	0.871884	0.999509		-28.2061	21.7579	71.7219	25.4918	0.853524	0.393369	1		-86.401	27.6621	141.725	58.1955	0.475332	0.634551	0.992771		-148.975	-3.30285	142.369	74.3224	-0.0444396	0.964554	0.997778
chr21_41502509	-29.9178	29.8976	89.7131	30.5181	0.979669	0.327249	0.95684		-151.576	-18.713	114.15	67.7871	-0.276055	0.782506	0.997031		-350.931	-99.2296	152.472	128.419	-0.772701	0.439699	0.99503		-251.66	8.58021	268.821	132.776	0.0646219	0.948475	1		-128.277	8.19538	144.668	69.6289	0.117701	0.906305	1		-177.047	134.494	446.034	158.949	0.846141	0.397474	0.992771		-253.33	144.539	542.408	202.994	0.712033	0.476445	0.98242
chr15_28711435	-43.0847	-14.355	14.3747	14.658	-0.979331	0.327417	0.95684		-107.398	-43.5878	20.2222	32.5562	-1.33885	0.180619	0.992897		-162.461	-41.5624	79.3361	61.6829	-0.673808	0.500434	0.998655		-144.978	-19.9678	105.042	63.7805	-0.31307	0.754227	0.995609		-56.5227	9.03295	74.5886	33.4467	0.270069	0.787107	1		28.7896	178.387	327.984	76.3252	2.3372	0.019429	0.904935		-193.291	-2.19242	188.906	97.4994	-0.0224865	0.98206	0.999265
chr7_76393337	-12.3792	12.3611	37.1014	12.6226	0.979285	0.327439	0.95684		-79.0265	-24.0768	30.8729	28.0356	-0.858794	0.390454	0.992897		17.7629	121.842	225.922	53.1017	2.29451	0.0217613	0.884674		-85.9102	21.7237	129.358	54.9152	0.395585	0.692411	0.995206		21.4755	77.9155	134.355	28.7959	2.70578	0.00681437	0.768298		49.2994	178.106	306.912	65.7175	2.71017	0.00672484	0.813066		-125.403	39.1396	203.682	83.9504	0.466222	0.641056	0.99009
chr16_30728981	-22.2511	22.2177	66.6865	22.6882	0.979263	0.32745	0.95684		-35.6458	63.1259	161.897	50.3937	1.25265	0.210332	0.992897		-129.869	57.2622	244.394	95.4752	0.59976	0.548666	0.998655		-171.189	22.3021	215.793	98.7197	0.225913	0.821269	0.999509		-73.8965	27.5642	129.025	51.7656	0.53248	0.594394	1		-52.3199	179.271	410.861	118.158	1.51721	0.129215	0.960275		-16.564	279.202	574.968	150.901	1.85023	0.06428	0.888262
chr2_102338928	-12.3187	12.2989	36.9165	12.56	0.97921	0.327476	0.95684		-107.366	-52.6907	1.98441	27.8955	-1.88886	0.0589103	0.960318		-79.4779	24.1134	127.705	52.8527	0.456237	0.648219	0.998655		-248.562	-141.479	-34.3966	54.634	-2.58958	0.00960922	0.805534		-10.5085	45.6538	101.816	28.6542	1.59327	0.1111	0.984873		-57.8748	70.3409	198.557	65.4162	1.07528	0.282248	0.989775		-91.9742	71.7713	235.517	83.5437	0.859088	0.390292	0.976002
chr1_8362802	-159.63	-53.1667	53.2967	54.3181	-0.978803	0.327677	0.95684		-175.639	60.8204	297.279	120.642	0.504138	0.614164	0.997031		-530.173	-82.318	365.537	228.497	-0.360258	0.718654	0.998925		-732.985	-269.889	193.208	236.274	-1.14227	0.253342	0.972972		-314.106	-71.2773	171.551	123.892	-0.575317	0.565077	1		-564.421	-10.0523	544.316	282.841	-0.0355404	0.971649	0.997487		-577.226	130.742	838.71	361.208	0.361958	0.717384	0.993506
chr16_71963275	-19.4779	19.4101	58.2982	19.8408	0.978292	0.32793	0.95684		-67.3747	19.0048	105.384	44.0712	0.43123	0.666301	0.997031		-102.889	60.757	224.403	83.4928	0.727692	0.466802	0.997756		-200.448	-31.2405	137.967	86.3303	-0.361872	0.717448	0.99544		-108.835	-20.1076	68.6201	45.2692	-0.444178	0.656914	1		-98.2523	104.282	306.816	103.334	1.00918	0.312891	0.989775		-37.8363	220.816	479.469	131.966	1.67329	0.0942709	0.888262
chr22_50438224	-15.8438	15.7834	47.4105	16.1363	0.978128	0.328011	0.95684		-47.4785	22.7714	93.0212	35.8418	0.635331	0.525212	0.997031		-110.919	22.1687	155.256	67.9019	0.326481	0.744061	0.998925		-67.8018	69.7949	207.392	70.2024	0.994195	0.320128	0.977449		-36.005	36.1522	108.309	36.8149	0.982	0.3261	1		-83.022	81.7025	246.427	84.0431	0.97215	0.330976	0.990114		42.0841	252.423	462.763	107.316	2.35215	0.0186652	0.791677
chr1_153541368	-12.1005	12.0529	36.2064	12.3232	0.978068	0.328041	0.95684		-18.8797	34.7638	88.4073	27.3691	1.27018	0.20402	0.992897		-117.457	-15.8518	85.7536	51.8395	-0.305785	0.759768	0.998925		-36.6874	68.3747	173.437	53.6031	1.27557	0.202106	0.969244		-32.7381	22.3522	77.4425	28.1073	0.795245	0.426471	1		-115.757	10.0128	135.783	64.1684	0.15604	0.876002	0.993288		-153.862	6.75612	167.374	81.9479	0.0824441	0.934294	0.997474
chr5_127051523	-35.3713	-11.7742	11.823	12.0394	-0.977972	0.328088	0.95684		-80.8456	-28.4326	23.9803	26.7413	-1.06325	0.287669	0.992897		-141.487	-42.1992	57.0888	50.6571	-0.833036	0.404825	0.994387		-121.26	-18.6064	84.0474	52.3744	-0.355257	0.722397	0.995536		-54.6817	-0.840085	53.0016	27.4702	-0.0305816	0.975603	1		-100.417	22.4788	145.375	62.702	0.358502	0.719967	0.992771		-222.752	-65.8065	91.1394	80.0744	-0.821816	0.411181	0.976002
chr12_130821793	-8.17192	-2.72007	2.73178	2.78155	-0.977895	0.328126	0.95684		-13.7687	-1.66739	10.4339	6.17412	-0.270061	0.787113	0.997031		-5.91286	17.0289	39.9707	11.705	1.45484	0.145713	0.975978		-27.7941	-4.07136	19.6514	12.1034	-0.33638	0.736584	0.995536		-8.49053	3.94698	16.3845	6.34567	0.621996	0.533944	1		-20.8448	7.555	35.9548	14.4897	0.521405	0.602085	0.992771		-26.318	9.94698	46.212	18.5026	0.537601	0.590853	0.988777
chr3_47404838	-31.3669	-10.4405	10.4858	10.6767	-0.977878	0.328135	0.95684		-54.2559	-7.77233	38.7112	23.7161	-0.327724	0.743121	0.997031		-104.013	-15.9773	72.0586	44.9163	-0.355713	0.722055	0.998925		-164.366	-73.3502	17.6659	46.4368	-1.57957	0.114205	0.958201		-47.8409	-0.100924	47.639	24.3571	-0.0041435	0.996694	1		-63.6556	45.333	154.322	55.6064	0.815247	0.414931	0.992771		-205.445	-66.2473	72.9504	71.0192	-0.932808	0.350919	0.971403
chr1_117096375	-21.0047	-6.99088	7.02292	7.1499	-0.97776	0.328193	0.95684		-40.0237	-8.91517	22.1933	15.8717	-0.561703	0.574319	0.997031		-68.8502	-10.0114	48.8273	30.0198	-0.333495	0.738761	0.998925		-27.3481	33.5717	94.4915	31.0815	1.08012	0.280089	0.973737		-29.2035	2.7638	34.731	16.3098	0.169456	0.865438	1		-61.0025	11.9997	85.0018	37.246	0.322173	0.747322	0.992771		-102.382	-9.26649	83.8493	47.5081	-0.195051	0.845353	0.996518
chr12_119989978	-13.8276	13.7619	41.3515	14.0763	0.977665	0.32824	0.95684		-81.1825	-19.9	41.3826	31.2666	-0.636461	0.524476	0.997031		-62.8766	53.2228	169.322	59.2344	0.898512	0.368912	0.989582		-73.3776	46.6669	166.711	61.2472	0.761943	0.446094	0.980758		-47.2192	15.7296	78.6784	32.1167	0.489763	0.624301	1		-58.2026	85.486	229.175	73.3105	1.16608	0.243581	0.988678		-145.598	37.9204	221.439	93.6319	0.404995	0.685481	0.992153
chr14_41894716	-12.5339	12.4728	37.4796	12.7585	0.977606	0.328269	0.95684		-69.9174	-14.3716	41.1742	28.3397	-0.50712	0.612071	0.997031		-107.198	-1.9643	103.269	53.6904	-0.0365856	0.970815	0.998925		-87.4191	21.3888	130.197	55.5142	0.385285	0.700026	0.995206		-54.149	2.90724	59.9634	29.1103	0.0998699	0.920448	1		-144.948	-14.7061	115.536	66.4502	-0.22131	0.824851	0.992771		-213.091	-46.753	119.585	84.8662	-0.550903	0.5817	0.987219
chr1_211673416	-40.5531	-13.4934	13.5663	13.806	-0.977359	0.328392	0.95684		-100.635	-40.5376	19.5603	30.6622	-1.32207	0.186145	0.992897		-140.593	-26.7622	87.0684	58.0768	-0.460807	0.644937	0.998655		-210.119	-92.4175	25.2836	60.0516	-1.53897	0.123812	0.959741		-70.6752	-8.95511	52.7649	31.4898	-0.284381	0.776118	1		-161.265	-20.3618	120.541	71.8893	-0.283238	0.776994	0.992771		-393.262	-213.347	-33.4318	91.7934	-2.32421	0.0201144	0.810742
chr10_31908778	-36.8959	-12.273	12.3499	12.5627	-0.976942	0.328598	0.95684		-22.1607	32.5258	87.2123	27.9013	1.16575	0.243717	0.992897		-228.078	-124.515	-20.9523	52.8383	-2.35654	0.0184463	0.870305		-84.5806	22.5283	129.637	54.6474	0.412248	0.680158	0.99429		-51.0347	5.12728	61.2893	28.6541	0.178937	0.857987	1		-166.799	-38.5854	89.6278	65.4149	-0.589856	0.555287	0.992771		-247.79	-84.0556	79.6791	83.5381	-1.00619	0.314322	0.967983
chr19_46746305	-20.8187	20.6881	62.195	21.177	0.976918	0.32861	0.95684		-31.298	60.89	153.078	47.0347	1.29458	0.195467	0.992897		-248.529	-73.8728	100.783	89.1102	-0.829005	0.407102	0.994387		-145.079	35.5021	216.083	92.1331	0.385334	0.69999	0.995206		-67.2637	27.4327	122.129	48.3145	0.567795	0.570174	1		-63.6981	152.471	368.64	110.29	1.38245	0.166833	0.982544		-289.635	-13.5482	262.539	140.861	-0.0961812	0.923377	0.997474
chr19_10001447	-9.68569	9.62436	28.9344	9.85207	0.976888	0.328625	0.95684		-23.8722	19.036	61.9442	21.8919	0.869545	0.384549	0.992897		-63.2477	17.9669	99.1814	41.436	0.433605	0.664576	0.998655		23.4612	107.513	191.565	42.8835	2.50709	0.0121729	0.827393		-10.1538	33.9091	77.972	22.4811	1.50834	0.131467	0.984873		11.9325	112.568	213.203	51.3444	2.1924	0.0283506	0.92003		-49.5995	78.9009	207.401	65.5614	1.20347	0.228796	0.945732
chr2_227906346	-9.12263	9.06271	27.248	9.27824	0.976771	0.328683	0.95684		-39.962	0.435008	40.832	20.6107	0.0211059	0.983161	0.999618		-40.5815	35.9429	112.467	39.0431	0.920596	0.357261	0.988014		-25.7639	53.3572	132.478	40.3679	1.32177	0.186244	0.965674		-38.5104	2.98442	44.4792	21.1708	0.140969	0.887895	1		-53.0788	41.6305	136.34	48.3211	0.86154	0.388941	0.992771		-41.3441	79.6238	200.592	61.7183	1.29012	0.19701	0.944396
chr1_231275486	-9.98011	9.91159	29.8033	10.1488	0.976625	0.328755	0.95684		-30.1712	14.0016	58.1745	22.5371	0.62127	0.534422	0.997031		-52.6123	31.0607	114.734	42.6903	0.727582	0.466869	0.997756		-25.8691	60.6405	147.15	44.1376	1.3739	0.169474	0.965674		-20.0582	25.3052	70.6686	23.1446	1.09335	0.274239	1		-108	-4.44571	99.1082	52.8336	-0.0841454	0.932941	0.996595		-74.2325	58.0287	190.29	67.4802	0.859936	0.389824	0.976002
chr12_54000762	-7.89043	7.83595	23.5623	8.02366	0.976605	0.328765	0.95684		-7.82433	27.0995	62.0233	17.8183	1.52088	0.12829	0.992897		-84.9367	-18.784	47.3688	33.7514	-0.556538	0.577843	0.998655		-88.5791	-20.1722	48.2346	34.9015	-0.577977	0.56328	0.989013		-51.8829	-16.0153	19.8523	18.2998	-0.875163	0.381485	1		-106.306	-24.4326	57.4405	41.772	-0.584904	0.558612	0.992771		-140.128	-35.5569	69.0146	53.3528	-0.666448	0.505125	0.985682
chr17_75920045	-13.6517	13.5565	40.7648	13.8818	0.976572	0.328781	0.95684		-40.5637	19.8689	80.3014	30.8329	0.644404	0.519313	0.997031		-180.76	-66.2671	48.2262	58.4149	-1.13442	0.256619	0.976723		-176.886	-58.5162	59.8538	60.3929	-0.968925	0.332582	0.977449		-62.5825	-0.507599	61.5673	31.6709	-0.0160273	0.987213	1		-174.572	-32.8636	108.845	72.3001	-0.454544	0.649437	0.992771		-116.563	64.413	245.389	92.3347	0.697604	0.485425	0.984906
chr10_689501	-28.2347	28.0361	84.3069	28.7096	0.976541	0.328796	0.95684		-210.678	-85.7039	39.2698	63.7621	-1.34412	0.17891	0.992897		-25.0245	211.666	448.357	120.761	1.75278	0.0796405	0.975978		-256.129	-11.3519	233.426	124.886	-0.0908978	0.927574	0.999509		-54.6699	73.6726	202.015	65.4809	1.1251	0.260546	1		-222.254	70.7532	363.761	149.494	0.473286	0.636009	0.992771		-261.337	112.855	487.046	190.914	0.591128	0.554435	0.986668
chr17_17798561	-21.8024	21.6467	65.0958	22.1679	0.976489	0.328822	0.95684		-75.0712	21.4835	118.038	49.2626	0.436101	0.662763	0.997031		16.0506	198.928	381.805	93.3046	2.13202	0.0330049	0.931372		22.0804	211.201	400.321	96.4899	2.18884	0.0286087	0.859824		-50.665	48.5187	147.703	50.604	0.958793	0.337663	1		-11.3686	215.112	441.592	115.551	1.86161	0.0626575	0.955816		-37.2225	251.86	540.943	147.491	1.70763	0.0877052	0.888262
chr10_99679611	-8.03116	7.97305	23.9773	8.16542	0.976441	0.328846	0.95684		-42.9921	-7.42256	28.147	18.1477	-0.409008	0.682534	0.997031		-82.0547	-14.7294	52.5959	34.3496	-0.428808	0.668063	0.998655		-68.9606	0.710018	70.3806	35.5462	0.0199745	0.984064	1		-28.3968	8.1227	44.6422	18.6324	0.435945	0.662877	1		-62.5974	20.801	104.199	42.5502	0.488858	0.624942	0.992771		-65.1808	41.2333	147.647	54.2929	0.75946	0.447578	0.979045
chr6_36211575	-14.8797	14.7658	44.4112	15.1252	0.976234	0.328948	0.95684		-67.8981	-2.04992	63.7983	33.596	-0.0610167	0.951346	0.998905		-239.585	-114.863	9.85947	63.6338	-1.80506	0.0710654	0.975978		-255.056	-126.096	2.86375	65.7958	-1.91648	0.0553046	0.914793		-51.0854	16.5595	84.2045	34.5127	0.479809	0.631363	1		-187.674	-33.2925	121.089	78.7662	-0.422675	0.672532	0.992771		-288.635	-91.4734	105.688	100.592	-0.909346	0.363167	0.972018
chr10_49524093	-37.7952	37.5051	112.805	38.4185	0.976225	0.328953	0.95684		-123.079	44.1693	211.417	85.3306	0.517626	0.60472	0.997031		-342.591	-25.8241	290.942	161.616	-0.159787	0.873049	0.998925		-124.506	203.05	530.606	167.121	1.21499	0.22437	0.972706		-113.913	57.846	229.605	87.632	0.660102	0.509189	1		-235.939	156.173	548.284	200.057	0.780641	0.435014	0.992771		-289.996	210.761	711.517	255.488	0.824934	0.409409	0.976002
chr4_7838438	-17.0586	-5.67083	5.71691	5.81007	-0.976035	0.329047	0.95684		-25.4101	-0.11942	25.1713	12.9034	-0.00925494	0.992616	0.999618		-54.9186	-7.0373	40.844	24.4292	-0.288068	0.773294	0.998925		-65.1588	-15.6604	33.838	25.2543	-0.620108	0.535187	0.986659		-38.4796	-12.4938	13.4919	13.258	-0.942358	0.346009	1		-56.0662	3.25612	62.5784	30.2665	0.107582	0.914328	0.996476		-70.9395	4.76808	80.4757	38.6263	0.123441	0.901758	0.997474
chr11_47346176	-39.4767	-13.1228	13.2311	13.4459	-0.975974	0.329077	0.95684		-27.0851	31.4463	89.9777	29.863	1.05302	0.292332	0.992897		-130.806	-19.9438	90.9179	56.5621	-0.352601	0.724388	0.998925		-181.734	-67.0998	47.5348	58.487	-1.14726	0.251275	0.972944		-95.2229	-35.115	24.9929	30.6673	-1.14503	0.252196	1		-245.275	-108.057	29.1615	70.0093	-1.54346	0.122719	0.960275		-301.639	-126.399	48.841	89.4082	-1.41373	0.157441	0.918585
chr7_100963288	-0.965895	-0.321053	0.32379	0.329001	-0.97584	0.329144	0.95684		-1.1774	0.254093	1.68559	0.730356	0.347903	0.727913	0.997031		-5.53627	-2.82489	-0.113498	1.38336	-2.04205	0.0411471	0.936941		-3.23515	-0.434024	2.3671	1.42914	-0.303695	0.761361	0.996347		-1.41083	0.0569017	1.52463	0.748841	0.0759864	0.93943	1		-5.2857	-1.92872	1.42827	1.71275	-1.1261	0.260125	0.989775		-6.20187	-1.9156	2.37066	2.18687	-0.875956	0.381054	0.976002
chr12_53459256	-83.3042	-27.6891	27.9259	28.375	-0.975827	0.32915	0.95684		-192.505	-68.994	54.5165	63.0156	-1.09487	0.273572	0.992897		-309.974	-76.0226	157.929	119.363	-0.636902	0.524189	0.998655		-148.442	93.479	335.4	123.429	0.757351	0.44884	0.980758		-255.246	-128.413	-1.58028	64.7107	-1.98442	0.047209	0.967352		-379.197	-89.6282	199.94	147.739	-0.606666	0.544072	0.992771		-588.006	-218.191	151.624	188.681	-1.1564	0.247517	0.954427
chr17_28586529	-7.25285	7.18979	21.6324	7.36869	0.975721	0.329203	0.95684		-35.7496	-3.67407	28.4014	16.3651	-0.224507	0.822363	0.998003		-105.169	-44.3954	16.3785	31.0071	-1.43178	0.152206	0.975978		-47.0908	15.7549	78.6007	32.0642	0.491357	0.623174	0.992296		-35.9652	-3.02198	29.9212	16.8077	-0.179797	0.857312	1		-51.2574	23.947	99.1514	38.3696	0.624114	0.532553	0.992771		-83.4173	12.6281	108.673	49.0027	0.257701	0.796638	0.996518
chr3_101852063	-18.1724	18.0125	54.1974	18.4617	0.975671	0.329227	0.95684		-100.932	-20.5584	59.815	41.0069	-0.501341	0.616131	0.997031		-125.51	26.7494	179.009	77.6834	0.344339	0.730591	0.998925		-166.158	-8.72785	148.702	80.3215	-0.108661	0.913471	0.999509		-71.0947	11.4629	94.0205	42.1212	0.272141	0.785513	1		-43.069	145.386	333.841	96.1506	1.51207	0.130517	0.960275		-480.526	-239.862	0.802087	122.788	-1.95347	0.0507642	0.871864
chr10_32929916	-10.1585	10.0682	30.2949	10.3198	0.975626	0.32925	0.95684		-36.0763	8.82526	53.7268	22.909	0.385232	0.700066	0.997031		-100.493	-15.447	69.5994	43.391	-0.355995	0.721844	0.998925		-9.62089	78.332	166.285	44.8739	1.7456	0.0808802	0.950869		-40.4017	5.72167	51.845	23.5323	0.243141	0.807896	1		-71.2748	34.0365	139.348	53.7303	0.63347	0.526427	0.992771		-64.7095	69.7335	204.176	68.5933	1.01662	0.309333	0.966919
chr1_202318754	-22.9841	22.7772	68.5386	23.3476	0.97557	0.329278	0.95684		-94.1208	7.51749	109.156	51.8563	0.144968	0.884736	0.998905		-205.797	-13.2941	179.209	98.2157	-0.135356	0.89233	0.998925		-78.2463	120.807	319.86	101.558	1.18954	0.234228	0.972944		-78.1098	26.2659	130.642	53.2529	0.49323	0.62185	1		-203.784	34.501	272.786	121.574	0.283787	0.776574	0.992771		-111.894	192.4	496.694	155.252	1.23927	0.215245	0.944729
chr6_56529426	-7.17713	7.10934	21.3958	7.28902	0.97535	0.329387	0.95684		-30.9595	0.773551	32.5066	16.1903	0.0477787	0.961893	0.998928		-47.8061	12.2738	72.3536	30.653	0.400411	0.688854	0.998925		-29.5299	32.6079	94.7457	31.703	1.02855	0.303693	0.977449		-2.16009	30.4346	63.0294	16.63	1.83011	0.0672337	0.967352		0.332289	74.7138	149.095	37.9497	1.96876	0.0489811	0.955816		16.7087	111.693	206.678	48.4615	2.30478	0.0211787	0.818772
chr15_101922679	-92.6315	91.7249	276.081	94.0594	0.975181	0.329471	0.95684		-29.5819	379.829	789.24	208.883	1.81838	0.069006	0.967993		-213.367	562.46	1338.29	395.83	1.42096	0.155327	0.975978		-56.8471	745.189	1547.22	409.202	1.82108	0.068595	0.940086		-229.229	191.189	611.607	214.499	0.89133	0.372752	1		-583.407	376.862	1337.13	489.933	0.769212	0.441768	0.992771		-655.99	569.636	1795.26	625.32	0.910953	0.36232	0.972018
chr9_109867405	-16.9229	-5.62244	5.67806	5.76556	-0.975177	0.329473	0.95684		-41.9243	-16.8326	8.2591	12.8019	-1.31485	0.188559	0.992897		-53.7643	-6.21474	41.3349	24.26	-0.256172	0.797818	0.998925		-59.6425	-10.4755	38.6915	25.0852	-0.417598	0.676241	0.99429		-41.1811	-15.3883	10.4045	13.1596	-1.16936	0.242258	1		-92.7688	-33.9323	24.9043	30.0186	-1.13037	0.258319	0.989775		-102.669	-27.5289	47.611	38.3367	-0.718082	0.472707	0.982184
chr19_35267643	-43.1229	-14.326	14.4709	14.6923	-0.975068	0.329526	0.95684		-82.3021	-18.3117	45.6787	32.6482	-0.560879	0.57488	0.997031		-101.466	19.7429	140.952	61.8414	0.319251	0.749537	0.998925		-160.321	-34.9971	90.3268	63.9408	-0.547336	0.584148	0.991856		-91.0439	-25.319	40.4059	33.5331	-0.755045	0.450222	1		-157.778	-7.72596	142.327	76.5574	-0.100917	0.919616	0.996595		-94.9351	96.6365	288.208	97.7406	0.988704	0.322808	0.969316
chr17_81231330	-3.36879	3.33501	10.0388	3.42031	0.975062	0.32953	0.95684		-15.0831	-0.189588	14.704	7.59875	-0.0249499	0.980095	0.999618		-2.89105	25.3169	53.5249	14.3918	1.75912	0.0785573	0.975978		-17.8724	11.2787	40.4297	14.873	0.758332	0.448252	0.980758		-14.2866	1.01065	16.3078	7.80469	0.129492	0.896968	1		-6.97684	27.9443	62.8654	17.8169	1.56841	0.116785	0.960275		-43.2439	1.32036	45.8846	22.7368	0.0580712	0.953692	0.997474
chr11_3017874	-28.5355	-9.47978	9.57592	9.7223	-0.975056	0.329533	0.95684		-64.9169	-22.5954	19.7262	21.5926	-1.04644	0.295358	0.992897		-108.389	-28.228	51.9331	40.8985	-0.690196	0.490071	0.99844		-83.4317	-0.53904	82.3536	42.2922	-0.0127456	0.989831	1		-77.2061	-33.7452	9.71562	22.1739	-1.52184	0.128048	0.984873		-150.445	-51.2334	47.9781	50.6181	-1.01216	0.311463	0.989775		-140.81	-14.0935	112.623	64.6513	-0.217993	0.827435	0.996518
chr3_124395312	-31.3288	31.0032	93.3351	31.802	0.974881	0.329619	0.95684		-206.116	-67.668	70.7801	70.6368	-0.957971	0.338077	0.992897		-264.3	-2.01755	260.265	133.818	-0.0150769	0.987971	0.998925		-288.197	-17.0091	254.179	138.361	-0.122933	0.902161	0.999509		-163.843	-21.6302	120.583	72.5578	-0.29811	0.765619	1		-218.39	106.261	430.911	165.638	0.641523	0.521183	0.992771		-127.258	287.333	701.925	211.526	1.35838	0.174343	0.922822
chr1_169367760	-9.39026	9.28738	27.965	9.52941	0.974602	0.329758	0.95684		-52.6824	-11.1987	30.285	21.1651	-0.529111	0.596729	0.997031		-75.9838	2.58688	81.1576	40.0871	0.0645314	0.948547	0.998925		-83.6421	-2.39452	78.853	41.4528	-0.057765	0.953936	1		-35.3338	7.26766	49.8691	21.7354	0.334369	0.738101	1		-53.8461	43.4085	140.663	49.6197	0.874825	0.381669	0.992771		-199.879	-75.6798	48.5192	63.3669	-1.19431	0.232356	0.94725
chr11_64237578	-38.6748	38.2319	115.139	39.2381	0.974357	0.329879	0.95684		-184.566	-13.7523	157.061	87.1498	-0.157801	0.874614	0.998905		-39.289	284.203	607.695	165.047	1.72195	0.0850781	0.975978		-114.115	220.411	554.938	170.677	1.2914	0.196566	0.969244		8.83495	184.228	359.621	89.4863	2.05873	0.0395201	0.967352		-219.46	180.994	581.447	204.313	0.885864	0.375691	0.992771		-95.0245	416.358	927.74	260.909	1.5958	0.110535	0.890812
chr14_54843955	-16.151	15.9524	48.0557	16.3793	0.973938	0.330087	0.95684		-94.934	-23.6254	47.6832	36.3819	-0.649371	0.516098	0.997031		-47.2896	87.8009	222.891	68.9237	1.27388	0.202704	0.975978		-40.3697	99.3089	238.987	71.2646	1.39352	0.163462	0.962685		-104.814	-31.5676	41.6789	37.3706	-0.844716	0.398269	1		12.9052	180.086	347.267	85.2965	2.1113	0.0347467	0.944866		-255.946	-42.4031	171.14	108.951	-0.389196	0.697131	0.99271
chr19_18768569	-33.4263	-11.096	11.2343	11.393	-0.97393	0.330092	0.95684		-72.5884	-22.9871	26.6142	25.3068	-0.908338	0.3637	0.992897		-118.111	-24.1328	69.8459	47.9483	-0.503308	0.614748	0.998655		-118.648	-21.4673	75.7133	49.5819	-0.432965	0.66504	0.994179		-51.4754	-0.53569	50.404	25.9896	-0.0206117	0.983555	1		-48.8836	67.4036	183.691	59.3303	1.13608	0.255925	0.989775		-139.981	8.51928	157.019	75.7652	0.112443	0.910472	0.997474
chr3_42638777	-11.1329	10.9937	33.1203	11.2891	0.973836	0.330138	0.95684		-59.6115	-10.4629	38.6857	25.0758	-0.417251	0.676494	0.997031		-144.295	-51.186	41.9229	47.5045	-1.0775	0.281258	0.977059		-53.8122	42.4634	138.739	49.1202	0.86448	0.387324	0.980758		-48.8504	1.63871	52.1278	25.7597	0.0636151	0.949277	1		-82.9771	32.2738	147.525	58.8015	0.548861	0.583101	0.992771		-115.619	31.571	178.761	75.0971	0.420402	0.674192	0.990099
chr15_89329113	-11.3334	11.1892	33.7119	11.4911	0.973727	0.330192	0.95684		-4.97074	45.0529	95.0766	25.5223	1.76524	0.0775236	0.990819		-96.5211	-1.74145	93.0382	48.357	-0.0360124	0.971272	0.998925		-32.6331	65.3615	163.356	49.9972	1.3073	0.19111	0.965674		-15.4463	35.9392	87.3247	26.2171	1.37083	0.170428	0.984873		-88.6662	28.6375	145.941	59.8488	0.478497	0.632296	0.992771		-121.553	28.2616	178.077	76.4362	0.369742	0.711575	0.993506
chr17_7894252	-40.2549	-13.3605	13.534	13.7217	-0.973679	0.330216	0.95684		-69	-9.26094	50.4781	30.4791	-0.303845	0.761246	0.997031		-89.9441	23.2324	136.409	57.7431	0.402341	0.687433	0.998925		-163.983	-46.963	70.0568	59.704	-0.786598	0.431517	0.980758		-74.4667	-13.1037	48.2592	31.3076	-0.418548	0.675546	1		-44.2884	95.7782	235.845	71.4625	1.34026	0.180162	0.984627		-182.001	-3.10523	175.791	91.2733	-0.0340212	0.97286	0.999043
chr6_53013786	-26.5147	26.1651	78.8449	26.8774	0.973497	0.330306	0.95684		-135.62	-18.6079	98.4037	59.6998	-0.311692	0.755275	0.997031		-242.649	-20.9964	200.656	113.088	-0.185664	0.852708	0.998925		-325.32	-96.1383	133.043	116.929	-0.822192	0.410968	0.980758		-121.243	-1.03774	119.168	61.3293	-0.0169208	0.9865	1		-278.102	-3.76512	270.572	139.968	-0.0268999	0.97854	0.997556		-383.264	-32.9011	317.462	178.756	-0.184056	0.85397	0.996518
chr17_28902724	-78.1228	-25.924	26.2748	26.632	-0.973413	0.330348	0.95684		-163.685	-47.7303	68.224	59.1603	-0.806795	0.419785	0.997031		-332.859	-113.174	106.512	112.084	-1.00972	0.31263	0.981574		-202.474	24.6605	251.795	115.885	0.212802	0.831481	0.999509		-139.493	-20.373	98.7468	60.7754	-0.335218	0.737461	1		-155.603	116.28	388.163	138.716	0.838262	0.401883	0.992771		-353.877	-6.62729	340.622	177.168	-0.0374068	0.970161	0.998443
chr1_11648973	-0.658303	0.649381	1.95706	0.667185	0.973314	0.330397	0.95684		-3.36278	-0.457954	2.44687	1.48205	-0.309	0.757322	0.997031		-6.15369	-0.650758	4.85218	2.80762	-0.231783	0.816707	0.998925		-5.35101	0.336062	6.02314	2.90157	0.115821	0.907795	0.999509		-3.1385	-0.154222	2.83006	1.52259	-0.101289	0.919321	1		-5.85207	0.956349	7.76477	3.47369	0.275312	0.783076	0.992771		-10.249	-1.56184	7.1253	4.43222	-0.352384	0.72455	0.995001
chr14_19268199	-39.5767	-13.1309	13.3149	13.4928	-0.973184	0.330462	0.95684		-61	-2.23658	56.5269	29.9814	-0.0745989	0.940534	0.998905		-157.478	-46.1806	65.117	56.7845	-0.813261	0.416068	0.994387		-160.179	-45.0587	70.0618	58.735	-0.767153	0.44299	0.980758		-90.3782	-30.0547	30.2689	30.7773	-0.97652	0.328807	1		-80.506	57.1859	194.878	70.251	0.814023	0.415632	0.992771		-395.61	-219.733	-43.8554	89.7333	-2.44873	0.0143361	0.758008
chr6_10529666	-15.8137	15.5916	46.9969	16.0231	0.973071	0.330518	0.95684		-94.7366	-24.9793	44.778	35.5905	-0.701853	0.482771	0.997031		-138.251	-6.10656	126.038	67.4206	-0.0905741	0.927831	0.998925		-196.811	-60.1922	76.4263	69.7033	-0.863549	0.387836	0.980758		-66.4027	5.25467	76.9121	36.5599	0.143728	0.885715	1		-161.147	2.41466	165.977	83.45	0.0289355	0.976916	0.997495		-246.469	-37.5876	171.294	106.572	-0.352696	0.724316	0.99489
chr2_232844606	-9.25915	9.12326	27.5057	9.37878	0.972756	0.330675	0.95684		-83.3278	-42.5213	-1.71486	20.8196	-2.04237	0.0411151	0.94752		-122.199	-44.9018	32.3954	39.4373	-1.13856	0.254887	0.976723		-132.523	-52.664	27.1955	40.7446	-1.29254	0.196171	0.969244		-10.1565	31.7764	73.7093	21.3943	1.48527	0.137472	0.984873		-94.5807	1.10643	96.7936	48.82	0.0226634	0.981919	0.998002		-112.924	9.23556	131.395	62.3262	0.148181	0.8822	0.996518
chr11_101127369	-3.78911	3.73245	11.254	3.83753	0.972617	0.330743	0.95684		-15.6531	1.0546	17.7623	8.52432	0.123716	0.90154	0.998905		-11.1857	20.4587	52.1031	16.1451	1.26718	0.205092	0.975978		7.49692	40.2021	72.9073	16.6863	2.40929	0.0159838	0.834976		-3.43303	13.7445	30.9221	8.76405	1.56828	0.116815	0.984873		-10.3179	28.8246	67.967	19.9706	1.44335	0.148923	0.980075		-10.3129	39.6327	89.5783	25.4824	1.55529	0.119876	0.8941
chr6_30646730	-11.1871	-3.71023	3.76663	3.81472	-0.972607	0.330748	0.95684		-22.5942	-5.98673	10.6208	8.47322	-0.706547	0.479848	0.997031		-64.1074	-32.6466	-1.18577	16.0514	-2.03387	0.0419644	0.938931		-65.2106	-32.6829	-0.155115	16.5958	-1.96935	0.0489133	0.899677		-28.7389	-11.6768	5.38535	8.70516	-1.34136	0.179803	0.985337		-75.1151	-36.1849	2.74535	19.8624	-1.82178	0.0684882	0.955816		-78.0461	-28.3135	21.4192	25.3738	-1.11585	0.264485	0.957548
chr16_83951172	-9.40914	9.26674	27.9426	9.52851	0.972528	0.330788	0.95684		-54.249	-12.7654	28.7183	21.1651	-0.603133	0.54642	0.997031		-24.3028	54.2802	132.863	40.0934	1.35385	0.175786	0.975978		-63.5123	17.7491	99.0104	41.4599	0.428102	0.668577	0.99429		-10.0284	32.5795	75.1874	21.7387	1.49869	0.133955	0.984873		-12.6307	84.6297	181.89	49.6227	1.70546	0.0881078	0.955816		-15.4389	108.771	232.982	63.3726	1.71638	0.0860927	0.888262
chr12_4568020	-21.4627	21.1354	63.7335	21.7337	0.97247	0.330817	0.95684		-155.243	-60.6351	33.973	48.2694	-1.25618	0.209051	0.992897		-232.775	-53.5809	125.613	91.4257	-0.58606	0.557835	0.998655		-131.466	53.8332	239.133	94.5406	0.569419	0.569072	0.990089		-21.5153	75.6393	172.794	49.5687	1.52595	0.127023	0.984873		-263.624	-41.8114	180.001	113.17	-0.369457	0.711787	0.992771		-42.0583	241.191	524.44	144.515	1.66897	0.0951235	0.888262
chr15_43611001	-0.318188	0.31321	0.944607	0.322142	0.972274	0.330914	0.95684		-1.53543	-0.133081	1.26926	0.715481	-0.186003	0.852443	0.998905		0.750675	3.40889	6.0671	1.35623	2.5135	0.011954	0.870305		-2.53706	0.212941	2.96294	1.40306	0.151769	0.879369	0.999509		-0.501389	0.940061	2.38151	0.735434	1.27824	0.201165	0.989921		-1.60265	1.6901	4.98285	1.67997	1.00603	0.314403	0.989775		-0.935592	3.26551	7.46661	2.14342	1.5235	0.127632	0.901929
chr9_52626	-2.52802	-0.838153	0.851716	0.862178	-0.972134	0.330984	0.95684		-0.0639314	3.68917	7.44227	1.91485	1.92661	0.0540279	0.94752		-10.2746	-3.16456	3.94548	3.62757	-0.872364	0.38301	0.992179		-8.15245	-0.800599	6.55125	3.75095	-0.213439	0.830984	0.999509		-4.47927	-0.623313	3.23264	1.96732	-0.316833	0.75137	1		-13.3585	-4.55854	4.24139	4.48977	-1.01532	0.309954	0.989775		-16.7823	-5.54358	5.69509	5.73402	-0.966788	0.33365	0.969965
chr11_101127555	-49.128	-16.2854	16.5571	16.7564	-0.971893	0.331104	0.95684		-103.897	-30.9189	42.0594	37.2338	-0.830399	0.406313	0.994548		-152.811	-14.5846	123.642	70.5238	-0.206805	0.836162	0.998925		-217.549	-74.5862	68.3768	72.9403	-1.02256	0.306514	0.977449		-32.9319	42.0274	116.987	38.2445	1.09891	0.271806	1		-222.496	-51.3685	119.759	87.3102	-0.588345	0.556301	0.992771		-341.977	-123.47	95.0364	111.483	-1.10753	0.268067	0.957548
chr1_1308783	-17.9877	-5.96268	6.0623	6.13519	-0.971881	0.33111	0.95684		-12.8272	13.8944	40.616	13.6335	1.01914	0.308137	0.992897		-71.6467	-21.0393	29.5682	25.8202	-0.814838	0.415165	0.994387		-54.2193	-1.93537	50.3486	26.6755	-0.0725523	0.942162	1		-20.206	7.23114	34.6683	13.9985	0.516564	0.60546	1		-85.6107	-22.9939	39.623	31.9474	-0.719743	0.471684	0.992771		-132.682	-52.6724	27.3371	40.8212	-1.29032	0.196939	0.944396
chr19_464050	-28.361	27.8945	84.15	28.7018	0.971873	0.331114	0.95684		-151.061	-26.1102	98.8406	63.7504	-0.409569	0.682122	0.997031		-105.778	130.935	367.648	120.772	1.08415	0.278299	0.977059		-223.281	21.4671	266.215	124.871	0.171914	0.863505	0.999509		5.17137	133.501	261.831	65.4744	2.03898	0.0414517	0.967352		-68.0092	224.968	517.946	149.478	1.50502	0.132318	0.961829		-73.2197	300.941	675.103	190.899	1.57645	0.114923	0.890812
chr1_971311	-10.0751	9.90432	29.8837	10.1936	0.971625	0.331237	0.95684		-50.9685	-6.57732	37.8139	22.6486	-0.290408	0.771504	0.997031		-100.123	-16.0528	68.0172	42.8928	-0.374253	0.708216	0.998925		-16.5715	70.3565	157.285	44.351	1.58636	0.112659	0.958201		-32.2763	13.3139	58.9041	23.2603	0.572388	0.567059	1		-43.9762	60.0767	164.13	53.0882	1.13164	0.257786	0.989775		-95.4367	37.4309	170.298	67.7896	0.552163	0.580837	0.987219
chr9_126484047	-40.5213	-13.4293	13.6626	13.8224	-0.971563	0.331268	0.95684		-42.4228	17.748	77.9188	30.6994	0.578122	0.563182	0.997031		-31.8612	82.1446	196.15	58.1662	1.41224	0.15788	0.975978		-105.8	12.0698	129.94	60.1378	0.200702	0.840931	0.999509		-69.5947	-7.77449	54.0457	31.5409	-0.246489	0.805304	1		-81.6716	59.3689	200.409	71.9594	0.825033	0.409353	0.992771		-237.489	-57.3324	122.824	91.9167	-0.623743	0.532796	0.986308
chr3_65360624	-11.1271	10.9371	33.0013	11.2572	0.97156	0.33127	0.95684		-35.0373	13.9713	62.9799	25.0044	0.558754	0.576329	0.997031		-155.563	-62.7252	30.1123	47.366	-1.32426	0.185415	0.975978		-201.039	-105.058	-9.07594	48.9702	-2.14534	0.031926	0.868575		-53.8688	-3.52818	46.8124	25.684	-0.137369	0.890739	1		-178.866	-63.9494	50.9672	58.6309	-1.09071	0.2754	0.989775		-246.512	-99.7555	47.0014	74.876	-1.33228	0.182769	0.93289
chr5_1245969	-30.2047	29.6772	89.5591	30.552	0.971367	0.331366	0.95684		-146.266	-13.2617	119.743	67.8594	-0.19543	0.845057	0.998905		-221.811	30.154	282.119	128.554	0.234563	0.814548	0.998925		-102.704	157.776	418.257	132.898	1.1872	0.235149	0.972944		-151.814	-15.187	121.44	69.7078	-0.217866	0.827533	1		-228.223	83.653	395.529	159.12	0.525722	0.599081	0.992771		-462.208	-63.9187	334.37	203.209	-0.314547	0.753106	0.996518
chr5_135031414	-17.4279	17.1117	51.6512	17.6222	0.97103	0.331534	0.95684		-59.6792	17.0407	93.7606	39.1428	0.435347	0.663311	0.997031		-232.835	-87.509	57.8174	74.1461	-1.18022	0.237911	0.975978		-141.61	8.64672	158.903	76.6615	0.112791	0.910196	0.999509		-121.341	-42.5352	36.2711	40.2073	-1.0579	0.290102	1		-336.443	-156.573	23.2967	91.7703	-1.70614	0.0879818	0.955816		-402.367	-172.653	57.0613	117.201	-1.47313	0.140715	0.908463
chr9_105395177	-43.0912	-14.2756	14.54	14.7018	-0.971006	0.331545	0.95684		-105.562	-41.5518	22.458	32.6581	-1.27233	0.203256	0.992897		-72.9755	48.2752	169.526	61.8626	0.780362	0.435178	0.994387		-248.261	-122.902	2.45761	63.9587	-1.92158	0.0546592	0.914793		-64.7073	1.05864	66.8246	33.5541	0.0315502	0.974831	1		-272.909	-122.838	27.232	76.5665	-1.60434	0.10864	0.960275		-295.278	-103.643	87.9928	97.7732	-1.06003	0.28913	0.963742
chr17_31318617	-32.5154	-10.7688	10.9779	11.0952	-0.970575	0.33176	0.95684		-84.7117	-36.4101	11.8914	24.6436	-1.47747	0.139551	0.992897		-49.889	41.623	133.135	46.6898	0.89148	0.372672	0.989805		-88.183	6.44011	101.063	48.2771	0.133399	0.893878	0.999509		-78.1948	-28.5788	21.0372	25.3143	-1.12896	0.258915	1		-95.0692	18.1934	131.456	57.7871	0.314836	0.752887	0.992771		-200.628	-55.9771	88.6743	73.8017	-0.758479	0.448164	0.979045
chr8_92095616	-9.87382	-3.2699	3.33401	3.36935	-0.970486	0.331804	0.95684		-24.634	-9.95626	4.72143	7.48862	-1.32952	0.183677	0.992897		-27.7315	0.0338503	27.7992	14.166	0.00238955	0.998093	1		-33.3815	-4.66398	24.0535	14.6518	-0.318322	0.750241	0.995536		-19.7396	-4.66004	10.4195	7.69364	-0.605701	0.544714	1		-38.5861	-4.20982	30.1665	17.5389	-0.240027	0.810309	0.992771		-79.7789	-35.8776	8.02363	22.3986	-1.60178	0.109204	0.890812
chr16_671799	-5.60048	-1.85467	1.89115	1.91113	-0.970454	0.33182	0.95684		-5.84017	2.4825	10.8052	4.24626	0.584632	0.558795	0.997031		-15.4028	0.379145	16.1611	8.05199	0.0470871	0.962444	0.998925		-22.0126	-5.69289	10.6268	8.32636	-0.683719	0.494152	0.98655		-10.7751	-2.2149	6.3453	4.36745	-0.507138	0.612058	1		-19.2167	0.326357	19.8694	9.97095	0.0327308	0.973889	0.997487		-22.2245	2.71045	27.6454	12.7219	0.213054	0.831285	0.996518
chr2_113637475	-34.0015	33.3333	100.668	34.3545	0.970275	0.331909	0.95684		-117.838	31.726	181.29	76.3083	0.415761	0.677585	0.997031		-169.865	113.477	396.819	144.562	0.784968	0.432472	0.994387		-291.135	1.81999	294.775	149.467	0.0121766	0.990285	1		-92.2422	61.3834	215.009	78.3804	0.783147	0.433541	1		-31.2606	319.417	670.095	178.917	1.78528	0.0742161	0.955816		-158.632	289.238	737.107	228.505	1.26578	0.205591	0.944729
chr11_34141322	-2.78767	-0.922982	0.941708	0.951373	-0.970159	0.331967	0.95684		-3.41742	0.726091	4.8696	2.11403	0.343462	0.731251	0.997031		-6.52606	1.31387	9.15381	3.99997	0.328471	0.742556	0.998925		-9.27675	-1.15702	6.9627	4.14272	-0.279291	0.780021	0.997274		-1.30948	2.94882	7.20712	2.1726	1.35728	0.174693	0.984873		-7.23171	2.47673	12.1852	4.95328	0.500018	0.617062	0.992771		-12.0906	0.308692	12.708	6.32616	0.0487962	0.961082	0.997749
chr22_30938274	-31.569	-10.4516	10.6659	10.7742	-0.970053	0.33202	0.95684		-37.9113	9.01262	55.9366	23.9408	0.376455	0.706579	0.997031		-153.106	-64.2649	24.5766	45.3273	-1.4178	0.15625	0.975978		-87.1708	4.64774	96.4663	46.8462	0.0992128	0.920969	0.999509		-73.8259	-25.6025	22.6209	24.6038	-1.04059	0.298065	1		-127.956	-17.9745	92.0073	56.1132	-0.320326	0.748721	0.992771		-178.596	-38.0759	102.444	71.694	-0.53109	0.595357	0.988852
chr17_75631617	-112.532	-37.2534	38.0257	38.4077	-0.969946	0.332073	0.95684		-87.962	79.2388	246.44	85.3065	0.928872	0.352956	0.992897		-411.642	-94.8562	221.93	161.625	-0.586889	0.557278	0.998655		-408.19	-80.6803	246.829	167.097	-0.482836	0.629212	0.992296		-146.782	24.9643	196.711	87.6259	0.284897	0.775723	1		-328.26	63.8158	455.891	200.038	0.319017	0.749713	0.992771		-407.502	93.2223	593.947	255.472	0.364903	0.715184	0.993506
chr16_71748381	-13.4132	13.1405	39.6943	13.5478	0.969937	0.332078	0.95684		-47.7882	11.194	70.1762	30.093	0.37198	0.709907	0.997031		18.3054	130.031	241.757	57.0029	2.28113	0.0225407	0.884674		-76.1024	39.4356	154.974	58.948	0.66899	0.503502	0.986659		-14.615	45.9668	106.549	30.9091	1.48716	0.136972	0.984873		42.6939	180.966	319.238	70.547	2.56518	0.0103121	0.85966		-231.946	-55.3189	121.308	90.116	-0.613863	0.539306	0.986668
chr3_179754942	-7.69634	7.53719	22.7707	7.77221	0.969761	0.332165	0.95684		-50.7003	-16.8675	16.9654	17.2617	-0.977165	0.328487	0.992897		-20.7526	43.3324	107.417	32.6964	1.32529	0.185074	0.975978		-27.4222	38.8312	105.085	33.8027	1.14876	0.250656	0.972944		-23.6884	11.0653	45.819	17.7315	0.624049	0.532595	1		-28.0592	51.2629	130.585	40.4705	1.26668	0.205271	0.985526		-21.4968	79.8271	181.151	51.6959	1.54417	0.122548	0.898515
chr17_18184476	-16.4139	16.0594	48.5326	16.568	0.969302	0.332395	0.95684		6.96613	79.0871	151.208	36.7964	2.14932	0.0316094	0.936211		-108.422	28.2308	164.884	69.7208	0.404911	0.685543	0.998925		-130.995	10.3008	151.597	72.0898	0.142889	0.886378	0.999509		-40.4869	33.6032	107.693	37.8011	0.888948	0.374031	1		-63.971	105.151	274.274	86.2869	1.21862	0.222987	0.98746		33.1544	249.125	465.096	110.189	2.26089	0.0237663	0.818986
chr17_4690851	-5.6062	5.48341	16.573	5.65796	0.969149	0.332471	0.95684		-19.315	5.31665	29.9483	12.5672	0.423059	0.672252	0.997031		-63.1646	-16.4951	30.1745	23.811	-0.692749	0.488467	0.99844		-39.4265	8.79536	57.0172	24.603	0.357491	0.720724	0.995536		-39.2227	-13.9219	11.3789	12.9086	-1.0785	0.280809	1		-76.1569	-18.3896	39.3776	29.4731	-0.623947	0.532662	0.992771		-79.9138	-6.17651	67.5607	37.621	-0.164177	0.869592	0.996518
chr5_150396584	-38.8882	38.0341	114.956	39.2461	0.969118	0.332486	0.95684		-192.907	-22.0448	148.817	87.1744	-0.252881	0.80036	0.997031		-254.013	69.652	393.317	165.135	0.421787	0.67318	0.998655		-396.75	-62.1183	272.514	170.731	-0.363838	0.715979	0.995206		-148.961	26.5527	202.066	89.5476	0.296521	0.766832	1		-236.865	163.747	564.359	204.394	0.801135	0.423053	0.992771		-626.845	-115.223	396.398	261.031	-0.441416	0.658912	0.99009
chr4_3215178	-14.6542	14.3306	43.3155	14.7882	0.969058	0.332516	0.95684		-17.7796	46.5951	110.97	32.8443	1.41867	0.155996	0.992897		-116.015	5.94468	127.905	62.2244	0.0955361	0.923889	0.998925		-29.1586	96.9192	222.997	64.3254	1.5067	0.131887	0.962685		-31.0212	35.109	101.239	33.7399	1.04058	0.298071	1		-289.418	-138.473	12.4717	77.0126	-1.79806	0.072168	0.955816		-183.797	8.9885	201.774	98.3601	0.0913836	0.927188	0.997474
chr1_32248491	-123.253	-40.7719	41.7096	42.0824	-0.968859	0.332616	0.95684		-119.835	63.3583	246.551	93.4658	0.677877	0.49785	0.997031		-579.793	-232.839	114.115	177.017	-1.31535	0.188393	0.975978		-306.959	51.8337	410.626	183.057	0.283155	0.777058	0.996919		-284.387	-96.2619	91.8633	95.9822	-1.00291	0.315903	1		-525.253	-95.7639	333.725	219.127	-0.437025	0.662093	0.992771		-457.225	91.2662	639.757	279.842	0.326134	0.744323	0.996518
chr21_30502014	-68.9195	-22.7978	23.324	23.5315	-0.968818	0.332636	0.95684		23.8445	126.273	228.701	52.2593	2.41627	0.0156803	0.875687		-346.882	-152.814	41.2538	99.0143	-1.54336	0.122745	0.975978		-81.3207	119.334	319.988	102.375	1.16566	0.243754	0.972944		-65.566	39.6618	144.89	53.6877	0.738751	0.460058	1		-301.106	-60.8836	179.338	122.562	-0.496757	0.619361	0.992771		-332.978	-26.1898	280.598	156.524	-0.167321	0.867118	0.996518
chr7_32728907	-19.4156	-6.42169	6.57221	6.62954	-0.968648	0.332721	0.95684		-44.3601	-15.4994	13.3614	14.7249	-1.0526	0.292525	0.992897		-98.2741	-43.6086	11.0569	27.8906	-1.56356	0.117921	0.975978		-50.3876	6.14392	62.6754	28.8426	0.213016	0.831315	0.999509		-25.4649	4.1837	33.8323	15.1268	0.276575	0.782107	1		-135.958	-68.3091	-0.660072	34.5148	-1.97912	0.047802	0.955816		-136.251	-49.8358	36.5795	44.0895	-1.13033	0.258335	0.956218
chr8_143605615	-20.6923	-6.8438	7.00467	7.06555	-0.968616	0.332737	0.95684		-30.3707	0.390292	31.1513	15.6944	0.0248683	0.98016	0.999618		-74.0832	-15.8262	42.4308	29.7229	-0.532457	0.594409	0.998655		-26.3971	33.8641	94.1252	30.7455	1.10143	0.270709	0.972972		-31.5982	0.0196619	31.6375	16.1316	0.00121885	0.999028	1		-75.8736	-3.74323	68.3871	36.8012	-0.101715	0.918983	0.996595		-60.7141	31.3802	123.474	46.9869	0.66785	0.50423	0.985682
chr16_46674663	-3.12963	-1.03479	1.06005	1.0688	-0.968185	0.332952	0.95684		-4.84145	-0.185933	4.46959	2.37526	-0.0782787	0.937606	0.998905		-4.98925	3.82373	12.6367	4.49642	0.850395	0.395105	0.994303		-12.8906	-3.78316	5.32431	4.64667	-0.814166	0.41555	0.980758		-4.66882	0.11227	4.89336	2.43933	0.0460249	0.96329	1		-20.9401	-10.0301	0.879945	5.56634	-1.80192	0.0715585	0.955816		-24.3747	-10.4432	3.48827	7.10791	-1.46924	0.141767	0.909661
chr10_69103938	-14.9834	14.6209	44.2251	15.1042	0.967999	0.333045	0.95684		-72.8964	-7.1439	58.6086	33.5472	-0.212951	0.831365	0.99803		-60.526	64.0055	188.537	63.5365	1.00738	0.313751	0.981574		-139.676	-10.8976	117.881	65.7031	-0.165861	0.868266	0.999509		-45.9904	21.5327	89.0559	34.4506	0.625032	0.53195	1		-85.4991	68.6504	222.8	78.6477	0.872885	0.382726	0.992771		-222.088	-25.2231	171.642	100.441	-0.251123	0.801719	0.996518
chr1_229477686	-15.14	14.768	44.6759	15.2592	0.967809	0.33314	0.95684		-31.1209	35.304	101.729	33.8903	1.04172	0.297543	0.992897		-132.642	-6.82881	118.984	64.1902	-0.106384	0.915278	0.998925		-165.459	-35.3612	94.7369	66.3766	-0.532736	0.594216	0.992296		-3.81088	64.3987	132.608	34.8008	1.85049	0.0642423	0.967352		-61.1806	94.5472	250.275	79.4529	1.18998	0.234055	0.988224		-172.328	26.5561	225.44	101.472	0.26171	0.793545	0.996518
chr12_53485562	-22.8129	-7.54054	7.73179	7.792	-0.967728	0.33318	0.95684		-54.4295	-20.4999	13.4296	17.311	-1.18421	0.236329	0.992897		-53.9654	10.3035	74.5725	32.7903	0.314225	0.75335	0.998925		-64.1853	2.18366	68.5527	33.8617	0.0644874	0.948582	1		-43.5979	-8.72202	26.1539	17.7938	-0.490171	0.624013	1		-92.7894	-13.2187	66.3521	40.5973	-0.325604	0.744724	0.992771		-138.646	-37.1157	64.4146	51.8012	-0.716503	0.473681	0.982184
chr5_157098910	-1.004	0.978928	2.96185	1.0117	0.967611	0.333239	0.95684		-1.92526	2.47911	6.88348	2.24713	1.10323	0.269926	0.992897		-8.72693	-0.383355	7.96022	4.25693	-0.0900545	0.928244	0.998925		-5.32164	3.30449	11.9306	4.40108	0.750835	0.452752	0.980758		-0.443916	4.0801	8.60411	2.30817	1.76768	0.077115	0.967352		2.83727	13.1626	23.4879	5.26803	2.49858	0.0124691	0.85966		-9.93711	3.25159	16.4403	6.72893	0.483226	0.628935	0.99009
chr7_91880123	-6.53447	6.37046	19.2754	6.58415	0.967545	0.333271	0.95684		-33.5676	-4.90339	23.7608	14.6246	-0.335283	0.737411	0.997031		-58.8404	-4.54231	49.7558	27.7031	-0.163964	0.869759	0.998925		-97.1194	-40.9793	15.1608	28.6429	-1.4307	0.152518	0.962685		-25.6054	3.84119	33.2878	15.0238	0.255674	0.798202	1		-159.606	-92.4164	-25.2271	34.2803	-2.69591	0.00701973	0.813066		-84.1644	1.66382	87.492	43.7899	0.0379954	0.969691	0.998377
chr6_149683416	-46.9276	-15.5071	15.9134	16.0309	-0.967327	0.333381	0.95684		-87.9058	-18.1154	51.675	35.6074	-0.508755	0.610924	0.997031		-42.7917	89.4045	221.601	67.447	1.32555	0.184988	0.975978		-92.2072	44.4876	181.182	69.7422	0.637886	0.523548	0.986659		-24.0695	47.6226	119.315	36.5776	1.30196	0.19293	0.988683		10.8799	174.485	338.089	83.4718	2.09034	0.036587	0.944866		-117.848	91.1195	300.086	106.616	0.854652	0.392744	0.976002
chr8_133227393	-75.6997	-25.0139	25.6719	25.8601	-0.967277	0.333406	0.95684		-98.3859	14.1968	126.78	57.4402	0.247158	0.804786	0.997031		-344.609	-131.355	81.8982	108.803	-1.20728	0.227325	0.975978		-236.357	-15.8457	204.665	112.506	-0.140843	0.887994	0.999509		-208.472	-92.8249	22.822	59.0036	-1.57321	0.11567	0.984873		-357.276	-93.3273	170.622	134.668	-0.693018	0.488298	0.992771		-519.453	-182.363	154.727	171.985	-1.06034	0.288988	0.963742
chr6_118275433	-16.5233	16.0927	48.7086	16.6408	0.967061	0.333513	0.95684		-10.3176	62.1226	134.563	36.9592	1.68084	0.0927941	0.992897		-222.078	-84.8507	52.3764	70.0138	-1.21191	0.225545	0.975978		-74.8751	67.0187	208.912	72.3948	0.925739	0.354582	0.980709		-99.3801	-24.9575	49.465	37.9707	-0.657284	0.510998	1		-99.5562	70.2922	240.141	86.6574	0.811151	0.417279	0.992771		-329.792	-112.877	104.039	110.671	-1.01993	0.307762	0.966919
chr12_8932944	-49.7581	-16.4391	16.8799	16.9995	-0.967036	0.333526	0.95684		-40.9945	33.0015	106.998	37.7531	0.874141	0.382041	0.992897		-320.139	-180.004	-39.8692	71.4975	-2.51763	0.0118147	0.870305		-222.138	-77.2058	67.7264	73.945	-1.0441	0.29644	0.977449		-108.476	-32.4834	43.5095	38.7719	-0.837808	0.402138	1		-219.885	-46.4049	127.076	88.5105	-0.524287	0.600079	0.992771		-375.442	-153.889	67.6631	113.037	-1.36141	0.173385	0.922579
chr6_43060405	-19.0858	18.5853	56.2564	19.2199	0.96698	0.333554	0.95684		-74.4595	9.24533	92.9502	42.7066	0.216485	0.82861	0.998003		-122.406	36.1838	194.773	80.9129	0.447194	0.654735	0.998655		-44.334	119.606	283.547	83.6431	1.42996	0.152728	0.962685		-76.7072	9.31241	95.332	43.8876	0.212188	0.831961	1		-102.709	93.5972	289.903	100.156	0.934514	0.350039	0.992771		-88.2165	162.344	412.905	127.837	1.26993	0.204109	0.944729
chr12_52591548	-18.6444	18.1527	54.9498	18.774	0.966904	0.333592	0.95684		-69.2595	12.4626	94.1847	41.6949	0.2989	0.765017	0.997031		-76.0513	78.7373	233.526	78.9738	0.997006	0.318762	0.981574		-80.0622	80	240.062	81.6644	0.979619	0.327274	0.977449		-63.3703	20.5567	104.484	42.8199	0.480074	0.631175	1		-91.8852	99.7004	291.286	97.7478	1.01998	0.30774	0.989775		-94.0017	150.681	395.365	124.838	1.20701	0.227427	0.945732
chr16_23692106	-16.7185	16.2736	49.2657	16.8327	0.966785	0.333651	0.95684		9.05243	82.3253	155.598	37.3841	2.20215	0.027655	0.888688		-19.3488	119.476	258.301	70.8291	1.68682	0.0916372	0.975978		-167	-23.4463	120.107	73.2415	-0.320124	0.748874	0.995536		-94.7514	-19.4762	55.7991	38.4057	-0.507116	0.612073	1		-174.167	-2.3344	169.498	87.6696	-0.0266273	0.978757	0.997567		-311.446	-91.9948	127.457	111.965	-0.821639	0.411282	0.976002
chr1_153728662	-39.2459	-12.9629	13.3201	13.4097	-0.96668	0.333704	0.95684		-81.811	-23.4362	34.9387	29.7831	-0.786895	0.431343	0.997031		-181.304	-70.7452	39.8135	56.4075	-1.25418	0.209776	0.975978		-159.534	-45.2052	69.1236	58.331	-0.774977	0.438353	0.980758		-99.1251	-39.1794	20.7662	30.5845	-1.28102	0.200185	0.988683		-98.2404	38.6173	175.475	69.8253	0.553056	0.580225	0.992771		-323.524	-148.759	26.0053	89.1656	-1.66835	0.0952466	0.888262
chr15_89750673	-14.3235	13.9357	42.1949	14.418	0.966551	0.333769	0.95684		-58.8236	3.94709	66.7177	32.0258	0.123247	0.901912	0.998905		-111.743	7.17705	126.097	60.6735	0.11829	0.905838	0.998925		-103.318	19.6416	142.602	62.7346	0.313091	0.754211	0.995609		-84.7077	-20.2314	44.245	32.8961	-0.615008	0.538549	1		-108.671	38.5103	185.691	75.0923	0.512839	0.608064	0.992771		-176.51	11.4632	199.437	95.9049	0.119527	0.904858	0.997474
chr15_99974346	-10.9526	10.6542	32.261	11.0239	0.966464	0.333812	0.95684		-44.1744	3.81967	51.8137	24.4868	0.155989	0.876042	0.998905		-33.7704	57.1511	148.073	46.3885	1.23201	0.217946	0.975978		-55.1279	38.8849	132.898	47.9657	0.810681	0.417549	0.980758		-53.4012	-4.10239	45.1964	25.1524	-0.163101	0.870439	1		-14.6621	97.8626	210.387	57.4106	1.70461	0.0882674	0.955816		-111.957	31.7657	175.488	73.328	0.4332	0.66487	0.99009
chr5_141949631	-11.9854	11.6523	35.2901	12.0601	0.966193	0.333947	0.95684		-83.5738	-31.0711	21.4316	26.7871	-1.15993	0.246078	0.992897		-137.057	-37.5977	61.8613	50.7444	-0.740923	0.45874	0.99744		-46.5565	56.2705	159.097	52.4628	1.07258	0.28346	0.97414		-35.7525	18.181	72.1145	27.5171	0.660717	0.508794	1		-117.753	5.35441	128.462	62.81	0.0852476	0.932065	0.996595		-68.5299	88.683	245.896	80.2107	1.10563	0.268888	0.957729
chr5_53480831	-60.792	-20.0723	20.6474	20.7754	-0.966158	0.333965	0.95684		-89.6213	0.821904	91.2651	46.1445	0.0178115	0.985789	0.999618		-152.085	19.2519	190.588	87.4166	0.220232	0.825691	0.998925		-280.559	-103.432	73.6947	90.3709	-1.14453	0.252403	0.972944		-164.792	-71.8918	21.0086	47.3981	-1.51676	0.129326	0.984873		-328.738	-116.669	95.4013	108.199	-1.07828	0.28091	0.989775		-405.042	-134.212	136.617	138.178	-0.971297	0.3314	0.969965
chr2_73225866	-14.1715	13.7758	41.723	14.2588	0.966124	0.333982	0.95684		-53.9648	8.11193	70.1887	31.6718	0.256125	0.797854	0.997031		-148.141	-30.5386	87.0636	60.0011	-0.508967	0.610775	0.998655		-25.1786	96.4032	217.985	62.0315	1.5541	0.12016	0.958201		-78.1738	-14.4108	49.3522	32.5321	-0.442972	0.657786	1		-204.187	-58.6277	86.9321	74.2652	-0.789437	0.429857	0.992771		-240.424	-54.5289	131.366	94.8444	-0.57493	0.565339	0.986668
chr17_7014818	-21.4462	20.8396	63.1253	21.5744	0.96594	0.334074	0.95684		-1.44857	92.468	186.385	47.9166	1.92977	0.0536355	0.94752		-115.143	62.8015	240.746	90.7878	0.69174	0.489101	0.99844		-16.5731	167.401	351.376	93.8645	1.78344	0.0745153	0.944336		-4.86215	91.6083	188.079	49.2196	1.86122	0.0627138	0.967352		-173.892	46.3431	266.579	112.365	0.412433	0.680022	0.992771		-35.6049	245.645	526.896	143.495	1.71187	0.08692	0.888262
chr8_94174283	-1.16784	1.1346	3.43704	1.17472	0.965853	0.334118	0.95684		-8.57883	-3.46524	1.64835	2.60897	-1.3282	0.184112	0.992897		-9.36861	0.317895	10.0044	4.94209	0.0643239	0.948712	0.998925		-3.3551	6.65811	16.6713	5.10878	1.30327	0.192483	0.967391		-6.93475	-1.67986	3.57504	2.68107	-0.626562	0.530947	1		-5.59422	6.39899	18.3922	6.11899	1.04576	0.295672	0.989775		7.17617	22.4892	37.8023	7.81278	2.87852	0.0039955	0.676927
chr19_5595541	-9.9468	9.66139	29.2696	10.0042	0.965735	0.334177	0.95684		-2.92197	40.6262	84.1744	22.2185	1.82849	0.0674762	0.965182		-106.499	-23.9893	58.5206	42.0969	-0.569859	0.568774	0.998655		9.68115	94.9772	180.273	43.5184	2.18246	0.0290755	0.859824		-19.8858	24.8484	69.5826	22.8236	1.08872	0.276278	1		-30.243	71.8772	173.997	52.1021	1.37954	0.167727	0.982544		-10.3661	120.047	250.46	66.5373	1.80421	0.0711989	0.888262
chr13_27434786	-13.2071	12.8279	38.863	13.2832	0.965726	0.334181	0.95684		-45.9966	11.8459	69.6885	29.5115	0.401401	0.688125	0.997031		-98.2287	11.3032	120.835	55.8836	0.202264	0.83971	0.998925		-150.272	-37.0891	76.0937	57.7463	-0.642276	0.520694	0.986659		-91.5185	-32.1396	27.2392	30.2953	-1.06088	0.288745	1		-84.586	50.9349	186.456	69.1433	0.736657	0.461331	0.992771		-114.43	58.5755	231.581	88.2683	0.663607	0.506942	0.985682
chr2_48373305	-30.8447	-10.1808	10.4831	10.5428	-0.965667	0.334211	0.95684		-75.8233	-29.9312	15.9609	23.4143	-1.27833	0.201134	0.992897		-213.852	-126.917	-39.9825	44.3544	-2.86143	0.00421731	0.773029		-157.437	-67.5406	22.3553	45.8652	-1.47259	0.140862	0.962685		-107.544	-60.4063	-13.2691	24.0496	-2.51174	0.0120138	0.904965		-196.525	-88.9079	18.7097	54.9069	-1.61925	0.105394	0.955816		-321.927	-184.532	-47.1364	70.0997	-2.63242	0.00847792	0.722425
chr11_63166498	-6.84686	6.64944	20.1457	6.88587	0.965665	0.334212	0.95684		-6.08509	23.8825	53.85	15.2896	1.56201	0.118286	0.992897		-17.8298	38.9413	95.7123	28.9648	1.34443	0.178809	0.975978		-54.1174	4.58693	63.2913	29.9512	0.153147	0.878282	0.999509		-17.0077	13.7751	44.558	15.7055	0.87709	0.380438	1		13.9233	84.1892	154.455	35.8499	2.34838	0.0188554	0.904935		-16.1598	73.5829	163.326	45.7871	1.60707	0.10804	0.890063
chr10_48823168	-5.63889	-1.86113	1.91663	1.92743	-0.965603	0.334243	0.95684		-8.34406	0.0464492	8.43696	4.28087	0.0108504	0.991343	0.999618		-19.6802	-3.78831	12.1036	8.1081	-0.467225	0.640339	0.998655		-25.2861	-8.85321	7.57972	8.38415	-1.05595	0.290993	0.976106		-7.89447	0.722393	9.33926	4.39636	0.164316	0.869482	1		-24.1681	-4.4987	15.1707	10.0354	-0.448282	0.653949	0.992771		-33.061	-7.93941	17.1821	12.8171	-0.619438	0.535628	0.986334
chr2_94876830	-13.0233	-4.29814	4.42703	4.45162	-0.965523	0.334283	0.95684		-14.443	4.93541	24.3139	9.88696	0.499184	0.61765	0.997031		-55.7973	-19.131	17.5352	18.7073	-1.02265	0.306473	0.981574		-40.4159	-2.4787	35.4585	19.3557	-0.128061	0.898101	0.999509		-34.4237	-14.5099	5.40395	10.1601	-1.42812	0.153257	0.984873		-62.7738	-17.3582	28.0575	23.1713	-0.749124	0.453783	0.992771		-58.9962	-1.06625	56.8637	29.5561	-0.0360755	0.971222	0.998716
chr4_21697484	-17.2981	-5.70867	5.88079	5.91299	-0.965445	0.334322	0.95684		-3.13575	22.6117	48.3591	13.1364	1.72129	0.0851975	0.992897		-52.5295	-3.76193	45.0057	24.8814	-0.151194	0.879822	0.998925		-20.5831	29.8255	80.2341	25.7187	1.15968	0.246178	0.972944		-19.7615	6.67891	33.1193	13.49	0.495101	0.620529	1		-63.2776	-2.9078	57.462	30.8009	-0.0944062	0.924786	0.996595		-71.0997	5.98683	83.0733	39.3298	0.152221	0.879013	0.996518
chr7_139523963	-24.7304	-8.16143	8.40752	8.45354	-0.965445	0.334322	0.95684		-4.58175	32.2193	69.0203	18.776	1.71598	0.0861659	0.992897		-111.816	-42.1033	27.6089	35.5675	-1.18376	0.236509	0.975978		-119.49	-47.4069	24.6758	36.7769	-1.28904	0.197384	0.969244		-72.0474	-34.2448	3.55785	19.2871	-1.77553	0.0758102	0.967352		-132.285	-46.0077	40.2694	44.0189	-1.04518	0.29594	0.989775		-183.134	-72.9522	37.2297	56.2153	-1.29773	0.19438	0.942756
chr16_4364186	-4.05989	-1.33982	1.38025	1.38779	-0.965434	0.334328	0.95684		-4.79245	1.24964	7.29173	3.0827	0.405372	0.685204	0.997031		-11.0244	0.422486	11.8693	5.84023	0.0723406	0.942331	0.998925		-7.08481	4.75062	16.586	6.03848	0.786724	0.431444	0.980758		-7.03801	-0.83195	5.37411	3.16636	-0.262747	0.792746	1		-27.8826	-13.719	0.444553	7.22632	-1.89848	0.0576327	0.955816		-12.9694	5.12588	23.2211	9.23227	0.555214	0.578748	0.987219
chr5_141878326	-10.6296	10.3176	31.2648	10.6873	0.965406	0.334342	0.95684		-52.3856	-5.8603	40.6651	23.7374	-0.24688	0.805001	0.997031		-23.6233	64.5023	152.628	44.962	1.43459	0.151403	0.975978		-114.525	-23.4006	67.7238	46.492	-0.503324	0.614736	0.992296		-24.976	22.8239	70.6237	24.3877	0.935878	0.349336	1		-111.252	-2.15148	106.949	55.6634	-0.0386515	0.969168	0.997182		-116.302	23.0228	162.347	71.084	0.323882	0.746027	0.996518
chr4_84821559	-12.4044	12.0348	36.4741	12.469	0.965181	0.334454	0.95684		-36.8213	17.46	71.7412	27.6945	0.630449	0.528401	0.997031		-117.864	-15.0229	87.8187	52.4702	-0.286312	0.774639	0.998925		-51.997	54.2923	160.582	54.2292	1.00116	0.316748	0.977449		-64.2383	-8.47578	47.2867	28.4503	-0.297916	0.765767	1		-44.834	82.4375	209.709	64.9344	1.26955	0.204245	0.985526		-143.457	19.0825	181.622	82.9284	0.230108	0.818008	0.996518
chr20_30287247	-12.1918	-4.02224	4.14727	4.16812	-0.965002	0.334544	0.95684		-15.2015	2.9477	21.0969	9.25978	0.318334	0.750232	0.997031		-5.05782	29.3071	63.6719	17.5331	1.67153	0.0946175	0.975978		-19.7291	15.815	51.3591	18.1347	0.872082	0.383164	0.980758		-22.3244	-3.67446	14.9755	9.51528	-0.386164	0.699375	1		-2.70845	39.8191	82.3467	21.6978	1.83517	0.06648	0.955816		-17.5415	36.7962	91.1338	27.7233	1.32727	0.184421	0.935112
chr16_50711059	-48.8747	-16.1244	16.6259	16.7093	-0.964993	0.334548	0.95684		-59.9215	12.8356	85.5926	37.1209	0.345778	0.72951	0.997031		-171.955	-34.1415	103.672	70.3132	-0.485563	0.627277	0.998655		-204.695	-62.1794	80.3358	72.7119	-0.855148	0.392469	0.980758		-128.341	-53.6112	21.1189	38.1276	-1.4061	0.159695	0.984873		-270.667	-100.042	70.5824	87.0534	-1.14921	0.250471	0.988678		-427.661	-209.83	7.99984	111.138	-1.88802	0.0590234	0.887332
chr11_3129172	-27.0291	26.213	79.455	27.1643	0.964978	0.334556	0.95684		-141.726	-23.473	94.7798	60.3331	-0.389057	0.697234	0.997031		-407.718	-183.764	40.1905	114.262	-1.60826	0.107778	0.975978		-315.213	-83.6138	147.985	118.163	-0.707616	0.479184	0.984026		-37.6219	83.8105	205.243	61.9553	1.35276	0.176133	0.984873		-259.638	17.5998	294.838	141.448	0.124426	0.900978	0.995639		-517.038	-162.993	191.053	180.635	-0.90233	0.366882	0.973166
chr12_1801000	-10.2502	9.93656	30.1233	10.2994	0.964774	0.334658	0.95684		-29.0049	15.8299	60.6648	22.8749	0.692021	0.488924	0.997031		-107.047	-22.1306	62.786	43.3248	-0.510807	0.609487	0.998655		-111.348	-23.5419	64.2638	44.7988	-0.525503	0.599233	0.992296		-58.2616	-12.2217	33.8182	23.4897	-0.520299	0.602855	1		-162.272	-57.163	47.9458	53.6269	-1.06594	0.286451	0.989775		-220.437	-86.2068	48.0233	68.4848	-1.25877	0.208112	0.944729
chr14_71050611	-3.69744	-1.21963	1.25818	1.26419	-0.964755	0.334668	0.95684		-7.88773	-2.38972	3.10828	2.8051	-0.851919	0.394259	0.992897		-4.53463	5.87113	16.2769	5.30906	1.10587	0.268783	0.977059		-7.30907	3.44538	14.1998	5.48697	0.627921	0.530056	0.986659		-6.25928	-0.608178	5.04293	2.88322	-0.210937	0.832936	1		-14.6098	-1.71784	11.1741	6.57753	-0.261168	0.793963	0.992771		-25.7321	-9.31469	7.10272	8.37623	-1.11204	0.266122	0.957548
chr15_33670534	-17.0275	16.5038	50.035	17.1078	0.964692	0.334699	0.95684		-77.6757	-3.19448	71.2868	38.0006	-0.0840638	0.933006	0.998905		-168.969	-27.8639	113.242	71.9926	-0.387039	0.698728	0.998925		-96.1224	49.7756	195.673	74.4377	0.668687	0.503695	0.986659		-64.3638	12.142	88.6478	39.0336	0.311065	0.755751	1		-155.531	19.1099	193.75	89.1023	0.214472	0.830179	0.992771		-74.611	148.42	371.451	113.791	1.30432	0.192126	0.940803
chr22_23692816	-38.0606	-12.5539	12.9528	13.0136	-0.964676	0.334707	0.95684		-41.4497	15.2068	71.8632	28.9063	0.52607	0.598839	0.997031		-215.447	-108.126	-0.804243	54.7558	-1.97469	0.0483036	0.953988		-143.514	-32.5378	78.4386	56.6206	-0.574663	0.565519	0.990089		-119.435	-61.244	-3.05329	29.6891	-2.06284	0.0391276	0.967352		-137.979	-5.12167	127.736	67.7845	-0.0755581	0.939771	0.996595		-293.236	-123.575	46.087	86.5621	-1.42758	0.153411	0.91715
chr9_111914767	-2.08684	2.02217	6.13119	2.09644	0.964576	0.334757	0.95684		-15.1253	-5.99883	3.12762	4.65635	-1.28831	0.197638	0.992897		-13.1735	4.1153	21.4041	8.82079	0.466546	0.640825	0.998655		-6.08683	11.7887	29.6643	9.12019	1.2926	0.19615	0.969244		-5.72277	3.65307	13.0289	4.78359	0.763667	0.445066	1		-16.7411	4.65704	26.0551	10.9174	0.42657	0.669692	0.992771		-7.69882	19.6278	46.9544	13.9422	1.4078	0.15919	0.918585
chr15_83136458	-1.77768	1.72243	5.22255	1.78577	0.96453	0.33478	0.95684		-6.80094	0.972719	8.74637	3.96615	0.245255	0.806259	0.997031		-15.8937	-1.16361	13.5664	7.51533	-0.154831	0.876954	0.998925		-22.1496	-6.91966	8.31032	7.7704	-0.890516	0.373189	0.980758		-9.95369	-1.96726	6.01917	4.07471	-0.482798	0.629239	1		-18.615	-0.388135	17.8388	9.29943	-0.0417375	0.966708	0.997093		-36.2408	-12.9586	10.3235	11.8786	-1.09092	0.275309	0.959081
chr8_142475433	-37.3348	-12.3115	12.7117	12.7669	-0.964329	0.334881	0.95684		-97.4344	-41.8567	13.721	28.356	-1.47612	0.139912	0.992897		-150.267	-44.9831	60.301	53.7164	-0.837418	0.402358	0.994387		-107.828	1.03664	109.901	55.5432	0.0186636	0.985109	1		-154.098	-97.0193	-39.9401	29.122	-3.33148	0.000863867	0.393602		-271.791	-141.497	-11.2034	66.4764	-2.12853	0.033293	0.944866		-322.723	-156.316	10.0917	84.9018	-1.84114	0.0656014	0.888262
chr5_11903700	-15.0059	-4.94807	5.10973	5.13153	-0.964248	0.334922	0.95684		-19.125	3.19198	25.509	11.3862	0.280336	0.779219	0.997031		-35.7146	6.5816	48.8778	21.5797	0.304991	0.760373	0.998925		-18.5708	25.1258	68.8224	22.2942	1.12701	0.259737	0.972972		-25.0928	-2.14707	20.7987	11.707	-0.1834	0.854484	1		-79.2308	-26.8648	25.5011	26.7173	-1.00552	0.314646	0.989775		-39.7332	27.1803	94.0938	34.1396	0.796152	0.425943	0.976002
chr2_223895643	-3.25034	3.14715	9.54463	3.26402	0.964192	0.33495	0.95684		-10.4504	3.75964	17.9697	7.25004	0.518569	0.604061	0.997031		-25.5039	1.41692	28.3378	13.7351	0.10316	0.917836	0.998925		-34.9272	-7.09374	20.7397	14.2007	-0.499533	0.617404	0.992296		-15.8753	-1.27911	13.3171	7.44706	-0.171761	0.863626	1		-13.6529	19.6669	52.9867	16.9999	1.15688	0.24732	0.988678		-51.0727	-8.51874	34.0352	21.7112	-0.392366	0.694788	0.99271
chr17_37125805	-9.09752	8.80849	26.7145	9.13572	0.964181	0.334955	0.95684		-13.7585	26.01	65.7785	20.2901	1.28191	0.199875	0.992897		-116.653	-41.2792	34.095	38.4562	-1.07341	0.283088	0.977059		-68.8867	9.0555	86.9977	39.7664	0.227717	0.819866	0.999509		-77.8802	-37.0064	3.86738	20.854	-1.77455	0.0759723	0.967352		-222.181	-128.938	-35.6949	47.5729	-2.71032	0.00672184	0.813066		-148.493	-29.3759	89.7412	60.774	-0.483362	0.628839	0.99009
chr1_30908524	-16.6384	16.1086	48.8556	16.7077	0.964145	0.334973	0.95684		-95.9968	-23.2788	49.4393	37.101	-0.627442	0.530369	0.997031		-75.009	62.7554	200.52	70.288	0.892833	0.371947	0.989805		-89.5285	52.9175	195.364	72.6765	0.728124	0.466538	0.982441		-60.6833	13.8631	88.4095	38.0339	0.364495	0.715489	1		-97.4418	73.0971	243.636	87.0096	0.840103	0.400851	0.992771		21.6188	239.363	457.107	111.094	2.1546	0.0311932	0.818986
chr11_33583410	-26.4417	-8.71684	9.00806	9.04331	-0.963898	0.335097	0.95684		-82.9142	-43.5519	-4.18957	20.0828	-2.16862	0.0301119	0.930302		-57.7586	16.8037	91.366	38.042	0.441715	0.658695	0.998655		-133.597	-56.4985	20.5998	39.3358	-1.43631	0.150914	0.962685		-55.5507	-15.1229	25.3049	20.6264	-0.73318	0.463449	1		-97.7785	-5.48281	86.8128	47.0896	-0.116434	0.907309	0.995997		-197.557	-79.6949	38.1675	60.1339	-1.32529	0.185075	0.935463
chr15_41729272	-11.2274	10.8627	32.9529	11.2705	0.963822	0.335135	0.95684		-22.911	26.155	75.221	25.0337	1.04479	0.296118	0.992897		-67.6397	25.319	118.278	47.4279	0.533841	0.593452	0.998655		-88.637	7.48058	103.598	49.0396	0.152542	0.87876	0.999509		-63.5756	-13.1745	37.2267	25.7149	-0.512328	0.608421	1		-88.3586	26.6924	141.744	58.6995	0.45473	0.649303	0.992771		-88.0083	58.9274	205.863	74.9672	0.786042	0.431843	0.976002
chr2_24729844	-2.10302	-0.69322	0.716578	0.719285	-0.963763	0.335165	0.95684		-4.49952	-1.36535	1.76882	1.59907	-0.853844	0.393191	0.992897		-10.5961	-4.65901	1.27808	3.02912	-1.53807	0.124031	0.975978		-3.1795	2.95908	9.09766	3.13193	0.944809	0.344756	0.977449		-3.24953	-0.0300215	3.18949	1.64261	-0.0182768	0.985418	1		-4.5057	2.84398	10.1937	3.74983	0.758428	0.448195	0.992771		-10.6681	-1.27799	8.11213	4.79088	-0.266755	0.789658	0.996518
chr17_7901215	-16.3779	15.841	48.0599	16.4382	0.96367	0.335211	0.95684		-107.797	-36.2317	35.3337	36.513	-0.992297	0.321053	0.992897		-179.366	-43.7829	91.8	69.175	-0.63293	0.526779	0.998655		-114.962	25.234	165.429	71.5283	0.352783	0.724251	0.995536		-52.065	21.45	94.965	37.5076	0.571883	0.567401	1		-204.165	-36.3523	131.461	85.619	-0.424582	0.671142	0.992771		-196.234	18.0901	232.414	109.349	0.165435	0.868602	0.996518
chr9_114901035	-1.36335	1.3186	4.00055	1.36834	0.963646	0.335223	0.95684		-4.62347	1.33361	7.2907	3.03933	0.438785	0.660817	0.997031		-13.3711	-2.08674	9.19764	5.75734	-0.362449	0.717017	0.998925		-8.68238	2.98548	14.6533	5.95299	0.50151	0.616013	0.992296		-3.22307	2.89648	9.01603	3.12222	0.9277	0.353563	1		-3.41983	10.5458	24.5115	7.12534	1.48005	0.138861	0.970438		-11.9066	5.93027	23.7672	9.10045	0.651645	0.51463	0.985962
chr1_156931840	-8.73945	-2.88028	2.97888	2.98937	-0.963508	0.335293	0.95684		-5.94102	7.07143	20.0839	6.63901	1.06513	0.286815	0.992897		-14.4814	10.1594	34.8001	12.5718	0.808108	0.419029	0.994387		-13.343	12.165	37.673	13.0143	0.934746	0.349919	0.978921		-20.0344	-6.67444	6.68552	6.8163	-0.979187	0.327487	1		-0.670857	29.8419	60.3548	15.5678	1.91691	0.0552497	0.955816		-20.9904	17.9595	56.9093	19.8724	0.90374	0.366133	0.972959
chr3_48464946	-105.844	-34.8822	36.0794	36.2049	-0.963467	0.335313	0.95684		-248.273	-90.658	66.9573	80.416	-1.12736	0.259589	0.992897		-378.748	-80.1638	218.421	152.339	-0.52622	0.598736	0.998655		-349.475	-40.7234	268.028	157.526	-0.258518	0.796007	0.999509		-64.7282	97.179	259.086	82.6057	1.17642	0.239427	1		-408.135	-38.5086	331.118	188.585	-0.204198	0.838199	0.992771		-371.516	100.519	572.554	240.834	0.417379	0.676401	0.990293
chr1_220079907	-21.607	-7.12087	7.36529	7.3909	-0.963465	0.335314	0.95684		-55.0991	-22.9809	9.13727	16.3868	-1.4024	0.160795	0.992897		-121.936	-60.9941	-0.0520641	31.0929	-1.96167	0.0498004	0.96525		-70.3994	-7.498	55.4035	32.0926	-0.233637	0.815267	0.999509		-36.976	-3.9957	28.9846	16.8267	-0.237462	0.812299	1		-81.6279	-6.28872	69.0504	38.4383	-0.163605	0.870042	0.992771		-171.283	-75.0462	21.1901	49.1002	-1.52843	0.126406	0.901929
chr6_150882892	-30.9818	-10.2103	10.5612	10.5977	-0.963448	0.335323	0.95684		-71.1797	-25.0398	21.1	23.5407	-1.06368	0.287474	0.992897		-74.6803	12.7261	100.132	44.5951	0.285369	0.775361	0.998925		-112.221	-21.8417	68.5373	46.1118	-0.473669	0.635736	0.992296		-51.0704	-3.66756	43.7353	24.1851	-0.151645	0.879467	1		-110.659	-2.46179	105.735	55.2026	-0.0445956	0.96443	0.997004		-256.675	-118.553	19.5701	70.4707	-1.68229	0.0925117	0.888262
chr8_42401766	-12.9873	12.5481	38.0835	13.0283	0.963147	0.335474	0.95684		-68.133	-11.4105	45.312	28.9401	-0.394281	0.693374	0.997031		-130.173	-22.7251	84.7229	54.8204	-0.414537	0.678481	0.998925		-60.5738	50.524	161.622	56.6825	0.89135	0.372741	0.980758		-55.0459	3.22495	61.4958	29.73	0.108475	0.913619	1		-147.887	-14.8996	118.088	67.8507	-0.219594	0.826188	0.992771		-168.657	1.17889	171.015	86.6509	0.013605	0.989145	0.999751
chr17_42536474	-48.0616	-15.8352	16.3911	16.442	-0.963096	0.335499	0.95684		-72.2249	-0.642316	70.9403	36.5218	-0.0175872	0.985968	0.999618		-39.8528	95.7538	231.361	69.1871	1.38398	0.166363	0.975978		-125.903	14.3181	154.54	71.5416	0.200137	0.841373	0.999509		-119.206	-45.6805	27.8448	37.5129	-1.21773	0.223327	0.996717		-128.427	39.4164	207.259	85.6342	0.460288	0.645309	0.992771		-283.063	-68.7035	145.656	109.367	-0.628191	0.529879	0.986308
chr6_43270051	-15.3973	14.8581	45.1135	15.4364	0.962536	0.33578	0.95684		-136.314	-69.0655	-1.81747	34.3102	-2.01297	0.0441176	0.94752		-11.6788	115.682	243.042	64.9798	1.78027	0.0750318	0.975978		-116.494	15.2342	146.963	67.2084	0.226672	0.820679	0.999509		-102.195	-33.0942	36.0061	35.2553	-0.938703	0.347883	1		-140.383	17.3777	175.139	80.4902	0.215899	0.829067	0.992771		-309.954	-108.557	92.8398	102.754	-1.05648	0.290749	0.964216
chr13_32332779	-46.832	-15.4219	15.9882	16.0256	-0.96233	0.335884	0.95684		-140.911	-71.1499	-1.38872	35.5924	-1.99902	0.0456065	0.94752		-188.136	-55.9591	76.2179	67.4373	-0.829796	0.406654	0.994387		-266.734	-130.078	6.57773	69.7224	-1.86566	0.0620892	0.923847		-105.185	-33.521	38.1435	36.5635	-0.916788	0.359254	1		-278.374	-114.791	48.7928	83.461	-1.37538	0.169013	0.982544		-286.077	-77.1475	131.782	106.597	-0.723732	0.46923	0.981999
chr14_74040538	-26.7375	-8.80226	9.13301	9.15065	-0.961928	0.336086	0.95684		-46.2895	-6.445	33.3995	20.3288	-0.317037	0.751215	0.997031		-20.7545	54.6957	130.146	38.495	1.42085	0.15536	0.975978		-64.5279	13.4952	91.5183	39.8077	0.33901	0.734602	0.995536		-20.9307	19.9791	60.8889	20.8724	0.957203	0.338465	1		-94.3057	-0.905388	92.495	47.6532	-0.0189995	0.984842	0.998203		-105.393	13.888	133.169	60.8578	0.228204	0.819488	0.996518
chr17_58503655	-6.19197	5.96757	18.1271	6.20384	0.961914	0.336093	0.95684		-36.8197	-9.83138	17.1569	13.7696	-0.713994	0.475231	0.997031		-34.0733	17.0555	68.1843	26.0861	0.653816	0.51323	0.998655		-48.7626	4.10622	56.975	26.9739	0.15223	0.879006	0.999509		-29.1982	-1.45961	26.279	14.1523	-0.103136	0.917855	1		-54.25	9.05493	72.3599	32.2984	0.280352	0.779207	0.992771		-75.6837	5.19138	86.0664	41.2628	0.125813	0.89988	0.997474
chr2_176130498	-28.9787	27.9266	84.832	29.0333	0.961882	0.336109	0.95684		-149.831	-23.4322	102.966	64.489	-0.363351	0.716343	0.997031		-7.89393	231.54	470.974	122.16	1.89538	0.058042	0.973656		-286.678	-39.0992	208.479	126.315	-0.309536	0.756914	0.995752		-51.3667	78.4608	208.288	66.2385	1.18452	0.236207	1		-77.2081	219.163	515.534	151.21	1.4494	0.147227	0.977925		-120.21	258.287	636.784	193.111	1.33751	0.181057	0.932262
chr5_112878837	-100.353	-33.0345	34.2835	34.3459	-0.961817	0.336141	0.95684		-216.376	-66.8509	82.6745	76.2885	-0.876291	0.380872	0.992897		-719.445	-436.268	-153.092	144.478	-3.01962	0.00253093	0.657457		-597.287	-304.472	-11.6567	149.396	-2.03803	0.0415474	0.884525		-284.001	-130.415	23.172	78.3606	-1.66429	0.0960546	0.980753		-565.533	-214.949	135.635	178.869	-1.20171	0.229477	0.987756		-1140.34	-692.722	-245.102	228.378	-3.03323	0.0024195	0.649159
chr7_154669336	-34.8956	33.5958	102.087	34.9446	0.961401	0.336351	0.95684		-165.98	-13.848	138.284	77.6186	-0.178411	0.8584	0.998905		-278.653	9.52804	297.709	147.031	0.0648029	0.948331	0.998925		-109.049	188.912	486.874	152.021	1.24267	0.213989	0.970263		-164.922	-8.63716	147.647	79.7371	-0.108321	0.913741	1		-271.037	85.6384	442.314	181.977	0.470599	0.637927	0.992771		30.249	485.712	941.175	232.379	2.09017	0.0366024	0.832376
chr4_83057187	-4.21797	4.05819	12.3344	4.22253	0.96108	0.336512	0.95684		-19.0081	-0.629377	17.7493	9.37687	-0.0671201	0.946486	0.998905		-56.2754	-21.4593	13.3568	17.7633	-1.20807	0.227021	0.975978		-34.6896	1.3009	37.2914	18.3625	0.0708455	0.943521	1		-30.1846	-11.3093	7.56605	9.63026	-1.17435	0.240256	1		-44.3553	-1.24822	41.8589	21.9934	-0.056754	0.954741	0.996712		-20.1536	34.9108	89.9753	28.0941	1.24264	0.214001	0.944729
chr7_20331939	-21.03	20.2244	61.4787	21.0481	0.960863	0.336621	0.95684		-140.65	-49.0195	42.6112	46.7504	-1.04854	0.294391	0.992897		-202.013	-28.4338	145.145	88.5607	-0.321066	0.748161	0.998925		-176.45	3.02944	182.508	91.5709	0.033083	0.973608	1		-58.1401	35.993	130.126	48.0271	0.749431	0.453598	1		-168.031	46.8046	261.641	109.61	0.427009	0.669373	0.992771		-212.887	61.4857	335.859	139.986	0.439227	0.660497	0.99009
chr9_113196853	-30.5123	-10.0374	10.4376	10.4464	-0.960846	0.33663	0.95684		-23.7257	21.7571	67.2399	23.2055	0.937583	0.348459	0.992897		1.1247	87.2667	173.409	43.95	1.98559	0.0470788	0.953988		-92.4531	-3.38508	85.6829	45.4429	-0.0744909	0.94062	1		-17.068	29.6443	76.3567	23.8328	1.24384	0.213557	0.991027		3.00297	109.606	216.209	54.3894	2.01521	0.0438824	0.955816		-132.674	3.48401	139.642	69.4683	0.0501525	0.960001	0.997583
chr1_10336598	-8.04484	7.73378	23.5124	8.05032	0.96068	0.336713	0.95684		-40.2112	-5.16159	29.888	17.8824	-0.28864	0.772857	0.997031		-39.2661	27.0403	93.3468	33.8298	0.799304	0.424114	0.994387		-74.7878	-6.13101	62.5258	35.029	-0.175027	0.861058	0.999509		-51.8445	-15.8815	20.0814	18.3485	-0.865552	0.386736	1		-2.39937	79.7032	161.806	41.8891	1.90272	0.057077	0.955816		-138.094	-33.171	71.7519	53.5321	-0.619648	0.53549	0.986308
chr7_152262996	-11.5761	11.127	33.8302	11.5833	0.960614	0.336746	0.95684		-86.2032	-35.7791	14.6449	25.7266	-1.39075	0.164302	0.992897		-46.4439	49.0578	144.56	48.7254	1.00682	0.31402	0.981574		-47.9404	50.7928	149.526	50.3741	1.00831	0.313304	0.977449		-46.2954	5.51078	57.317	26.4317	0.208491	0.834846	1		-150.564	-32.3497	85.8649	60.3135	-0.536358	0.591711	0.992771		-61.7862	89.188	240.162	77.0276	1.15787	0.246917	0.954427
chr2_104856392	-112.135	-36.8719	38.391	38.3994	-0.96022	0.336944	0.95684		-202.428	-35.3121	131.803	85.2629	-0.414156	0.67876	0.997031		-381.541	-64.7934	251.954	161.606	-0.400935	0.688468	0.998925		-421.998	-94.211	233.576	167.238	-0.563333	0.573208	0.990808		-225.409	-53.6286	118.151	87.6429	-0.611899	0.540605	1		-698.474	-306.07	86.3337	200.206	-1.52878	0.12632	0.960275		-831.133	-330.314	170.506	255.52	-1.29271	0.196111	0.944259
chr1_151055117	-5.63283	5.40827	16.4494	5.63322	0.960068	0.337021	0.95684		-12.2379	12.2822	36.8023	12.5103	0.981771	0.326213	0.992897		-49.0655	-2.6281	43.8093	23.6926	-0.110925	0.911676	0.998925		-33.1737	14.8465	62.8667	24.5001	0.605977	0.54453	0.986659		-9.17623	16.0028	41.1819	12.8465	1.2457	0.212874	0.991027		-10.3927	47.0777	104.548	29.3216	1.60556	0.10837	0.960275		-46.3973	27.0193	100.436	37.4574	0.721334	0.470704	0.981999
chr16_20348346	-47.1479	-15.4995	16.1489	16.1471	-0.959891	0.33711	0.95684		-51.0483	19.2514	89.5511	35.8672	0.536741	0.591447	0.997031		-105.564	27.6186	160.802	67.9506	0.406452	0.68441	0.998925		-215.458	-77.7495	59.959	70.2594	-1.10661	0.268465	0.972972		-84.2099	-11.9962	60.2175	36.8437	-0.325597	0.74473	1		-140.54	24.3023	189.144	84.1031	0.288959	0.772613	0.992771		-201.273	9.25606	219.785	107.413	0.0861727	0.931329	0.997474
chr1_147938901	-6.58335	-2.16417	2.25501	2.25468	-0.959855	0.337128	0.95684		-8.4982	1.31773	11.1337	5.00813	0.263118	0.79246	0.997031		-5.98923	12.5989	31.1871	9.48376	1.32847	0.184021	0.975978		-17.8234	1.40165	20.6267	9.80871	0.142898	0.886371	0.999509		-0.551595	9.52725	19.6061	5.14227	1.85273	0.0639206	0.967352		-16.0459	6.96528	29.9765	11.7404	0.593274	0.552998	0.992771		-32.441	-3.05278	26.3354	14.994	-0.203601	0.838665	0.996518
chr2_202884308	-10.3753	9.95659	30.2885	10.3734	0.959819	0.337146	0.95684		-34.0012	11.1599	56.3211	23.0414	0.484343	0.628143	0.997031		-86.4938	-0.936487	84.6208	43.6517	-0.0214536	0.982884	0.998925		-12.2824	76.1682	164.619	45.1279	1.68783	0.0914436	0.955177		-58.6096	-12.2216	34.1664	23.6674	-0.516391	0.605581	1		-39.4985	66.3946	172.288	54.0271	1.22891	0.219104	0.98746		-66.8799	68.3577	203.595	68.9988	0.990709	0.321827	0.969251
chr1_161170888	-13.9171	13.3536	40.6243	13.9136	0.959752	0.33718	0.95684		-67.56	-6.98783	53.5843	30.9042	-0.226113	0.821114	0.997939		-101.039	13.6887	128.416	58.5344	0.233857	0.815096	0.998925		-122.671	-4.03414	114.603	60.5291	-0.0666479	0.946862	1		-56.273	5.9335	68.14	31.738	0.186952	0.851698	1		-158.551	-16.5379	125.476	72.4559	-0.228247	0.819454	0.992771		-276.881	-95.5245	85.8319	92.5287	-1.03238	0.301896	0.966919
chr1_15727588	-38.588	-12.6842	13.2196	13.2162	-0.959746	0.337183	0.95684		-74.1701	-16.637	40.896	29.3536	-0.56678	0.570863	0.997031		-162.464	-53.4981	55.4674	55.5947	-0.962289	0.335905	0.983881		-103.544	9.13709	121.818	57.4903	0.158933	0.873722	0.999509		-59.2015	-0.117913	58.9657	30.1447	-0.00391157	0.996879	1		-144.603	-9.71858	125.166	68.8184	-0.141221	0.887696	0.994979		-294.388	-122.141	50.1062	87.8813	-1.38984	0.164577	0.921033
chr16_30720823	-23.9191	22.9397	69.7985	23.9075	0.959517	0.337298	0.95684		-75.0368	29.0494	133.135	53.1052	0.547016	0.584368	0.997031		-159.39	37.802	234.994	100.608	0.375735	0.707114	0.998925		-200.282	3.61708	207.517	104.03	0.0347695	0.972264	1		-117.178	-10.2573	96.663	54.5512	-0.188031	0.850853	1		-368.497	-124.437	119.622	124.52	-0.999335	0.317632	0.989775		-369.532	-57.8222	253.888	159.036	-0.36358	0.716172	0.993506
chr9_91296085	-15.9193	15.2654	46.45	15.9105	0.959449	0.337333	0.95684		-60.1116	9.15536	78.4223	35.3403	0.259063	0.795587	0.997031		-4.01299	127.184	258.38	66.937	1.90005	0.0574268	0.973656		-26.5126	109.148	244.808	69.2144	1.57695	0.114807	0.958201		-62.6407	8.51674	79.6742	36.3048	0.23459	0.814527	1		-2.09455	160.285	322.665	82.8468	1.93472	0.0530249	0.955816		-147.437	59.964	267.365	105.817	0.566677	0.570933	0.986668
chr17_7242354	-30.8819	-10.1488	10.5843	10.5781	-0.959412	0.337351	0.95684		-33.1308	12.9186	58.968	23.4946	0.549854	0.58242	0.997031		-100.343	-13.0764	74.1898	44.5236	-0.293697	0.76899	0.998925		-64.073	26.1556	116.384	46.035	0.568167	0.569921	0.990089		-71.5977	-24.2671	23.0635	24.1483	-1.00492	0.314935	1		-63.6148	44.4027	152.42	55.111	0.805697	0.420418	0.992771		-141.848	-3.89451	134.059	70.3844	-0.055332	0.955874	0.997474
chr15_41713444	-9.45184	9.05735	27.5665	9.44347	0.959113	0.337502	0.95684		-64.1772	-23.0652	18.0468	20.9755	-1.09963	0.271495	0.992897		-61.2327	16.657	94.5468	39.7397	0.419154	0.675104	0.998655		-96.191	-15.655	64.8811	41.0898	-0.380994	0.703208	0.995206		-24.4986	17.7317	59.9619	21.5461	0.822966	0.410528	1		-85.3001	11.101	107.502	49.1842	0.225702	0.821433	0.992771		-97.9362	25.1821	148.3	62.8154	0.40089	0.688501	0.992523
chr13_77243180	-9.11899	-2.9961	3.12679	3.12392	-0.959082	0.337518	0.95684		-15.4456	-1.84759	11.7504	6.93776	-0.266309	0.790001	0.997031		-19.7381	6.01666	31.7715	13.1402	0.457882	0.647037	0.998655		-23.6216	3.00428	29.6301	13.5846	0.221153	0.824973	0.999509		-22.2454	-8.27649	5.69242	7.12699	-1.16129	0.245525	1		-39.5782	-7.71106	24.1561	16.2587	-0.474272	0.635306	0.992771		-55.0206	-14.3034	26.4137	20.7741	-0.688523	0.491123	0.984906
chr13_51222579	-20.0925	19.2509	58.5943	20.0732	0.959036	0.33754	0.95684		-140.092	-52.7038	34.6839	44.5856	-1.18208	0.237173	0.992897		-128.901	36.6625	202.226	84.4712	0.434024	0.664271	0.998655		-287.685	-116.505	54.6746	87.3368	-1.33398	0.182211	0.965674		-50.8301	38.9351	128.7	45.7985	0.850138	0.395248	1		-148.202	56.7084	261.618	104.546	0.542426	0.587525	0.992771		-239.183	22.5201	284.223	133.522	0.168662	0.866062	0.996518
chr12_85047394	-28.6925	-9.42535	9.84179	9.83017	-0.958818	0.33765	0.95684		-45.3645	-2.56747	40.2296	21.8352	-0.117584	0.906397	0.998905		-192.689	-111.627	-30.5655	41.3581	-2.69905	0.00695387	0.792095		-158.59	-74.7639	9.06265	42.7687	-1.7481	0.0804466	0.950278		-75.4432	-31.4853	12.4726	22.4275	-1.40387	0.160357	0.984873		-126.027	-25.6787	74.6693	51.198	-0.501557	0.615979	0.992771		-144.587	-16.4263	111.734	65.3879	-0.251213	0.801649	0.996518
chr19_40192034	-18.4765	17.6907	53.8579	18.4527	0.958708	0.337706	0.95684		-162.068	-81.7454	-1.42256	40.981	-1.99471	0.0460742	0.94752		-278.496	-126.318	25.8605	77.642	-1.62693	0.103753	0.975978		-241.52	-84.1743	73.1712	80.2783	-1.04853	0.294394	0.977449		-75.6103	6.90451	89.4193	42.0994	0.164005	0.869727	1		-234.631	-46.2618	142.108	96.1069	-0.481357	0.630263	0.992771		-396.445	-155.887	84.6716	122.734	-1.27012	0.204042	0.944729
chr1_35393753	-48.5863	-15.9589	16.6684	16.6466	-0.95869	0.337715	0.95684		-63.6418	8.82502	81.2918	36.9729	0.238689	0.811347	0.997031		-176.751	-39.4999	97.751	70.026	-0.564076	0.572703	0.998655		-89.1053	52.8208	194.747	72.4113	0.729456	0.465723	0.982441		-133.248	-58.834	15.5797	37.9662	-1.54964	0.121228	0.984873		-183.235	-13.3403	156.554	86.6808	-0.153902	0.877687	0.993615		-437.002	-220.06	-3.1177	110.685	-1.98817	0.0467932	0.863735
chr4_143876790	-13.1022	12.5436	38.1894	13.0846	0.958655	0.337733	0.95684		-31.2648	25.696	82.6569	29.0617	0.88419	0.376594	0.992897		-69.7126	38.1958	146.104	55.0553	0.693772	0.487825	0.99844		-49.0465	62.5106	174.068	56.9169	1.09828	0.272083	0.972972		-23.4917	35.0197	93.5311	29.8527	1.17308	0.240763	1		-14.1211	119.435	252.992	68.141	1.75277	0.0796421	0.955816		-98.8974	71.6759	242.249	87.0272	0.823604	0.410165	0.976002
chr5_79021420	-28.408	27.1928	82.7936	28.3677	0.958581	0.33777	0.95684		-42.1192	81.3702	204.86	63.0048	1.29149	0.196533	0.992897		-330.563	-96.616	137.331	119.361	-0.809445	0.418259	0.994387		-221.928	19.9395	261.807	123.402	0.161582	0.871635	0.999509		-58.1933	68.662	195.517	64.7221	1.06087	0.288747	1		-171.8	117.776	407.351	147.743	0.797169	0.425353	0.992771		-182.716	187.088	556.892	188.676	0.991585	0.3214	0.968879
chr1_89410430	-14.9578	-4.91261	5.13263	5.12512	-0.958535	0.337793	0.95684		-10.7571	11.5946	33.9462	11.4039	1.01672	0.309286	0.992897		-44.6317	-2.36625	39.8992	21.564	-0.109731	0.912622	0.998925		-36.0739	7.6325	51.3389	22.2992	0.342277	0.732142	0.995536		-36.398	-13.5738	9.25047	11.645	-1.16563	0.243765	1		-18.9967	33.2947	85.5861	26.6793	1.24796	0.212045	0.98746		-99.8893	-33.02	33.8493	34.117	-0.967845	0.333122	0.969965
chr19_50686853	-37.0506	-12.1679	12.7147	12.6952	-0.958463	0.337829	0.95684		-71.8863	-16.6205	38.6453	28.1968	-0.589445	0.555563	0.997031		-73.4458	31.2496	135.945	53.416	0.585023	0.558532	0.998655		-217.882	-109.659	-1.43665	55.2157	-1.98602	0.0470312	0.895689		-78.7423	-21.9713	34.7997	28.9648	-0.758551	0.448121	1		-99.2868	30.2932	159.873	66.1123	0.458209	0.646802	0.992771		-189.907	-24.4463	141.014	84.4187	-0.289584	0.772135	0.996518
chr16_89649566	-15.8507	-5.20459	5.44155	5.4317	-0.958188	0.337968	0.95684		-33.8954	-10.2481	13.3992	12.0649	-0.849408	0.395654	0.992897		-57.4895	-12.6882	32.1132	22.8578	-0.55509	0.578833	0.998655		-57.6422	-11.3381	34.9659	23.6245	-0.479931	0.631277	0.992296		-31.9281	-7.63858	16.651	12.3926	-0.616381	0.537643	1		-90.4694	-35.0276	20.4143	28.2867	-1.23831	0.215602	0.98746		-142.124	-71.3292	-0.534022	36.12	-1.97478	0.0482926	0.863797
chr15_74339210	-14.7804	-4.85265	5.07507	5.06517	-0.958045	0.33804	0.95684		-15.0658	7.00118	29.0682	11.2587	0.621847	0.534042	0.997031		-45.7705	-3.92893	37.9126	21.3477	-0.184044	0.853979	0.998925		-69.0781	-25.8445	17.3891	22.058	-1.17166	0.241332	0.972944		-23.4888	-0.815538	21.8577	11.568	-0.0704996	0.943796	1		-54.7312	-2.98885	48.7535	26.3991	-0.113218	0.909858	0.996422		-123.258	-57.2473	8.76339	33.6789	-1.6998	0.0891693	0.888262
chr12_8604768	-9.16592	8.75837	26.6827	9.14504	0.957717	0.338205	0.95684		-47.9429	-8.13993	31.6631	20.3076	-0.400831	0.688545	0.997031		-139.34	-63.9614	11.4173	38.4585	-1.66313	0.0962869	0.975978		-89.8368	-11.8534	66.1299	39.7874	-0.297919	0.765765	0.996347		-54.0686	-13.1978	27.6729	20.8524	-0.632916	0.526788	1		-112.2	-18.8729	74.4538	47.6157	-0.396358	0.691841	0.992771		-148.732	-29.5201	89.692	60.8225	-0.485348	0.627429	0.99009
chr2_61283464	-9.34436	8.92826	27.2009	9.32277	0.957684	0.338222	0.95684		-57.2169	-16.6317	23.9535	20.7067	-0.803203	0.421858	0.997031		-105.431	-28.5497	48.3317	39.2252	-0.727841	0.466711	0.997756		1.41686	80.9008	160.385	40.553	1.99494	0.0460496	0.888995		-76.1996	-34.516	7.1676	21.2671	-1.62297	0.104595	0.984873		-103.633	-8.45582	86.7215	48.5599	-0.174132	0.861762	0.992771		-107.133	14.4181	135.969	62.0158	0.232491	0.816157	0.996518
chr16_1641114	-42.2402	-13.8631	14.5139	14.4781	-0.957525	0.338302	0.95684		-54.7751	8.23167	71.2385	32.1463	0.256069	0.797898	0.997031		-75.6745	43.7314	163.137	60.9214	0.717833	0.47286	0.997756		-99.1098	24.3532	147.816	62.9913	0.386612	0.699044	0.995206		-109.024	-44.2775	20.4692	33.034	-1.34036	0.180128	0.985337		-146.187	1.64544	149.477	75.4245	0.0218157	0.982595	0.998128		-140.446	48.3204	237.087	96.3093	0.501721	0.615864	0.99009
chr20_3297992	-8.18647	7.81866	23.8238	8.16588	0.957479	0.338326	0.95684		-23.1957	12.3383	47.8724	18.1296	0.680562	0.496148	0.997031		-86.1306	-18.7908	48.5491	34.3571	-0.546925	0.58443	0.998655		-49.7866	19.8471	89.4808	35.5274	0.558641	0.576407	0.991482		-4.23377	32.2687	68.7711	18.6237	1.73267	0.0831548	0.972173		-47.432	35.936	119.304	42.5347	0.844863	0.398187	0.992771		-84.311	22.1425	128.596	54.313	0.407684	0.683506	0.99207
chr1_28859304	-20.4687	19.5442	59.5571	20.4147	0.957358	0.338386	0.95684		-76.815	12.0554	100.926	45.3421	0.265877	0.790334	0.997031		-197.877	-29.5568	138.763	85.8777	-0.344174	0.730716	0.998925		-180.36	-6.30488	167.751	88.8038	-0.0709978	0.943399	1		-103.454	-12.1895	79.0751	46.5636	-0.261782	0.793489	1		-120.063	88.2849	296.632	106.3	0.830527	0.406241	0.992771		-131.751	134.322	400.395	135.752	0.989468	0.322434	0.969316
chr19_3224772	-137.211	-45.0266	47.1581	47.033	-0.95734	0.338396	0.95684		-130.396	74.3563	279.108	104.465	0.71178	0.476601	0.997031		-627.321	-239.429	148.464	197.904	-1.20982	0.226348	0.975978		-557.123	-156.068	244.988	204.62	-0.762719	0.445631	0.980758		-231.075	-20.7571	189.56	107.305	-0.193441	0.846614	1		-628.834	-148.711	331.412	244.961	-0.607082	0.543796	0.992771		-736.672	-123.5	489.673	312.843	-0.394765	0.693016	0.99271
chr12_6730705	-12.6822	12.1035	36.8892	12.6458	0.957117	0.338508	0.95684		-89.5743	-34.5306	20.5131	28.0835	-1.22957	0.218859	0.992897		-34.5489	69.7108	173.971	53.1937	1.31051	0.190024	0.975978		-206.449	-98.6423	9.16452	55.0035	-1.79338	0.0729117	0.944336		-86.1283	-29.5984	26.9315	28.8418	-1.02623	0.304781	1		-87.7326	41.3176	170.368	65.8419	0.627527	0.530314	0.992771		-198.368	-33.549	131.27	84.0915	-0.398959	0.689924	0.99271
chr12_132643513	-12.3144	11.7429	35.8003	12.2742	0.95672	0.338708	0.95684		-17.1966	36.2362	89.6691	27.2617	1.3292	0.183782	0.992897		-49.3212	51.9158	153.153	51.6515	1.00512	0.314841	0.981574		-80.2723	24.4105	129.093	53.4096	0.457044	0.64764	0.992296		-29.8236	25.0684	79.9603	28.0061	0.895104	0.370731	1		-106.163	19.1371	144.437	63.9285	0.299351	0.764672	0.992771		-172.802	-12.7746	147.253	81.6469	-0.156462	0.875669	0.996518
chr4_185513518	-1.45554	1.38757	4.23068	1.45057	0.956572	0.338783	0.95684		-0.981784	5.33407	11.6499	3.22237	1.65532	0.0978591	0.992897		-2.55801	9.39501	21.348	6.09848	1.54055	0.123426	0.975978		-6.90471	5.44714	17.799	6.30196	0.864356	0.387393	0.980758		-6.64333	-0.154532	6.33427	3.31061	-0.0466778	0.96277	1		2.93087	17.7366	32.5422	7.55392	2.34799	0.0188748	0.904935		-8.52269	10.3859	29.2944	9.64722	1.07657	0.281674	0.959185
chr18_48040893	-548.684	-179.935	188.815	188.138	-0.9564	0.33887	0.95684		-359.522	459.454	1278.43	417.845	1.09958	0.271515	0.992897		-2025.19	-473.544	1078.1	791.655	-0.598169	0.549727	0.998655		114.33	1718.42	3322.5	818.412	2.0997	0.0357555	0.87722		-859.033	-17.674	823.685	429.265	-0.0411727	0.967158	1		-1829.32	91.3211	2011.96	979.919	0.0931925	0.925751	0.996595		-2624.11	-171.311	2281.49	1251.43	-0.136892	0.891116	0.996518
chr2_224855065	-0.765008	-0.250871	0.263266	0.262315	-0.956374	0.338883	0.95684		-0.781581	0.35978	1.50114	0.582327	0.617832	0.536686	0.997031		-3.0306	-0.867698	1.2952	1.10352	-0.786301	0.431691	0.994387		-3.38976	-1.15362	1.08252	1.14089	-1.01116	0.311941	0.977449		-1.52626	-0.353342	0.819573	0.598426	-0.590452	0.554887	1		-4.727	-2.05112	0.624761	1.36525	-1.50238	0.132998	0.961829		-4.68143	-1.26227	2.1569	1.74447	-0.723582	0.469322	0.981999
chr10_26746304	-16.8434	16.0499	48.9432	16.7823	0.956358	0.338892	0.95684		-33.5951	39.4599	112.515	37.2729	1.05867	0.289748	0.992897		-115.383	22.9865	161.356	70.5966	0.325604	0.744724	0.998925		-71.8052	71.2764	214.358	73.0008	0.976378	0.328877	0.977449		-46.0191	29.0042	104.028	38.2772	0.757741	0.448606	1		-132.874	38.4043	209.683	87.3871	0.439473	0.660319	0.992771		-138.275	80.4501	299.175	111.595	0.720914	0.470962	0.981999
chr1_9596824	-24.594	23.4331	71.4601	24.5036	0.95631	0.338916	0.95684		-25.4703	81.1931	187.856	54.4201	1.49197	0.135707	0.992897		87.0494	289.035	491.021	103.054	2.8047	0.00503638	0.784727		-79.5731	129.335	338.243	106.586	1.21343	0.224964	0.972706		-43.5794	65.9602	175.5	55.8876	1.18023	0.237909	1		-189.62	60.4606	310.542	127.592	0.473857	0.635602	0.992771		-239.976	79.3961	398.768	162.945	0.487256	0.626077	0.99009
chr21_43719705	-28.4789	27.1338	82.7464	28.3738	0.956297	0.338922	0.95684		-147.968	-24.4413	99.0857	63.024	-0.387809	0.698157	0.997031		-92.6844	141.326	375.336	119.393	1.1837	0.236531	0.975978		-195.841	46.1123	288.066	123.446	0.373543	0.708744	0.995206		-31.4279	95.4473	222.322	64.7322	1.47449	0.140349	0.984873		-127.587	162.059	451.705	147.779	1.09663	0.272802	0.989775		-170.532	199.374	569.28	188.728	1.05641	0.29078	0.964216
chr7_95804793	-56.3987	-18.4937	19.4112	19.3393	-0.956279	0.338931	0.95684		-147.547	-63.3588	20.8299	42.9534	-1.47506	0.140197	0.992897		-275.482	-116.005	43.4723	81.3658	-1.42572	0.15395	0.975978		-191.08	-26.1729	138.734	84.1362	-0.311078	0.755741	0.995639		-71.5718	14.92	101.412	44.1284	0.338103	0.735286	1		-231.851	-34.4563	162.938	100.711	-0.342129	0.732254	0.992771		-391.855	-139.765	112.324	128.617	-1.08668	0.277179	0.95917
chr16_30122973	-4.78674	4.55536	13.8975	4.76638	0.955728	0.33921	0.95684		-5.69195	15.0552	35.8024	10.5853	1.42228	0.154946	0.992897		-31.4097	7.90073	47.2111	20.0563	0.393927	0.693635	0.998925		-6.42255	34.2144	74.8513	20.7331	1.65023	0.0988964	0.955177		-15.8754	5.43938	26.7541	10.8749	0.500178	0.61695	1		-12.8849	35.7665	84.4179	24.8221	1.44091	0.14961	0.980075		-41.9891	20.1496	82.2883	31.7034	0.635566	0.525059	0.985962
chr3_158802155	-87.8381	-28.7897	30.2587	30.1267	-0.955621	0.339264	0.95684		-85.3551	45.8015	176.958	66.9166	0.684456	0.493687	0.997031		-279.451	-30.9863	217.479	126.768	-0.244434	0.806895	0.998925		-401.29	-144.397	112.496	131.068	-1.1017	0.270593	0.972972		-198.845	-64.1262	70.5922	68.7339	-0.932963	0.350839	1		-430.161	-122.615	184.931	156.911	-0.781427	0.434551	0.992771		-477.672	-84.9008	307.87	200.393	-0.423671	0.671806	0.990091
chr18_55401591	-9.48023	-3.10646	3.26731	3.25192	-0.955269	0.339442	0.95684		-10.1847	3.97219	18.1291	7.22291	0.549943	0.582359	0.997031		-32.2552	-5.43474	21.3857	13.6839	-0.397163	0.691248	0.998925		-39.7324	-12.003	15.7264	14.1477	-0.848407	0.396211	0.980758		-23.916	-9.37507	5.16588	7.41885	-1.26368	0.206344	0.991027		-47.4984	-14.3024	18.8936	16.9367	-0.84446	0.398413	0.992771		-18.5963	23.7979	66.1921	21.6297	1.10024	0.271226	0.95818
chr9_121770667	-35.7331	33.9561	103.645	35.5557	0.95501	0.339573	0.95684		-146.014	8.77888	163.572	78.976	0.111159	0.91149	0.998905		-293.528	-0.307705	292.913	149.602	-0.00205682	0.998359	1		-373.55	-70.3652	232.819	154.686	-0.454891	0.649188	0.992296		-78.9036	80.1094	239.122	81.1291	0.987432	0.323431	1		-136.043	226.855	589.754	185.152	1.22524	0.220487	0.98746		-157.651	305.815	769.28	236.462	1.29329	0.19591	0.944259
chr5_112891788	-5.73396	5.44428	16.6225	5.70319	0.954604	0.339778	0.95684		-18.2182	6.60999	31.4382	12.6675	0.521809	0.601803	0.997031		-63.0733	-16.0391	30.9951	23.997	-0.668378	0.503892	0.998655		-29.1711	19.4566	68.0843	24.8101	0.784223	0.432909	0.980758		-43.3702	-17.8661	7.63801	13.0123	-1.37302	0.169747	0.984873		-65.5842	-7.36642	50.8514	29.703	-0.248003	0.804132	0.992771		-61.2132	13.1346	87.4825	37.9326	0.346262	0.729146	0.995596
chr7_100177163	-52.8034	-17.2936	18.2163	18.1173	-0.954536	0.339813	0.95684		-108.126	-29.2535	49.6193	40.2413	-0.726954	0.467254	0.997031		-95.648	53.7589	203.166	76.228	0.705238	0.480662	0.998033		-247.466	-92.9855	61.4953	78.8167	-1.17977	0.238092	0.972944		-35.0897	45.9341	126.958	41.3387	1.11117	0.266497	1		-211.422	-26.5002	158.421	94.3477	-0.280878	0.778804	0.992771		-212.536	23.6327	259.801	120.494	0.196131	0.844507	0.996518
chr2_96817161	-62.4964	-20.4677	21.561	21.4432	-0.954505	0.339828	0.95684		-34.9497	58.4184	151.786	47.6368	1.22633	0.220075	0.992897		-87.8208	89.08	265.981	90.2555	0.986976	0.323654	0.983787		-205.684	-22.804	160.076	93.3061	-0.2444	0.806921	0.999509		-87.0325	8.879	104.79	48.9344	0.181447	0.856017	1		-256.473	-37.5381	181.397	111.702	-0.336057	0.736828	0.992771		-179.935	99.6664	379.268	142.654	0.69866	0.484765	0.984906
chr22_38591325	-48.1207	-15.7593	16.6021	16.5109	-0.954479	0.339841	0.95684		-78.4431	-6.55878	65.3256	36.6757	-0.178832	0.85807	0.998905		-257.149	-121.016	15.1161	69.4554	-1.74236	0.0814451	0.975978		-134.237	6.58023	147.397	71.8454	0.0915888	0.927025	0.999509		-65.8662	7.96854	81.8033	37.6708	0.211531	0.832473	1		-319.046	-150.491	18.0629	85.9971	-1.74996	0.0801254	0.955816		-422.162	-206.913	8.33593	109.821	-1.8841	0.0595521	0.887332
chr5_21802114	-9.85489	9.34253	28.54	9.7946	0.953845	0.340162	0.95684		-38.6694	3.97291	46.6152	21.7563	0.18261	0.855104	0.998905		-108.667	-27.8857	52.8951	41.2147	-0.676597	0.498662	0.998655		-66.1336	17.3818	100.897	42.6099	0.407929	0.683326	0.99429		-40.0875	3.71652	47.5205	22.349	0.166295	0.867925	1		-54.3373	45.6512	145.64	51.0145	0.894866	0.370859	0.992771		-69.7615	57.9301	185.622	65.1488	0.889197	0.373897	0.975459
chr9_35750888	-18.1449	17.1954	52.5357	18.0308	0.953668	0.340252	0.95684		-4.90103	73.5885	152.078	40.0457	1.83761	0.0661193	0.965182		-110.063	38.632	187.327	75.8647	0.509223	0.610596	0.998655		-80.2407	73.505	227.251	78.4417	0.937066	0.348725	0.978362		-51.2237	29.415	110.054	41.1422	0.71496	0.474634	1		-244.825	-60.7877	123.249	93.8963	-0.647391	0.517379	0.992771		-115.766	119.268	354.303	119.916	0.994601	0.31993	0.968711
chr14_81261945	-2.33833	-0.765263	0.807805	0.802586	-0.953497	0.340338	0.95684		-3.43658	0.0579082	3.55239	1.7829	0.0324798	0.974089	0.999311		-9.68293	-3.06364	3.55565	3.37719	-0.907157	0.364324	0.989582		-4.6621	2.18114	9.02438	3.49145	0.624709	0.532162	0.986659		-4.20905	-0.620699	2.96765	1.83079	-0.339033	0.734585	1		-6.36029	1.83189	10.0241	4.17968	0.438285	0.66118	0.992771		-10.2182	0.24331	10.7049	5.33753	0.0455848	0.963641	0.997749
chr10_12230931	-15.4727	14.6556	44.7838	15.3716	0.953422	0.340376	0.95684		-72.474	-5.55768	61.3586	34.141	-0.162786	0.870687	0.998905		-137.281	-10.5419	116.197	64.6629	-0.163029	0.870496	0.998925		-120.071	10.9868	142.044	66.866	0.16431	0.869487	0.999509		-55.2524	13.4664	82.1851	35.0606	0.384088	0.700913	1		-146.207	10.6746	167.556	80.0415	0.133364	0.893906	0.995183		-171.908	28.4409	228.79	102.219	0.278235	0.780832	0.996518
chr10_15018007	-22.8837	-7.48866	7.90641	7.85463	-0.953407	0.340384	0.95684		-40.929	-6.72674	27.4755	17.4501	-0.385483	0.699879	0.997031		-14.7785	50.0026	114.784	33.0516	1.51287	0.130314	0.975978		-12.7462	54.2383	121.223	34.1758	1.58704	0.112504	0.958201		-31.7641	3.37097	38.506	17.926	0.188049	0.850838	1		-125.563	-45.369	34.8253	40.9155	-1.10885	0.267496	0.989775		-121.701	-19.29	83.1209	52.2505	-0.369184	0.711991	0.993506
chr2_85601965	-58.4466	-19.1254	20.1958	20.0618	-0.953322	0.340427	0.95684		-69.0832	18.2571	105.597	44.5614	0.409707	0.682021	0.997031		-177.305	-11.84	153.625	84.4208	-0.14025	0.888462	0.998925		-214.618	-43.5442	127.53	87.2826	-0.498887	0.617859	0.992296		-69.6008	20.1123	109.825	45.772	0.439403	0.66037	1		-281.087	-76.2874	128.512	104.49	-0.730095	0.465332	0.992771		-119.168	142.376	403.92	133.441	1.06696	0.285989	0.962973
chr16_16328829	-14.7555	13.9732	42.702	14.6575	0.953314	0.340431	0.95684		-99.1868	-35.376	28.4348	32.5565	-1.0866	0.277212	0.992897		-159.956	-39.0486	81.8587	61.6874	-0.633008	0.526729	0.998655		-269.159	-144.165	-19.1707	63.7725	-2.26061	0.0237834	0.859824		-150.15	-84.5986	-19.0473	33.4446	-2.52952	0.0114219	0.881551		-248.526	-98.8942	50.7376	76.3428	-1.2954	0.195183	0.985526		-321.268	-130.144	60.9809	97.5126	-1.33464	0.181996	0.93289
chr2_119647054	-1.44595	1.36907	4.18408	1.43623	0.953236	0.340471	0.95684		-6.3827	-0.141408	6.09989	3.18433	-0.0444074	0.96458	0.998928		1.47984	13.3118	25.1438	6.03671	2.20514	0.0274442	0.906735		-12.0397	0.208232	12.4562	6.24894	0.0333227	0.973417	1		-3.96465	2.45429	8.87323	3.27497	0.749409	0.453611	1		4.92496	19.5731	34.2213	7.47356	2.61899	0.00881918	0.822453		-17.5409	1.17281	19.8865	9.54781	0.122836	0.902237	0.997474
chr1_31579179	-13.3069	12.5979	38.5027	13.2168	0.953176	0.340501	0.95684		-4.90372	52.6212	110.146	29.3495	1.79292	0.0729858	0.978642		-111.44	-2.34733	106.745	55.6594	-0.0421731	0.966361	0.998925		-149.934	-37.2981	75.3376	57.4672	-0.649032	0.516317	0.986659		-67.6925	-8.56723	50.5581	30.166	-0.284003	0.776408	1		-85.4175	49.4017	184.221	68.7853	0.718201	0.472633	0.992771		29.0721	201.427	373.781	87.9359	2.29061	0.0219862	0.818772
chr22_42432258	-21.4591	20.3038	62.0667	21.3076	0.952889	0.340647	0.95684		-91.6702	1.09417	93.8586	47.3288	0.0231185	0.981556	0.999618		-103.651	72.0856	247.822	89.6615	0.803975	0.421412	0.994387		-127.355	54.3416	236.038	92.7024	0.586194	0.557745	0.986659		-62.3113	32.9719	128.255	48.6139	0.678241	0.497619	1		-88.7302	128.782	346.294	110.976	1.16045	0.245864	0.988678		-270.984	6.81096	284.606	141.732	0.0480552	0.961672	0.997749
chr17_67632269	-3.34613	3.16452	9.67518	3.32176	0.952663	0.340761	0.95684		-13.2239	1.22833	15.6806	7.3736	0.166585	0.867697	0.998905		-9.45165	17.945	45.3416	13.9779	1.28381	0.199207	0.975978		-24.3014	4.04642	32.3942	14.4631	0.279774	0.779651	0.997274		-15.4449	-0.587943	14.269	7.58007	-0.0775642	0.938175	1		-23.7082	10.2274	44.163	17.3141	0.5907	0.554722	0.992771		-14.664	28.6646	71.9932	22.1064	1.29667	0.194746	0.942812
chr8_140221636	-25.0174	-8.18234	8.6527	8.58931	-0.952619	0.340783	0.95684		-68.5491	-31.1583	6.23249	19.0769	-1.6333	0.102407	0.992897		-118.128	-47.2971	23.5334	36.138	-1.30879	0.190605	0.975978		-95.638	-22.3971	50.8437	37.3678	-0.59937	0.548926	0.986659		-54.7527	-16.3391	22.0745	19.5988	-0.833681	0.404461	1		-129.398	-41.7296	45.9387	44.7287	-0.932948	0.350847	0.992771		-181.441	-69.48	42.4815	57.1232	-1.21632	0.223864	0.944729
chr12_50112250	-17.1067	16.1766	49.4599	16.9813	0.952615	0.340785	0.95684		-56.8933	17.0248	90.9428	37.7133	0.451427	0.651682	0.997031		-254.764	-114.763	25.2378	71.429	-1.60667	0.108126	0.975978		-140.826	3.95579	148.738	73.8682	0.053552	0.957292	1		-78.6686	-2.75539	73.1578	38.7312	-0.0711414	0.943285	1		-319.282	-146	27.282	88.4092	-1.65141	0.0986544	0.955816		-272.022	-50.6954	170.631	112.922	-0.448943	0.653473	0.99009
chr11_61963991	-1.01377	0.95861	2.93099	1.00632	0.952591	0.340797	0.95684		-3.0552	1.32814	5.71148	2.2364	0.593876	0.552595	0.997031		-6.50416	1.7967	10.0976	4.23513	0.424237	0.671393	0.998655		-4.95554	3.62673	12.209	4.37871	0.828264	0.407521	0.980758		0.309969	4.80948	9.309	2.29567	2.09502	0.0361689	0.967352		-10.0834	0.196583	10.4766	5.2449	0.0374808	0.970102	0.997487		0.587876	13.7054	26.8229	6.6926	2.04784	0.0405757	0.840661
chr16_1773271	-36.4349	-11.9158	12.6032	12.5097	-0.952525	0.340831	0.95684		-49.9983	4.47244	58.9432	27.7912	0.16093	0.872148	0.998905		-175.577	-72.3561	30.8649	52.6638	-1.37393	0.169465	0.975978		-209.098	-102.333	4.43142	54.4717	-1.87865	0.0602927	0.923847		-125.584	-69.6025	-13.6205	28.5622	-2.43687	0.0148149	0.922676		-235.727	-107.867	19.9919	65.2344	-1.65354	0.0982214	0.955816		-365.146	-202.026	-38.9048	83.2249	-2.42747	0.0152047	0.758008
chr10_24952478	-11.4491	10.8231	33.0952	11.3633	0.952455	0.340866	0.95684		-15.5258	33.9389	83.4036	25.2371	1.3448	0.178689	0.992897		-71.6703	22.0154	115.701	47.7988	0.460584	0.645097	0.998655		-38.8185	58.0352	154.889	49.4152	1.17444	0.240218	0.972944		3.38178	54.1742	104.967	25.9145	2.0905	0.0365731	0.967352		-89.2196	26.7457	142.711	59.1659	0.452045	0.651237	0.992771		-0.151679	147.921	295.993	75.5472	1.95799	0.0502309	0.869503
chr16_28357270	-24.4822	23.1339	70.75	24.2939	0.952251	0.340969	0.95684		-71.7318	34.034	139.8	53.9621	0.630701	0.528236	0.997031		-110.509	89.8641	290.237	102.231	0.879029	0.379385	0.991371		-256.728	-49.5443	157.639	105.706	-0.4687	0.639284	0.992296		-67.6609	40.9796	149.62	55.4288	0.739319	0.459713	1		-178.541	69.4548	317.451	126.529	0.548926	0.583056	0.992771		-370.035	-53.3045	263.426	161.597	-0.32986	0.741505	0.996518
chr3_142177583	-12.3756	11.693	35.7616	12.2799	0.952205	0.340993	0.95684		-35.6109	17.8372	71.2852	27.2694	0.654109	0.513042	0.997031		-23.6428	77.5903	178.823	51.6495	1.50225	0.133034	0.975978		46.919	151.569	256.219	53.3928	2.83875	0.00452906	0.75543		-49.3498	5.55687	60.4635	28.0136	0.198363	0.842761	1		10.8994	136.203	261.506	63.9302	2.13049	0.0331313	0.944866		-95.9862	64.1222	224.231	81.6879	0.784965	0.432474	0.976002
chr11_615069	-19.3881	18.3146	56.0172	19.236	0.952096	0.341048	0.95684		-100.608	-16.8716	66.865	42.7227	-0.394909	0.69291	0.997031		-143.797	14.8089	173.415	80.9212	0.183004	0.854795	0.998925		-157.853	6.16231	170.178	83.6814	0.0736401	0.941297	1		-95.8279	-9.82751	76.1729	43.8777	-0.223975	0.822777	1		-76.929	119.389	315.707	100.162	1.19196	0.233279	0.987756		-68.923	181.786	432.496	127.913	1.42117	0.155267	0.918424
chr20_62822517	-13.5232	12.7729	39.069	13.4164	0.952035	0.341079	0.95684		-108.961	-50.5667	7.82782	29.7931	-1.69726	0.0896474	0.992897		-100.197	10.4486	121.094	56.4519	0.185088	0.85316	0.998925		-114.995	-0.620932	113.754	58.3543	-0.0106407	0.99151	1		-73.1998	-13.2321	46.7357	30.5958	-0.43248	0.665393	1		-174.864	-37.9609	98.9421	69.8485	-0.543475	0.586803	0.992771		-260.491	-85.6071	89.2766	89.2264	-0.959437	0.337339	0.969967
chr10_99144406	-96.8714	-31.6669	33.5376	33.2676	-0.951883	0.341156	0.95684		-121.989	22.8334	167.655	73.8888	0.309023	0.757304	0.997031		-369.576	-95.286	179.004	139.944	-0.680888	0.495942	0.998655		-283.216	0.423069	284.062	144.714	0.00292349	0.997667	1		-195.675	-46.9532	101.769	75.8787	-0.618793	0.536053	1		-484.282	-144.762	194.759	173.225	-0.835688	0.403331	0.992771		-418.901	14.7017	448.304	221.226	0.0664554	0.947015	0.997474
chr16_23149101	-45.9582	-15.0229	15.9124	15.7833	-0.951822	0.341187	0.95684		-28.9428	39.7694	108.482	35.0572	1.13441	0.256622	0.992897		-141.618	-11.4367	118.745	66.4191	-0.172189	0.863289	0.998925		-141.66	-7.05612	127.548	68.6756	-0.102746	0.918165	0.999509		-55.0437	15.5388	86.1213	36.0115	0.431496	0.666107	1		-129.179	31.9397	193.059	82.2036	0.388544	0.697613	0.992771		-125.006	80.7646	286.535	104.985	0.769297	0.441717	0.977121
chr11_722047	-10.8186	10.2096	31.2377	10.7286	0.951618	0.341291	0.95684		-17.9855	28.7228	75.4311	23.8308	1.20528	0.228094	0.992897		-86.7557	1.70083	90.1573	45.1309	0.0376867	0.969938	0.998925		-106.322	-14.8453	76.6312	46.6717	-0.31808	0.750424	0.995536		-31.1332	16.8357	64.8046	24.4739	0.687902	0.491514	1		-101.104	8.37893	117.862	55.8586	0.150002	0.880763	0.993615		-104.063	35.7564	175.576	71.3364	0.501237	0.616205	0.99009
chr9_136522852	-71.9816	-23.5206	24.9404	24.725	-0.951288	0.341458	0.95684		-93.0378	14.603	122.244	54.9188	0.265902	0.790314	0.997031		-230.333	-26.4317	177.47	104.031	-0.254074	0.799438	0.998925		-180.13	30.7015	241.533	107.567	0.285418	0.775324	0.996919		-121.985	-11.4066	99.1721	56.4177	-0.202182	0.839775	1		-153.206	99.1558	351.518	128.756	0.770105	0.441238	0.992771		-122.629	199.661	521.951	164.434	1.21424	0.224658	0.944729
chr5_50829861	-8.33289	-2.72276	2.88737	2.86231	-0.951246	0.34148	0.95684		-14.8037	-2.34296	10.1177	6.35749	-0.368536	0.712474	0.997031		-33.9771	-10.3718	13.2334	12.0435	-0.861197	0.38913	0.993989		-29.094	-4.68961	19.7148	12.4512	-0.376639	0.706442	0.995206		-24.9262	-12.1274	0.671453	6.53001	-1.85717	0.0632864	0.967352		-80.4418	-51.2335	-22.0251	14.9022	-3.43798	0.000586075	0.537715		-62.264	-24.9515	12.361	19.037	-1.31068	0.189964	0.93976
chr12_110661305	-14.4298	13.6064	41.6426	14.3042	0.951219	0.341493	0.95684		-53.1968	9.07828	71.3534	31.773	0.285723	0.77509	0.997031		-127.643	-9.66181	108.32	60.1946	-0.16051	0.87248	0.998925		-171.617	-49.6295	72.3579	62.2384	-0.797409	0.425214	0.980758		-33.7896	30.1769	94.1434	32.636	0.924652	0.355147	1		-102.011	44.008	190.027	74.4994	0.590716	0.554711	0.992771		-126.81	59.6779	246.166	95.1468	0.627219	0.530515	0.986308
chr7_6526593	-15.9589	15.0444	46.0476	15.818	0.951091	0.341558	0.95684		-35.6185	33.2438	102.106	35.1338	0.946205	0.344044	0.992897		-224.496	-94.0562	36.3836	66.5509	-1.4133	0.157568	0.975978		-183.215	-48.3354	86.5438	68.8159	-0.702387	0.482438	0.984936		-86.4821	-15.7388	55.0045	36.0935	-0.436056	0.662796	1		-278.688	-117.244	44.1995	82.3692	-1.4234	0.154621	0.980257		-227.283	-21.0863	185.11	105.202	-0.200435	0.84114	0.996518
chr16_29502251	-7.45623	7.02579	21.5078	7.38879	0.950872	0.34167	0.95684		-34.6675	-2.4717	29.7241	16.4264	-0.150471	0.880393	0.998905		-96.259	-35.2299	25.7992	31.1373	-1.13144	0.25787	0.976723		-99.8458	-36.84	26.1657	32.1458	-1.14603	0.251783	0.972944		-33.3932	-0.306873	32.7795	16.8808	-0.0181788	0.985496	1		-67.4259	8.03759	83.5011	38.5018	0.208759	0.834636	0.992771		-92.4145	3.99097	100.396	49.1864	0.0811396	0.935331	0.997474
chr2_61228722	-37.1906	-12.1485	12.8936	12.7766	-0.950841	0.341685	0.95684		-23.8661	31.7516	87.3693	28.3764	1.11894	0.263164	0.992897		-137.503	-32.1293	73.2446	53.7622	-0.597619	0.550094	0.998655		-128.241	-19.2994	89.642	55.5823	-0.347222	0.728425	0.995536		-77.5491	-20.4182	36.7127	29.1484	-0.700491	0.483621	1		-112.251	18.1753	148.601	66.5438	0.273133	0.784751	0.992771		-275.294	-108.735	57.8247	84.9793	-1.27954	0.200705	0.944729
chr11_5667739	-14.0143	13.1975	40.4092	13.8835	0.950585	0.341815	0.95684		-109.547	-49.1126	11.3214	30.8337	-1.59282	0.1112	0.992897		-174.477	-60.0099	54.4571	58.4015	-1.02754	0.304166	0.981574		-128.803	-10.4326	107.938	60.3931	-0.172745	0.862852	0.999509		-69.3947	-7.32799	54.7388	31.6667	-0.23141	0.816996	1		-149.71	-8.01501	133.68	72.2932	-0.110868	0.911721	0.996476		-150.149	30.8056	211.76	92.3237	0.33367	0.738629	0.996518
chr21_39236612	-18.3795	17.2985	52.9765	18.2031	0.950309	0.341955	0.95684		-6.44258	72.798	152.039	40.4289	1.80064	0.071759	0.977234		-134.341	15.7932	165.927	76.599	0.20618	0.83665	0.998925		-124.252	30.9718	186.196	79.1959	0.391078	0.69574	0.995206		-47.9859	33.4139	114.814	41.5305	0.804562	0.421072	1		-193.465	-7.63691	178.191	94.81	-0.0805496	0.9358	0.996595		-206.265	31.0535	268.372	121.081	0.256469	0.797589	0.996518
chr15_79058566	-29.612	-9.66903	10.2739	10.175	-0.950275	0.341972	0.95684		-75.7432	-31.4319	12.8795	22.6078	-1.39031	0.164435	0.992897		-53.7827	30.1363	114.055	42.8158	0.70386	0.48152	0.998033		-87.2311	-0.514461	86.2022	44.2432	-0.011628	0.990722	1		-9.81844	35.6798	81.1779	23.2134	1.53704	0.124285	0.984873		-76.3467	27.4296	131.206	52.9471	0.518057	0.604419	0.992771		-61.7122	70.9964	203.705	67.7084	1.04856	0.294381	0.96585
chr21_36058723	-6.88548	6.47666	19.8388	6.81742	0.950017	0.342104	0.95684		-68.8016	-39.133	-9.46444	15.137	-2.58525	0.00973083	0.808216		-85.7981	-29.5696	26.659	28.6881	-1.03073	0.302669	0.981574		-103.259	-45.1246	13.0095	29.6603	-1.52138	0.128164	0.962685		-55.5274	-25.046	5.43547	15.5518	-1.61049	0.107291	0.984873		-83.0875	-13.4886	56.1104	35.5097	-0.379856	0.704052	0.992771		-113.551	-24.659	64.2331	45.3531	-0.543712	0.58664	0.988777
chr14_104714678	-19.624	18.4576	56.5392	19.4294	0.949983	0.342121	0.95684		-56.544	28.0411	112.626	43.1556	0.649766	0.515843	0.997031		-205.314	-45.0577	115.199	81.7636	-0.551073	0.581584	0.998655		-181.078	-15.3692	150.339	84.5452	-0.181787	0.85575	0.999509		-117.233	-30.3411	56.551	44.3327	-0.684396	0.493725	1		-222.427	-24.0828	174.261	101.196	-0.237982	0.811895	0.992771		-234.333	18.983	272.299	129.243	0.146879	0.883228	0.996518
chr20_34996277	-11.6644	10.9689	33.6023	11.5476	0.949885	0.342171	0.95684		-28.7658	21.5495	71.8647	25.6711	0.839445	0.401219	0.992897		-67.4703	27.8497	123.17	48.6327	0.572655	0.566878	0.998655		-66.311	32.32	130.951	50.322	0.642265	0.520701	0.986659		-34.621	17.0809	68.7829	26.3785	0.647532	0.517288	1		-36.5242	81.5348	199.594	60.2342	1.35363	0.175855	0.982544		-102.656	48.0289	198.714	76.8802	0.624724	0.532152	0.986308
chr17_30179258	-14.5868	13.7103	42.0075	14.4373	0.949645	0.342293	0.95684		-77.6107	-14.7561	48.0985	32.0687	-0.460141	0.645415	0.997031		-57.2433	61.8328	180.909	60.7531	1.01777	0.308786	0.981574		-108.269	14.8562	137.981	62.819	0.236493	0.81305	0.999509		-8.34428	56.2137	120.772	32.9378	1.70667	0.0878843	0.978785		14.2244	161.584	308.943	75.1833	2.1492	0.0316188	0.944866		-28.8215	159.389	347.6	96.0258	1.65986	0.0969433	0.888262
chr6_1611783	-6.88168	-2.24582	2.39004	2.36523	-0.949512	0.34236	0.95684		-10.6901	-0.389848	9.91039	5.25522	-0.074183	0.940865	0.998905		-15.1548	4.35905	23.8729	9.95603	0.43783	0.661509	0.998655		-27.563	-7.37653	12.81	10.2992	-0.716221	0.473855	0.983341		-9.74517	0.840702	11.4266	5.40095	0.155658	0.876303	1		-16.642	7.53108	31.7042	12.3332	0.610634	0.541442	0.992771		-37.6782	-6.81184	24.0546	15.7482	-0.432548	0.665343	0.99009
chr17_50749386	-15.8556	14.898	45.6515	15.6906	0.949485	0.342374	0.95684		-39.9416	28.3649	96.6714	34.8503	0.813907	0.415698	0.997031		-142.331	-12.9141	116.503	66.029	-0.195582	0.844937	0.998925		-32.3945	101.409	235.212	68.267	1.48547	0.137418	0.962685		-87.6994	-17.5317	52.636	35.7999	-0.489714	0.624336	1		-146.785	13.3884	173.562	81.7212	0.16383	0.869865	0.992771		-0.995372	203.546	408.086	104.358	1.95046	0.0511211	0.871893
chr20_38161374	-5.05813	4.75175	14.5616	5.00504	0.949393	0.342421	0.95684		-34.5881	-12.7992	8.98978	11.1168	-1.15133	0.249594	0.992897		-23.7955	17.484	58.7634	21.061	0.830161	0.406448	0.994387		-12.7155	29.9621	72.6396	21.7743	1.37603	0.168812	0.965674		-19.8534	2.52836	24.9102	11.4193	0.221412	0.824772	1		9.03674	60.123	111.209	26.0644	2.30671	0.0210711	0.908936		-52.3492	12.9029	78.155	33.2919	0.387569	0.698335	0.99271
chr16_30953651	-46.4456	-15.1535	16.1386	15.9654	-0.949149	0.342545	0.95684		-72.2222	-2.71474	66.7927	35.463	-0.0765515	0.93898	0.998905		-200.998	-69.3189	62.3599	67.1831	-1.03179	0.30217	0.981574		-87.3267	48.828	184.983	69.4667	0.702897	0.48212	0.984936		-193.647	-122.275	-50.902	36.4146	-3.35784	0.000785529	0.390809		-91.1462	71.8283	234.803	83.1503	0.863837	0.387677	0.992771		-277.606	-69.4609	138.684	106.196	-0.654079	0.513061	0.985877
chr12_121166023	-6.12769	-1.99877	2.13015	2.10659	-0.948818	0.342713	0.95684		-8.70339	0.469813	9.64302	4.68021	0.100383	0.92004	0.998905		-24.5786	-7.20058	10.1774	8.86633	-0.812126	0.416719	0.994387		-25.0772	-7.11144	10.8543	9.16619	-0.775833	0.437847	0.980758		-17.9955	-8.57666	0.842226	4.80555	-1.78474	0.0743037	0.967352		-25.3322	-3.82638	17.6795	10.9724	-0.348729	0.727293	0.992771		-53.9767	-26.5185	0.939749	14.0093	-1.89292	0.0583686	0.887332
chr2_117825107	-3.81351	3.57763	10.9688	3.77099	0.948724	0.342761	0.95684		-28.0045	-11.5882	4.82818	8.37568	-1.38355	0.166497	0.992897		-7.72285	23.3773	54.4774	15.8674	1.47329	0.140673	0.975978		-12.5937	19.5617	51.717	16.4058	1.19237	0.233118	0.972944		-4.16089	12.7013	29.5635	8.60317	1.47635	0.139849	0.984873		-6.3825	32.1109	70.6043	19.6395	1.63502	0.102046	0.955816		-49.5895	-0.425823	48.7378	25.0835	-0.0169762	0.986456	0.999724
chr14_104025814	-12.2508	-3.99529	4.26024	4.212	-0.948548	0.342851	0.95684		-13.1184	5.22326	23.5649	9.35798	0.558161	0.576735	0.997031		-48.7044	-13.9561	20.7922	17.7287	-0.787203	0.431163	0.994387		-32.2146	3.66904	39.5527	18.308	0.200407	0.841163	0.999509		-19.1278	-0.335611	18.4565	9.58784	-0.0350038	0.972077	1		-114.511	-71.5743	-28.6375	21.9065	-3.26726	0.00108594	0.644846		-87.9639	-33.0425	21.8788	28.0211	-1.1792	0.238317	0.949793
chr14_74298244	-8.8658	8.31425	25.4943	8.76534	0.948538	0.342856	0.95684		-18.1087	20.0857	58.28	19.4869	1.03073	0.302669	0.992897		-87.4378	-15.1807	57.0763	36.8658	-0.411784	0.680498	0.998925		-67.4009	7.33268	82.0662	38.1294	0.192311	0.847499	0.999509		-27.7967	11.4496	50.6959	20.0236	0.571804	0.567455	1		-61.9061	27.6258	117.158	45.6795	0.604775	0.545329	0.992771		-95.2738	19.0085	133.291	58.3073	0.326005	0.744421	0.996518
chr9_84877587	-65.415	-21.3332	22.7487	22.4907	-0.948531	0.342859	0.95684		-182.144	-84.2382	13.6676	49.9519	-1.68639	0.0917215	0.992897		-315.211	-129.745	55.7204	94.6253	-1.37115	0.170329	0.975978		-272.203	-80.4267	111.349	97.845	-0.821981	0.411088	0.980758		-222.662	-122.093	-21.524	51.3108	-2.37948	0.017337	0.922676		-395.938	-166.39	63.1576	117.116	-1.42073	0.155396	0.980257		-461.345	-168.176	124.992	149.576	-1.12436	0.260862	0.957548
chr20_44930438	-65.4221	-21.335	22.7522	22.4935	-0.948497	0.342877	0.95684		-110.162	-12.2351	85.6917	49.9626	-0.244885	0.806545	0.997031		-359.33	-173.829	11.6723	94.6435	-1.83667	0.0662584	0.975978		-266.874	-75.0665	116.741	97.8608	-0.767074	0.443038	0.980758		-109.543	-8.95522	91.6321	51.3201	-0.174497	0.861475	1		-312.297	-82.6735	146.95	117.155	-0.705679	0.480388	0.992771		-358.201	-64.9484	228.304	149.619	-0.434093	0.664221	0.99009
chr22_50515696	-0.358906	0.33654	1.03199	0.354819	0.948482	0.342884	0.95684		-2.65823	-1.11128	0.435663	0.789258	-1.40801	0.159128	0.992897		-1.35005	1.57647	4.503	1.49313	1.05582	0.29105	0.980019		-3.10778	-0.0848243	2.93813	1.54232	-0.0549977	0.95614	1		-1.96702	-0.379542	1.20794	0.80994	-0.468605	0.639352	1		-4.18317	-0.557839	3.06749	1.84966	-0.30159	0.762965	0.992771		-6.88789	-2.26396	2.35997	2.35915	-0.959653	0.33723	0.969967
chr12_24834812	-28.7404	-9.37182	9.99678	9.88194	-0.948379	0.342937	0.95684		-61.5695	-18.5559	24.4578	21.9457	-0.845534	0.397813	0.992897		-116.551	-35.0872	46.3762	41.563	-0.844194	0.398561	0.994387		-104.772	-20.5229	63.7258	42.984	-0.477454	0.633039	0.992296		-57.0375	-12.8733	31.2909	22.5328	-0.571315	0.567786	1		-144.472	-43.6213	57.2298	51.4546	-0.847762	0.39657	0.992771		-253.393	-124.65	4.09274	65.685	-1.89769	0.0577367	0.887332
chr1_23902787	-6.72783	-2.19383	2.34017	2.31327	-0.948369	0.342942	0.95684		-24.9947	-14.9221	-4.84941	5.1391	-2.90363	0.00368865	0.715169		-19.1655	-0.0771478	19.0112	9.73893	-0.00792159	0.99368	0.999525		-53.2076	-33.5037	-13.7999	10.053	-3.33272	0.000860021	0.484264		-17.1343	-6.79377	3.54678	5.27579	-1.28772	0.197842	0.988683		-28.7875	-5.18295	18.4216	12.0432	-0.430364	0.666931	0.992771		-56.8544	-26.7069	3.44059	15.3814	-1.73631	0.0825082	0.888262
chr12_57632164	-4.51154	4.22929	12.9701	4.45961	0.948356	0.342949	0.95684		-26.0207	-6.60334	12.814	9.90682	-0.666544	0.505063	0.997031		-33.0004	3.77824	40.5569	18.7646	0.201349	0.840426	0.998925		-17.6385	20.4156	58.4698	19.4154	1.05152	0.29302	0.977066		-13.519	6.40551	26.33	10.1656	0.630119	0.528617	1		-35.1177	10.3791	55.876	23.2127	0.447132	0.65478	0.992771		-53.9075	4.16617	62.2398	29.6294	0.140609	0.888178	0.996518
chr13_41065290	-1.89559	-0.618046	0.659503	0.651811	-0.948199	0.343028	0.95684		-4.30463	-1.46656	1.37151	1.448	-1.01282	0.311146	0.992897		-8.6942	-3.31799	2.05822	2.74296	-1.20964	0.226418	0.975978		-8.92721	-3.36842	2.19037	2.83612	-1.18769	0.234957	0.972944		-4.55429	-1.63905	1.27618	1.48737	-1.10198	0.270469	1		-6.91474	-0.258952	6.39683	3.39581	-0.0762565	0.939215	0.996595		-10.0476	-1.54977	6.94806	4.33563	-0.35745	0.720755	0.993776
chr18_10752907	-13.3375	12.492	38.3215	13.1783	0.947918	0.343171	0.95684		-66.0012	-8.63041	48.7404	29.2708	-0.294847	0.768111	0.997031		-35.4869	73.197	181.881	55.451	1.32003	0.186824	0.975978		-87.4156	24.9588	137.333	57.3338	0.435323	0.663328	0.994179		-63.1346	-4.20507	54.7245	30.0661	-0.139861	0.88877	1		-21.0243	113.493	248.011	68.6314	1.65366	0.0981959	0.955816		-76.9323	94.8691	266.67	87.6538	1.08232	0.279112	0.95917
chr1_35112179	-19.4699	-6.34674	6.77639	6.69547	-0.947915	0.343173	0.95684		-28.3222	0.834502	29.9912	14.8759	0.0560976	0.955264	0.998905		-98.3019	-43.112	12.0778	28.1581	-1.53107	0.125752	0.975978		-65.6989	-8.59632	48.5063	29.134	-0.295062	0.767947	0.996347		-45.5524	-15.6073	14.3379	15.2781	-1.02154	0.306997	1		-150.34	-82.0015	-13.6626	34.8668	-2.35185	0.0186802	0.904935		-193.546	-106.245	-18.9441	44.5413	-2.38532	0.0170644	0.782815
chr6_110425293	-16.0442	15.0257	46.0955	15.852	0.947875	0.343193	0.95684		-86.3141	-17.3026	51.7089	35.2099	-0.491413	0.623135	0.997031		-130.908	-0.179882	130.548	66.6978	-0.00269698	0.997848	1		-38.4098	96.7529	231.916	68.9606	1.40302	0.160611	0.962685		-14.6063	56.284	127.174	36.1685	1.55616	0.11967	0.984873		-180.162	-18.3622	143.438	82.5509	-0.222435	0.823976	0.992771		-95.4941	111.138	317.77	105.425	1.0542	0.291794	0.965553
chr3_122109371	-10.0391	9.4018	28.8427	9.91881	0.947875	0.343193	0.95684		-30.4048	12.7769	55.9586	22.0315	0.579939	0.561956	0.997031		-89.5052	-7.7015	74.1023	41.7366	-0.184526	0.853601	0.998925		-64.2991	20.2819	104.863	43.1536	0.469994	0.638359	0.992296		-16.4894	27.8639	72.2172	22.6292	1.23132	0.218203	0.993904		-40.6872	60.5658	161.819	51.6597	1.1724	0.241037	0.988678		-82.0274	47.2858	176.599	65.9761	0.716711	0.473553	0.982184
chr22_38706157	-14.698	13.7635	42.225	14.5212	0.947824	0.343219	0.95684		-64.2785	-1.05951	62.1594	32.2546	-0.0328485	0.973795	0.999311		-212.712	-92.9537	26.8046	61.1012	-1.52131	0.128183	0.975978		-296.204	-172.405	-48.6049	63.1631	-2.72951	0.00634279	0.75543		-109.398	-44.4653	20.4676	33.1291	-1.34219	0.179536	0.985334		-220.468	-72.231	76.0055	75.6309	-0.955047	0.339554	0.992204		-464.705	-275.434	-86.1637	96.5666	-2.85227	0.00434078	0.685371
chr6_32828677	-3.60224	-1.17414	1.25396	1.23883	-0.947782	0.34324	0.95684		-6.84615	-1.45243	3.94129	2.7519	-0.527791	0.597644	0.997031		-3.30315	6.91825	17.1396	5.215	1.32661	0.184639	0.975978		-15.116	-4.54114	6.03374	5.39535	-0.841678	0.399968	0.980758		-2.19421	3.34559	8.88538	2.82643	1.18368	0.236539	1		-14.0422	-1.38476	11.2727	6.45789	-0.214429	0.830213	0.992771		-6.5929	9.55449	25.7019	8.23846	1.15974	0.246154	0.954427
chr1_20724638	-40.6291	38.0376	116.704	40.1361	0.947716	0.343274	0.95684		-66.4966	108.222	282.94	89.142	1.21404	0.224733	0.992897		-135.18	195.734	526.648	168.834	1.15933	0.246322	0.975978		-260.936	81.2771	423.49	174.598	0.465509	0.641567	0.992296		-126.193	53.245	232.683	91.5498	0.581596	0.560839	1		-143.253	266.375	676.003	208.994	1.27456	0.202466	0.985526		-295.209	227.933	751.075	266.909	0.853973	0.39312	0.976002
chr12_52473771	-12.8722	12.0504	36.9731	12.7156	0.947684	0.34329	0.95684		-95.3013	-39.9477	15.4059	28.2416	-1.4145	0.157216	0.992897		-102.775	2.08169	106.938	53.4984	0.0389112	0.968961	0.998925		-47.0106	61.4105	169.831	55.3168	1.11016	0.266931	0.972972		-58.2642	-1.41697	55.4302	29.0037	-0.0488549	0.961035	1		-73.4717	56.3029	186.077	66.2115	0.850349	0.395131	0.992771		-43.8229	121.91	287.643	84.5577	1.44174	0.149376	0.914782
chr3_143028320	-13.0691	12.2347	37.5385	12.9101	0.947683	0.343291	0.95684		-21.2273	34.9751	91.1774	28.6747	1.21972	0.222571	0.992897		-132.308	-25.8348	80.6386	54.3231	-0.475576	0.634377	0.998655		-80.9042	29.1844	139.273	56.1677	0.519595	0.603346	0.992296		-66.7942	-9.06243	48.6693	29.455	-0.307671	0.758333	1		-125.048	6.74656	138.541	67.2419	0.100333	0.92008	0.996595		-159.222	9.09138	177.405	85.8743	0.105868	0.915687	0.997474
chr6_89671088	-24.4088	22.8419	70.0926	24.1075	0.947501	0.343384	0.95684		-96.1553	8.79731	113.75	53.5473	0.164291	0.869502	0.998905		-205.026	-6.21714	192.592	101.433	-0.0612929	0.951126	0.998925		-95.1234	110.436	315.995	104.877	1.053	0.29234	0.976441		-46.7435	61.0696	168.883	55.0067	1.11022	0.266904	1		-201.476	44.5868	290.65	125.542	0.355154	0.722474	0.992771		-251.255	62.9987	377.252	160.333	0.392923	0.694376	0.99271
chr1_31428921	-9.24029	8.64647	26.5332	9.1259	0.947466	0.343402	0.95684		-17.4266	22.2909	62.0085	20.2641	1.10002	0.271322	0.992897		-63.5997	11.6047	86.809	38.3696	0.302445	0.762313	0.998925		-63.8358	13.9236	91.6831	39.6732	0.350959	0.725619	0.995536		-51.5098	-10.6902	30.1294	20.8263	-0.513303	0.60774	1		14.6089	107.597	200.584	47.4427	2.26793	0.0233336	0.913588		-139.429	-20.5668	98.2955	60.644	-0.33914	0.734504	0.996354
chr3_10290999	-28.5959	-9.31794	9.96	9.83568	-0.947361	0.343455	0.95684		-63.3833	-20.5641	22.2552	21.8466	-0.941295	0.346553	0.992897		-134.29	-53.1714	27.9468	41.3868	-1.28474	0.198883	0.975978		-103.83	-19.9575	63.9147	42.792	-0.466385	0.64094	0.992296		-88.1626	-44.184	-0.205375	22.4381	-1.96915	0.0489355	0.967352		-139.93	-39.5235	60.8832	51.2279	-0.771522	0.440397	0.992771		-207.701	-79.4758	48.7495	65.4211	-1.21484	0.224429	0.944729
chr14_91285604	-40.6792	-13.2549	14.1695	13.992	-0.947314	0.343479	0.95684		-67.3147	-6.39747	54.5197	31.0802	-0.205837	0.836918	0.99823		-144.976	-29.5772	85.822	58.8771	-0.502355	0.615418	0.998655		-73.3261	45.9947	165.315	60.8779	0.755523	0.449935	0.980758		-35.4507	27.1222	89.6952	31.925	0.849561	0.395569	1		-288.594	-145.783	-2.97111	72.863	-2.00078	0.0454165	0.955816		-102.515	79.9049	262.325	93.0714	0.858534	0.390598	0.976002
chr19_44513132	-4.14166	3.87294	11.8875	4.08908	0.947142	0.343567	0.95684		-29.3305	-11.5246	6.28133	9.08465	-1.26858	0.204592	0.992897		-41.0105	-7.28823	26.4341	17.2053	-0.423605	0.671854	0.998655		-33.9261	0.888608	35.7033	17.7626	0.0500269	0.960101	1		-10.4763	7.80356	26.0835	9.32648	0.83671	0.402755	1		-43.2285	-1.48466	40.2592	21.2979	-0.0697091	0.944425	0.996595		-46.6906	6.60237	59.8954	27.1903	0.242821	0.808144	0.996518
chr8_43292845	-2.66176	2.48841	7.63858	2.62764	0.947014	0.343632	0.95684		-15.8828	-4.43662	7.00953	5.83987	-0.759711	0.447427	0.997031		-17.0278	4.6496	26.327	11.0599	0.420401	0.674192	0.998655		-21.9562	0.438007	22.8323	11.4256	0.0383355	0.96942	1		-9.11143	2.64531	14.402	5.99833	0.441007	0.659208	1		-14.6614	12.1346	38.9306	13.6714	0.887589	0.374762	0.992771		6.59195	40.8286	75.0653	17.4677	2.33738	0.0194195	0.800213
chr19_32738817	-12.5008	11.6863	35.8733	12.3403	0.946999	0.343639	0.95684		-57.6944	-3.97237	49.7496	27.4092	-0.144928	0.884767	0.998905		-83.71	18.0678	119.846	51.9275	0.347944	0.727882	0.998925		-116.968	-11.7416	93.4846	53.6869	-0.218706	0.826879	0.999509		-41.0859	14.0916	69.2691	28.1518	0.500558	0.616682	1		-138.702	-12.7285	113.245	64.2724	-0.19804	0.843014	0.992771		-93.5056	67.3735	228.253	82.0812	0.820815	0.411751	0.976002
chr6_142189540	-1.82973	1.71025	5.25023	1.80611	0.946922	0.343678	0.95684		-6.26184	1.59997	9.46179	4.01113	0.398884	0.689979	0.997031		-15.5003	-0.606881	14.2865	7.59867	-0.0798668	0.936343	0.998925		-12.7479	2.64911	18.0461	7.85561	0.337225	0.735947	0.995536		-7.57467	0.502722	8.58011	4.12112	0.121987	0.90291	1		-5.22748	13.2014	31.6303	9.4025	1.40403	0.160309	0.980257		-14.4611	9.08048	32.622	12.011	0.756014	0.449641	0.979045
chr17_74253102	-14.7107	13.7499	42.2105	14.5207	0.946918	0.34368	0.95684		7.33254	70.5382	133.744	32.2478	2.18738	0.0287147	0.901404		-73.1062	46.6593	166.425	61.1049	0.763594	0.445109	0.99503		-10.8813	112.928	236.738	63.1682	1.78774	0.0738179	0.944336		-75.4479	-10.5162	54.4156	33.1285	-0.317437	0.750912	1		-114.813	33.4175	181.648	75.6278	0.441869	0.658584	0.992771		-92.861	96.4416	285.744	96.583	0.998536	0.318019	0.968711
chr19_40423503	-38.5932	-12.5693	13.4546	13.2775	-0.94666	0.343812	0.95684		-23.8012	33.9992	91.7996	29.49	1.15291	0.248949	0.992897		-74.7166	34.7898	144.296	55.8706	0.622685	0.533492	0.998655		-89.4394	23.7808	137.001	57.7654	0.411679	0.680575	0.99429		-65.3043	-5.9313	53.4417	30.2924	-0.195802	0.844765	1		-214.362	-78.8264	56.7094	69.1509	-1.13992	0.25432	0.989775		-224.371	-51.2722	121.827	88.3157	-0.580556	0.56154	0.986668
chr19_13112678	-42.6053	-13.8745	14.8564	14.6586	-0.946507	0.34389	0.95684		-31.5138	32.2995	96.1128	32.5578	0.992066	0.321165	0.992897		-177.317	-56.4218	64.4734	61.6813	-0.914732	0.360332	0.989055		-216.165	-91.175	33.8149	63.7703	-1.42974	0.152792	0.962685		-83.306	-17.7577	47.7906	33.443	-0.530984	0.59543	1		-195.07	-45.4318	104.206	76.346	-0.595079	0.551791	0.992771		-363.367	-172.279	18.8087	97.4938	-1.76708	0.0772151	0.888262
chr14_65006157	-2.36901	-0.771458	0.826095	0.815078	-0.946484	0.343902	0.95684		-1.89286	1.65574	5.20434	1.81051	0.914518	0.360445	0.992897		-5.18939	1.5333	8.25598	3.42994	0.447032	0.654852	0.998655		-3.74418	3.20712	10.1584	3.54658	0.904284	0.365845	0.980709		-4.72097	-1.07583	2.56932	1.85977	-0.578474	0.562944	1		-5.91933	2.40145	10.7222	4.2453	0.565672	0.571617	0.992771		-12.1715	-1.54447	9.08256	5.42195	-0.284855	0.775756	0.996518
chr3_160756753	-1.04092	-0.338942	0.363039	0.358153	-0.946359	0.343966	0.95684		-2.28591	-0.726656	0.832598	0.795538	-0.913415	0.361024	0.992897		-3.74002	-0.786273	2.16748	1.50701	-0.521742	0.60185	0.998655		-6.14656	-3.09273	-0.0389049	1.55807	-1.98497	0.0471478	0.895689		-0.898865	0.702748	2.30436	0.81715	0.859999	0.38979	1		-6.0407	-2.38452	1.27166	1.8654	-1.27829	0.201147	0.985526		-7.07985	-2.41053	2.25879	2.3823	-1.01185	0.311611	0.967346
chr2_161224752	-13.468	-4.38463	4.6987	4.63435	-0.946115	0.34409	0.95684		-15.9461	4.22495	24.396	10.2914	0.410534	0.681414	0.997031		-59.8442	-21.6332	16.5778	19.4954	-1.10965	0.267148	0.977059		-53.1329	-13.638	25.8568	20.1504	-0.676811	0.498526	0.986659		-30.2543	-9.53034	11.1937	10.5735	-0.901344	0.367405	1		-89.8699	-42.5717	4.72649	24.1317	-1.76414	0.0777087	0.955816		-64.8081	-4.41682	55.9744	30.8119	-0.143348	0.886015	0.996518
chr19_45816982	-30.5642	28.5134	87.591	30.1417	0.94598	0.344159	0.95684		-237.208	-106.002	25.2037	66.9418	-1.5835	0.113308	0.992897		-394.859	-146.267	102.325	126.833	-1.15323	0.248816	0.975978		-243.528	13.5132	270.554	131.143	0.103041	0.91793	0.999509		-214.941	-80.1539	54.6332	68.7689	-1.16555	0.243795	1		-310.685	-2.98279	304.72	156.991	-0.0189998	0.984841	0.998203		-320.745	72.2244	465.194	200.495	0.360231	0.718674	0.993506
chr1_202416916	-16.3193	15.2201	46.7594	16.0915	0.945846	0.344227	0.95684		-53.1799	16.87	86.9199	35.7398	0.472024	0.63691	0.997031		-180.309	-47.6354	85.0379	67.6905	-0.703724	0.481605	0.998033		-66.7221	70.4693	207.661	69.9956	1.00677	0.314047	0.977449		-75.8078	-3.87025	68.0673	36.7028	-0.105448	0.91602	1		-102.812	61.4145	225.641	83.7889	0.732967	0.463579	0.992771		-122.97	86.7587	296.487	107.004	0.810796	0.417483	0.976002
chr15_82659470	-5.29924	4.94184	15.1829	5.22504	0.945799	0.344251	0.95684		-25.7078	-2.96625	19.7753	11.6028	-0.255649	0.798222	0.997031		-65.6869	-22.5917	20.5035	21.9873	-1.02749	0.304191	0.981574		-44.5083	0.054488	44.6172	22.7361	0.00239654	0.998088	1		-28.898	-5.52673	17.8446	11.9241	-0.463491	0.643012	1		-86.4419	-33.1047	20.2324	27.2128	-1.21651	0.22379	0.98746		-82.2252	-14.1092	54.0068	34.753	-0.405985	0.684754	0.992153
chr12_109072282	-5.5094	-1.79312	1.92315	1.89606	-0.94571	0.344296	0.95684		-10.4779	-2.22536	6.02722	4.2105	-0.528525	0.597135	0.997031		-13.8512	1.77056	17.3923	7.97028	0.222145	0.824201	0.998925		-9.93289	6.23691	22.4067	8.24989	0.755998	0.44965	0.980758		-3.6418	4.83309	13.308	4.32392	1.11776	0.263671	1		-19.2143	0.117347	19.449	9.86307	0.0118976	0.990507	0.99966		-24.9737	-0.260013	24.4537	12.609	-0.0206212	0.983548	0.999379
chr1_207545758	-1.97295	1.83934	5.65163	1.94505	0.945653	0.344326	0.95684		-3.91306	4.55408	13.0212	4.31997	1.05419	0.291795	0.992897		-15.5002	0.536435	16.5731	8.18197	0.0655631	0.947726	0.998925		-16.3733	0.209069	16.7914	8.46039	0.0247115	0.980285	1		-11.8519	-3.1579	5.53611	4.43572	-0.711926	0.476511	1		-4.74513	15.1038	34.9528	10.127	1.49144	0.135846	0.967126		-14.9404	10.4107	35.7617	12.9342	0.804894	0.420881	0.976002
chr10_72860457	-63.9968	-20.8263	22.3443	22.0258	-0.945539	0.344384	0.95684		-108.288	-12.4047	83.4791	48.9203	-0.25357	0.799828	0.997031		-267.604	-86.005	95.5943	92.6527	-0.928251	0.353277	0.987361		-19.1001	168.674	356.447	95.8029	1.76063	0.0783009	0.950278		-109.017	-10.5501	87.9168	50.2382	-0.210002	0.833666	1		-195.355	29.439	254.233	114.691	0.256682	0.797424	0.992771		-199.973	87.1031	374.179	146.467	0.594692	0.552049	0.986668
chr15_28842550	-7.39988	6.89484	21.1896	7.29322	0.945376	0.344467	0.95684		-37.2533	-5.51796	26.2174	16.1915	-0.340793	0.733259	0.997031		-62.6602	-2.5247	57.6108	30.6814	-0.0822878	0.934418	0.998925		-82.6012	-20.4426	41.716	31.7136	-0.644602	0.519185	0.986659		-18.6747	13.9374	46.5495	16.6388	0.837642	0.402232	1		-18.1648	56.238	130.641	37.9606	1.48148	0.138478	0.969831		-106.035	-10.9898	84.0552	48.4923	-0.22663	0.820712	0.996518
chr3_9649859	-9.72148	-3.16291	3.39565	3.34621	-0.945223	0.344545	0.95684		-13.5955	0.972411	15.5404	7.43263	0.13083	0.89591	0.998905		-26.0558	1.54281	29.1415	14.0809	0.109567	0.912753	0.998925		-46.8472	-18.3142	10.2189	14.5577	-1.25804	0.208377	0.969462		-15.3823	-0.418582	14.5452	7.63456	-0.0548272	0.956276	1		-36.1413	-1.98126	32.1788	17.4286	-0.113678	0.909493	0.996422		-69.9883	-26.3646	17.2591	22.257	-1.18455	0.236195	0.948272
chr17_82051850	-12.8331	11.9489	36.731	12.6439	0.945035	0.344641	0.95684		-1.04332	53.9931	109.029	28.0798	1.92284	0.0544996	0.94752		-79.3265	24.9567	129.24	53.2058	0.469061	0.639026	0.998655		-51.3011	56.5121	164.325	55.0067	1.02737	0.304248	0.977449		-34.574	21.9682	78.5105	28.8481	0.761514	0.44635	1		-139.933	-10.8575	118.218	65.855	-0.16487	0.869046	0.992771		-165.381	-0.537238	164.307	84.1042	-0.00638777	0.994903	1
chr1_35019661	-10.5253	-3.42366	3.67794	3.62327	-0.94491	0.344705	0.95684		-16.6149	-0.846046	14.9228	8.04535	-0.10516	0.916249	0.998905		-51.9773	-22.1056	7.76614	15.2407	-1.45043	0.146938	0.975978		-28.4686	2.41726	33.3031	15.7581	0.153398	0.878084	0.999509		-16.2968	-0.100465	16.0959	8.26343	-0.0121578	0.9903	1		-29.4574	7.52076	44.4989	18.8664	0.398632	0.690164	0.992771		-82.0562	-34.8329	12.3904	24.0935	-1.44574	0.148251	0.91452
chr10_13656924	-25.5258	23.7601	73.046	25.1459	0.94489	0.344715	0.95684		-182.984	-73.5238	35.9369	55.8473	-1.31651	0.188001	0.992897		-336.925	-129.606	77.7142	105.775	-1.22529	0.220466	0.975978		-319.595	-105.208	109.179	109.381	-0.961846	0.336127	0.977449		-162.15	-49.7368	62.6761	57.3535	-0.867197	0.385834	1		-363.766	-107.134	149.498	130.935	-0.818224	0.413229	0.992771		-427.476	-99.7344	228.008	167.215	-0.596443	0.550879	0.986668
chr5_73006424	-12.1752	11.3298	34.8349	11.9924	0.944756	0.344783	0.95684		-44.8614	7.31461	59.4906	26.6204	0.274774	0.78349	0.997031		-174.136	-75.3075	23.5205	50.4225	-1.49353	0.135298	0.975978		46.0945	148.251	250.408	52.1209	2.84438	0.00444985	0.75543		-50.2473	3.33785	56.923	27.3393	0.12209	0.902828	1		-151.814	-29.397	93.0197	62.4575	-0.470672	0.637875	0.992771		-128.5	27.7923	184.085	79.7409	0.348533	0.72744	0.995501
chr16_31083859	-16.4802	-5.35949	5.76126	5.67385	-0.944594	0.344866	0.95684		-25.9036	-1.2025	23.4986	12.6026	-0.095417	0.923984	0.998905		-38.6825	8.11645	54.9154	23.877	0.339927	0.733911	0.998925		-37.5595	10.8278	59.215	24.6874	0.438595	0.660955	0.994028		-48.5906	-23.2181	2.1544	12.9452	-1.79357	0.0728811	0.967352		-76.9283	-19.0077	38.9129	29.5513	-0.643209	0.520088	0.992771		-91.4588	-17.4849	56.4889	37.7418	-0.463278	0.643165	0.99009
chr11_62600589	-11.3582	10.5633	32.4849	11.1845	0.944464	0.344933	0.95684		-3.19984	45.4565	94.1128	24.8246	1.8311	0.0670852	0.965182		-92.823	-0.630637	91.5617	47.0369	-0.0134073	0.989303	0.998925		-14.0385	81.2837	176.606	48.6337	1.67134	0.0946539	0.955177		-47.6524	2.34973	52.3519	25.5113	0.0921054	0.926614	1		-31.6401	82.4965	196.633	58.233	1.41666	0.156581	0.980257		14.3	160.044	305.788	74.3592	2.15231	0.031373	0.818986
chr2_219601623	-3.6733	-1.19446	1.28439	1.26472	-0.944447	0.344941	0.95684		-8.67174	-3.16582	2.3401	2.80914	-1.12697	0.259755	0.992897		-5.89144	4.5394	14.9703	5.32186	0.852973	0.393674	0.993989		-14.792	-4.00732	6.77739	5.50241	-0.728286	0.466439	0.982441		-5.14232	0.513406	6.16913	2.88557	0.177921	0.858785	1		-10.4741	2.43702	15.3482	6.58732	0.369955	0.711416	0.992771		-10.3434	6.14503	22.6335	8.41246	0.730467	0.465105	0.981999
chr1_94247616	-16.3341	15.178	46.6901	16.0776	0.944046	0.345146	0.95684		-94.6633	-24.6744	45.3145	35.7086	-0.690993	0.48957	0.997031		-35.8551	96.6974	229.25	67.6288	1.42982	0.152767	0.975978		-160.673	-23.5964	113.48	69.937	-0.337395	0.735819	0.995536		-55.0378	16.8372	88.7121	36.6709	0.459143	0.646132	1		-136.054	28.0325	192.119	83.7176	0.334845	0.737742	0.992771		-115.207	94.3394	303.886	106.912	0.882405	0.377558	0.976002
chr12_51848084	-5.86899	-1.90736	2.05427	2.02124	-0.94366	0.345344	0.95684		-12.0178	-3.21911	5.57962	4.48915	-0.717087	0.47332	0.997031		-10.327	6.33905	23.0051	8.50306	0.745502	0.455969	0.99744		-30.5128	-13.28	3.95275	8.79222	-1.51043	0.130935	0.962685		-12.7427	-3.70654	5.32959	4.61027	-0.803975	0.421412	1		-25.5306	-4.90289	15.7248	10.5243	-0.465863	0.641313	0.992771		-34.7891	-8.44383	17.9014	13.4415	-0.628193	0.529877	0.986308
chr11_27657450	-2.81132	-0.913642	0.984035	0.968203	-0.943648	0.34535	0.95684		-4.19237	0.0211016	4.23457	2.14973	0.00981592	0.992168	0.999618		-6.08643	1.8994	9.88524	4.07441	0.466179	0.641087	0.998655		-12.3626	-4.104	4.15455	4.21355	-0.974002	0.330056	0.977449		-2.61599	1.71422	6.04442	2.20929	0.775913	0.4378	1		-13.8146	-3.93067	5.95328	5.04283	-0.779456	0.435711	0.992771		-9.15519	3.46681	16.0888	6.43979	0.538341	0.590342	0.988777
chr20_63415144	-19.1943	-6.23787	6.71858	6.61043	-0.94364	0.345354	0.95684		-32.1324	-3.35346	25.4255	14.6831	-0.228388	0.819344	0.997395		-96.3262	-41.8088	12.7086	27.815	-1.5031	0.132813	0.975978		-50.4018	5.96785	62.3375	28.76	0.207505	0.835616	0.999509		-66.1541	-36.5985	-7.04288	15.0794	-2.42705	0.015222	0.922676		-84.2535	-16.7708	50.712	34.43	-0.487098	0.626189	0.992771		-104.838	-18.6558	67.5261	43.9703	-0.424281	0.671361	0.990091
chr2_14634189	-27.321	25.3617	78.0443	26.8789	0.943553	0.345398	0.95684		-56.1118	60.9024	177.917	59.7011	1.02012	0.307671	0.992897		-348.294	-126.613	95.0671	113.102	-1.11946	0.262944	0.977059		-135.027	94.1825	323.392	116.944	0.805366	0.420608	0.980758		-143.754	-23.5532	96.6474	61.3269	-0.38406	0.700934	1		-311.367	-36.9651	237.437	140.001	-0.264034	0.791754	0.992771		-532.534	-182.102	168.33	178.792	-1.01851	0.308434	0.966919
chr14_99603294	-16.5287	15.34	47.2086	16.2595	0.943444	0.345454	0.95684		-66.6611	4.12698	74.9151	36.1164	0.114269	0.909025	0.998905		-132.197	1.91247	136.022	68.4231	0.0279506	0.977702	0.998925		-58.0968	80.5632	219.223	70.7449	1.13879	0.254793	0.972972		-45.9437	26.7677	99.479	37.0976	0.721547	0.470573	1		-162.685	3.29593	169.277	84.6842	0.0389202	0.968954	0.997093		-173.291	38.6913	250.673	108.154	0.357742	0.720536	0.993776
chr3_196291391	-14.9228	-4.8488	5.22517	5.13978	-0.943387	0.345483	0.95684		-23.2311	-0.854771	21.5215	11.4165	-0.0748716	0.940317	0.998905		-64.4213	-22.0331	20.3551	21.6266	-1.0188	0.3083	0.981574		-43.605	0.223906	44.0528	22.3617	0.0100129	0.992011	1		-35.5874	-12.6039	10.3796	11.7263	-1.07484	0.282445	1		-79.0946	-26.6262	25.8421	26.7696	-0.994645	0.319909	0.989998		-151.214	-84.2174	-17.2205	34.1821	-2.46379	0.0137477	0.755712
chr4_93829017	-107.132	-34.8091	37.5135	36.8993	-0.943354	0.3455	0.95684		-123.314	37.3226	197.959	81.9575	0.455389	0.648829	0.997031		-61.2663	243.016	547.298	155.246	1.56536	0.117499	0.975978		-236.893	77.7317	392.357	160.523	0.48424	0.628215	0.992296		-140.258	24.7647	189.788	84.1955	0.294134	0.768656	1		-386.636	-9.93978	366.757	192.192	-0.0517179	0.958753	0.996712		-638.687	-157.637	323.413	245.434	-0.642279	0.520692	0.985962
chr20_19665793	-1.38227	-0.449086	0.4841	0.476116	-0.94323	0.345563	0.95684		-4.5481	-2.47559	-0.403078	1.0574	-2.3412	0.0192221	0.875755		-6.23428	-2.30829	1.61769	2.00306	-1.15239	0.249162	0.975978		-7.64751	-3.58768	0.472151	2.07134	-1.73206	0.0832637	0.950869		-3.04285	-0.913637	1.21557	1.08633	-0.84103	0.400331	1		-10.9687	-6.10912	-1.24952	2.47939	-2.46396	0.013741	0.85966		-9.07791	-2.87048	3.33695	3.16706	-0.906357	0.364747	0.972018
chr4_67590968	-10.4021	9.64956	29.7013	10.2305	0.943218	0.345569	0.95684		3.87842	48.4063	92.9342	22.7183	2.13072	0.0331124	0.936211		-128.544	-44.1803	40.1838	43.0429	-1.02642	0.304691	0.981574		-98.6292	-11.4658	75.6976	44.4711	-0.257825	0.796542	0.999509		-84.8644	-39.1252	6.61404	23.3363	-1.67658	0.0936251	0.980753		-116.261	-11.8262	92.6082	53.2828	-0.221951	0.824352	0.992771		-215.912	-82.5512	50.81	68.0414	-1.21325	0.225035	0.944729
chr12_1858674	-25.3282	-8.22858	8.87103	8.72429	-0.94318	0.345589	0.95684		-17.2431	20.7285	58.7002	19.3733	1.06995	0.28464	0.992897		-65.0037	6.90507	78.8138	36.6881	0.18821	0.850712	0.998925		-80.2768	-5.91328	68.4502	37.9406	-0.155856	0.876146	0.999509		-53.6015	-14.5992	24.403	19.8991	-0.733662	0.463155	1		-114.094	-25.0746	63.9444	45.4178	-0.552087	0.580889	0.992771		-131.496	-17.8129	95.8705	58.0017	-0.30711	0.758759	0.996518
chr17_42833617	-103.234	-33.5353	36.1639	35.5608	-0.943041	0.34566	0.95684		-184.331	-29.5128	125.305	78.9888	-0.373632	0.708678	0.997031		-567.702	-274.425	18.8516	149.631	-1.83401	0.066652	0.975978		-403.457	-100.189	203.078	154.728	-0.647517	0.517297	0.986659		-166.753	-7.72556	151.302	81.1365	-0.0952169	0.924143	1		-496.664	-133.657	229.35	185.208	-0.721661	0.470503	0.992771		-855.837	-392.254	71.3296	236.522	-1.65842	0.0972321	0.888262
chr14_64523983	-3.69079	-1.19882	1.29315	1.27141	-0.942902	0.345731	0.95684		-3.75845	1.77652	7.3115	2.82397	0.629088	0.529291	0.997031		-5.11022	5.37532	15.8608	5.34976	1.00478	0.315004	0.981574		-19.8279	-8.98002	1.86787	5.53464	-1.62251	0.104694	0.955177		-11.4755	-5.79128	-0.107066	2.90011	-1.99692	0.0458341	0.967352		-16.048	-3.06154	9.92493	6.62575	-0.462067	0.644034	0.992771		-27.7564	-11.1739	5.40861	8.46045	-1.32072	0.186595	0.937405
chr5_33683786	-37.7312	-12.2555	13.2202	12.9978	-0.942892	0.345736	0.95684		-65.194	-8.62136	47.9513	28.8636	-0.298693	0.765174	0.997031		-57.1558	50.0099	157.176	54.6764	0.914652	0.360374	0.989055		-131.857	-21.0546	89.7479	56.5319	-0.372438	0.709567	0.995206		-71.587	-13.455	44.6771	29.6592	-0.453653	0.650079	1		-132.66	0.0299698	132.72	67.6992	0.000442691	0.999647	1		-311.609	-142.187	27.2344	86.4396	-1.64493	0.0999839	0.888262
chr8_22551860	-23.231	21.5354	66.3019	22.84	0.942881	0.345742	0.95684		-51.5135	47.9185	147.351	50.7306	0.944568	0.344879	0.992897		-345.318	-156.976	31.365	96.0925	-1.6336	0.102344	0.975978		-180.698	14.0603	208.819	99.3664	0.141499	0.887475	0.999509		-178.587	-76.4455	25.6964	52.1132	-1.46691	0.1424	0.984873		-296.262	-63.1374	169.987	118.941	-0.530829	0.595537	0.992771		-371.903	-74.1724	223.558	151.903	-0.488287	0.625346	0.99009
chr15_30136024	-11.7933	10.9319	33.6571	11.5945	0.942852	0.345757	0.95684		-39.806	10.6691	61.1443	25.7526	0.414293	0.678659	0.997031		-41.2475	54.4348	150.117	48.8175	1.11507	0.264821	0.977059		-72.2751	26.6369	125.549	50.4653	0.527825	0.597621	0.992296		-85.7604	-33.9076	17.9452	26.4555	-1.28168	0.199953	0.988683		-15.7225	102.697	221.116	60.418	1.69977	0.0891738	0.955816		-76.2598	74.9685	226.197	77.1573	0.971632	0.331234	0.969965
chr11_8169024	-99.7597	-32.4012	34.9573	34.3666	-0.942811	0.345777	0.95684		-209.085	-59.4818	90.1219	76.3284	-0.779287	0.43581	0.997031		-304.491	-21.1367	262.217	144.568	-0.146206	0.883759	0.998925		-432.984	-139.984	153.016	149.49	-0.93641	0.349062	0.978362		-305.404	-151.784	1.83509	78.3772	-1.93659	0.0527959	0.967352		-337.258	13.4854	364.229	178.951	0.0753581	0.93993	0.996595		-608.454	-160.535	287.384	228.53	-0.702466	0.482389	0.984906
chr3_165188541	-22.5476	20.8985	64.3447	22.1664	0.942802	0.345782	0.95684		-145.072	-48.5434	47.9852	49.2493	-0.985667	0.324297	0.992897		-185.769	-2.90868	179.952	93.2962	-0.0311769	0.975128	0.998925		-100.844	88.2073	277.259	96.4548	0.914494	0.360457	0.980709		-79.3109	19.8522	119.015	50.5934	0.392387	0.694772	1		-169.901	56.4364	282.774	115.478	0.488718	0.625041	0.992771		-171.909	117.108	406.125	147.458	0.794178	0.427092	0.976002
chr9_20862799	-4.91627	4.55329	14.0229	4.83141	0.942436	0.34597	0.95684		-29.2677	-8.23001	12.8077	10.7335	-0.766758	0.443225	0.997031		-27.6494	12.1802	52.0098	20.3212	0.599382	0.548918	0.998655		-44.0166	-2.82404	38.3685	21.0166	-0.134372	0.893109	0.999509		-13.7766	7.83072	29.4381	11.0241	0.710324	0.477503	1		-24.4312	24.866	74.1632	25.1516	0.988643	0.322838	0.989998		-58.843	4.1416	67.1262	32.135	0.128881	0.897452	0.997328
chr18_12326100	-19.855	18.388	56.6311	19.5118	0.942408	0.345984	0.95684		-8.58536	76.3783	161.342	43.3488	1.76195	0.0780783	0.990888		-134.851	26.238	187.327	82.1881	0.319243	0.749542	0.998925		-64.7559	101.686	268.128	84.9194	1.19744	0.231134	0.972944		-49.0211	38.2733	125.568	44.5379	0.859341	0.390153	1		-70.6691	128.698	328.065	101.718	1.26524	0.205784	0.985526		-136.333	118.002	372.336	129.762	0.909367	0.363156	0.972018
chr2_186638255	-13.5372	12.5369	38.6111	13.3031	0.942404	0.345986	0.95684		-22.0263	35.8873	93.8008	29.5477	1.21455	0.224537	0.992897		-108.042	1.67907	111.4	55.98	0.0299941	0.976072	0.998925		-99.9054	13.5355	126.976	57.878	0.233862	0.815092	0.999509		-76.141	-16.6519	42.8372	30.3516	-0.548632	0.583258	1		-90.1444	45.6601	181.465	69.288	0.65899	0.509902	0.992771		-112.459	60.9752	234.41	88.4871	0.689086	0.490769	0.984906
chr5_126870611	-27.0482	-8.78213	9.48389	9.3194	-0.94235	0.346014	0.95684		-24.886	15.6855	56.257	20.6997	0.757762	0.448593	0.997031		-50.2348	26.6215	103.478	39.2124	0.678905	0.497198	0.998655		-8.60546	70.8496	150.305	40.5383	1.74772	0.0805125	0.950278		-24.1955	17.4813	59.1581	21.2637	0.822121	0.411008	1		-27.8072	67.3188	162.445	48.5337	1.38705	0.165426	0.982145		-51.9813	69.5046	190.991	61.9826	1.12136	0.262136	0.957548
chr1_110599834	-76.4189	-24.8096	26.7998	26.3313	-0.942208	0.346086	0.95684		-163.258	-48.5229	66.2126	58.5385	-0.828905	0.407158	0.995166		-163.432	53.8095	271.051	110.838	0.485481	0.627335	0.998655		-318.807	-94.2244	130.358	114.583	-0.822325	0.410892	0.980758		-15.7337	102.097	219.928	60.1179	1.69829	0.0894539	0.978785		-149.982	118.993	387.968	137.232	0.867094	0.385891	0.992771		-542.3	-199.011	144.279	175.148	-1.13625	0.255854	0.955527
chr12_68709989	-8.56468	7.92851	24.4217	8.41489	0.9422	0.34609	0.95684		-6.32143	30.3083	66.9381	18.6886	1.62175	0.104857	0.992897		-81.3782	-11.989	57.4002	35.4027	-0.338646	0.734877	0.998925		-92.3009	-20.5459	51.2091	36.6097	-0.561214	0.574651	0.991128		-52.7618	-15.1487	22.4644	19.1904	-0.78939	0.429884	1		-78.588	7.29455	93.1771	43.8176	0.166475	0.867783	0.992771		-187.965	-78.3102	31.3444	55.9462	-1.39974	0.161591	0.920423
chr16_27740904	-41.7872	38.6822	119.151	41.0558	0.942185	0.346098	0.95684		-168.486	10.2557	188.998	91.1949	0.11246	0.910459	0.998905		-331.671	6.9585	345.588	172.77	0.040276	0.967873	0.998925		-177.146	172.979	523.103	178.635	0.968336	0.332877	0.977449		-185.619	-2.01743	181.584	93.674	-0.0215367	0.982818	1		-247.139	171.96	591.059	213.826	0.804204	0.421279	0.992771		-439.622	95.6389	630.9	273.092	0.350207	0.726183	0.995501
chr6_34757812	-19.6828	18.2193	56.1214	19.3378	0.94216	0.346111	0.95684		-142.286	-58.1034	26.0797	42.9506	-1.3528	0.176121	0.992897		-144.804	14.6709	174.145	81.3645	0.18031	0.856909	0.998925		-140.748	24.1468	189.041	84.1298	0.287019	0.774098	0.996919		-78.9243	7.56103	94.0464	44.1252	0.171354	0.863945	1		-197.12	0.260033	197.64	100.704	0.00258215	0.99794	1		-249.701	2.37805	254.457	128.612	0.0184902	0.985248	0.999475
chr7_32070652	-12.8523	11.8964	36.6451	12.6269	0.942148	0.346117	0.95684		-10.0038	44.9634	99.9306	28.0445	1.60329	0.108871	0.992897		-167.167	-63.0402	41.0865	53.1258	-1.18662	0.235378	0.975978		-56.3209	51.3465	159.014	54.9323	0.934723	0.349931	0.978921		-127.259	-70.7971	-14.3356	28.8069	-2.45764	0.0139852	0.922676		-105.308	23.5734	152.455	65.7558	0.3585	0.719969	0.992771		-187.757	-23.1587	141.439	83.9786	-0.275769	0.782726	0.996518
chr12_13211607	-14.03	12.9858	40.0016	13.7835	0.942123	0.34613	0.95684		-75.3204	-15.3219	44.6765	30.6114	-0.50053	0.616702	0.997031		-212.439	-98.8033	14.833	57.9777	-1.70416	0.088351	0.975978		-187.576	-70.0625	47.4506	59.9556	-1.16857	0.242576	0.972944		-98.9241	-37.3087	24.3066	31.4364	-1.1868	0.235307	1		-193.623	-52.962	87.6986	71.7656	-0.737986	0.460523	0.992771		-267.604	-87.9593	91.6852	91.6553	-0.959674	0.337219	0.969967
chr9_109119472	-23.5785	21.8209	67.2204	23.163	0.94206	0.346162	0.95684		-78.1974	22.6428	123.483	51.4491	0.440101	0.659864	0.997031		-30.0452	160.959	351.964	97.4512	1.65169	0.0985977	0.975978		-104.618	92.8897	290.397	100.769	0.921808	0.356629	0.980709		-86.4755	17.1172	120.71	52.8534	0.323861	0.746043	1		-258.618	-22.1952	214.228	120.624	-0.184003	0.854011	0.992771		-233.436	68.5045	370.445	154.051	0.444686	0.656547	0.99009
chr10_49614486	-46.3553	-15.0466	16.2622	15.9739	-0.941949	0.346219	0.95684		-91.4049	-21.8674	47.67	35.4783	-0.61636	0.537657	0.997031		-153.893	-22.1886	109.516	67.1964	-0.330205	0.741245	0.998925		-80.2924	55.8974	192.087	69.4846	0.804457	0.421133	0.980758		-107.397	-35.987	35.4225	36.4334	-0.987748	0.323276	1		-242.456	-79.4318	83.592	83.1754	-0.954992	0.339582	0.992204		-217.041	-8.84187	199.358	106.224	-0.0832378	0.933662	0.997474
chr6_24601282	-17.651	16.3274	50.3059	17.3359	0.941827	0.346281	0.95684		-73.848	1.62449	77.097	38.5064	0.0421875	0.966349	0.998928		-179.777	-36.8121	106.152	72.941	-0.504683	0.613781	0.998655		-152.227	-4.40244	143.422	75.4207	-0.0583717	0.953453	1		-145.354	-67.829	9.69644	39.5538	-1.71485	0.0863719	0.976495		-21.9797	154.951	331.882	90.2709	1.71651	0.0860679	0.955816		-284.88	-58.8981	167.084	115.297	-0.510839	0.609464	0.99009
chr18_63934809	-16.2614	15.0406	46.3427	15.9704	0.94178	0.346305	0.95684		-105.818	-36.2943	33.2297	35.4714	-1.0232	0.306214	0.992897		-91.1688	40.5476	172.264	67.2023	0.603367	0.546265	0.998655		-135.824	0.35973	136.544	69.4816	0.00517734	0.995869	1		-108.429	-37.0163	34.3966	36.4351	-1.01595	0.309653	1		-156.641	6.38999	169.421	83.1793	0.076822	0.938765	0.996595		-147.881	60.3255	268.532	106.228	0.567888	0.570111	0.986668
chr19_45409232	-7.12574	-2.31248	2.50077	2.45574	-0.941663	0.346365	0.95684		-14.4258	-3.73538	6.95506	5.45431	-0.68485	0.493439	0.997031		-23.6112	-3.35681	16.8976	10.3339	-0.324835	0.745306	0.998925		-36.337	-15.3964	5.5443	10.684	-1.44107	0.149566	0.962685		-19.9815	-9.00038	1.98078	5.60263	-1.60646	0.108174	0.984873		-32.3047	-7.23535	17.834	12.7905	-0.565683	0.571609	0.992771		-64.2727	-32.2598	-0.246917	16.3331	-1.97512	0.0482548	0.863797
chr16_19542787	-6.71689	6.20812	19.1331	6.59439	0.941424	0.346488	0.95684		-29.4874	-0.78203	27.9233	14.6456	-0.053397	0.957416	0.998928		-22.0319	32.3124	86.6567	27.7267	1.16539	0.243861	0.975978		-33.0025	23.2113	79.425	28.6805	0.809305	0.41834	0.980758		-21.4311	8.01638	37.4639	15.0242	0.533563	0.593644	1		-48.1981	19.0917	86.3814	34.3315	0.556097	0.578145	0.992771		-11.6928	74.1963	160.085	43.821	1.69317	0.0904234	0.888262
chr1_202599295	-47.5292	-15.4218	16.6857	16.3814	-0.941421	0.346489	0.95684		-73.1274	-1.81521	69.497	36.3838	-0.0498907	0.960209	0.998928		-95.3808	39.6831	174.747	68.9101	0.575867	0.564705	0.998655		-142.987	-3.31969	136.347	71.2586	-0.0465865	0.962843	1		-79.2353	-6.00196	67.2314	37.3639	-0.160635	0.872381	1		-212.744	-45.558	121.628	85.2989	-0.534098	0.593274	0.992771		-238.023	-24.5125	188.998	108.934	-0.225022	0.821963	0.996518
chr20_60033774	-0.386209	0.356759	1.09973	0.379065	0.941154	0.346626	0.95684		-1.43026	0.220028	1.87031	0.841982	0.261321	0.793845	0.997031		-1.75454	1.37182	4.49818	1.59508	0.860031	0.389772	0.993989		-2.46525	0.76717	3.99959	1.64919	0.465179	0.641803	0.992296		0.378256	2.07309	3.76791	0.864709	2.39744	0.0165102	0.922676		-1.33253	2.537	6.40653	1.97425	1.28504	0.198777	0.985526		-1.81823	3.12354	8.0653	2.52131	1.23885	0.2154	0.944729
chr7_151063055	-23.292	21.5096	66.3112	22.858	0.94101	0.346699	0.95684		-53.4206	46.0897	145.6	50.7706	0.907803	0.363982	0.992897		-137.829	50.6739	239.177	96.175	0.526893	0.598268	0.998655		-135.561	59.3479	254.257	99.4435	0.5968	0.550641	0.986659		-147.348	-45.122	57.1045	52.1564	-0.865129	0.386968	1		-97.2975	136.003	369.304	119.031	1.14259	0.25321	0.989692		-384.444	-86.4805	211.483	152.022	-0.568868	0.569446	0.986668
chr2_224947094	-36.4517	-11.8239	12.8039	12.5652	-0.941002	0.346704	0.95684		-83.1702	-28.4773	26.2156	27.9045	-1.02052	0.30748	0.992897		-225.372	-121.779	-18.1856	52.8537	-2.30407	0.0212185	0.884674		-243.859	-136.803	-29.7468	54.6203	-2.50461	0.0122587	0.827393		-78.7661	-22.579	33.6082	28.6669	-0.787631	0.430913	1		-332.556	-204.335	-76.1149	65.4186	-3.12351	0.0017871	0.658045		-314.923	-151.197	12.5289	83.5335	-1.81001	0.0702937	0.888262
chr20_31724110	-21.9841	-7.12942	7.72528	7.57893	-0.940689	0.346864	0.95684		-53.4351	-20.4426	12.5499	16.8329	-1.21444	0.22458	0.992897		-86.045	-23.537	38.971	31.8918	-0.738026	0.460499	0.99744		-68.6914	-4.06288	60.5656	32.9737	-0.123216	0.901936	0.999509		-46.572	-12.6807	21.2105	17.2915	-0.733351	0.463344	1		-147.285	-69.9225	7.4404	39.4708	-1.7715	0.0764782	0.955816		-147.419	-48.6132	50.193	50.4113	-0.964331	0.33488	0.969967
chr8_22195651	-2.87421	-0.93202	1.01017	0.990911	-0.940569	0.346926	0.95684		-2.32885	1.98735	6.30356	2.20215	0.902462	0.366811	0.992897		-7.34764	0.823828	8.9953	4.16912	0.197602	0.843356	0.998925		-9.93344	-1.47879	6.97587	4.3136	-0.34282	0.731734	0.995536		-2.34775	2.08526	6.51827	2.26174	0.921972	0.356543	1		-24.1399	-14.0266	-3.91326	5.15987	-2.7184	0.0065598	0.813066		-4.89975	8.01791	20.9356	6.59065	1.21656	0.223772	0.944729
chr21_31186967	-13.3811	12.3447	38.0704	13.1254	0.940517	0.346952	0.95684		-42.9548	14.1878	71.3304	29.1544	0.486645	0.62651	0.997031		9.69838	117.938	226.178	55.2243	2.13562	0.0327106	0.929831		-121.53	-9.60472	102.321	57.105	-0.168194	0.866431	0.999509		9.06017	67.7465	126.433	29.942	2.26259	0.0236609	0.960312		-35.0017	98.981	232.964	68.3585	1.44797	0.147626	0.978059		-150.874	20.2458	191.366	87.3061	0.231894	0.81662	0.996518
chr12_86013766	-3.20973	-1.04073	1.12827	1.10663	-0.940444	0.34699	0.95684		-6.13518	-1.31875	3.49769	2.45736	-0.536651	0.591509	0.997031		-7.09715	2.02875	11.1546	4.65607	0.435722	0.663039	0.998655		-13.7651	-4.33868	5.08778	4.80942	-0.902121	0.366993	0.980709		-1.30699	3.64164	8.59028	2.52481	1.44234	0.149206	0.984873		-12.1024	-0.803909	10.4946	5.76456	-0.139457	0.889089	0.995183		-16.8426	-2.41885	12.0049	7.35906	-0.32869	0.74239	0.996518
chr13_79318883	-10.4551	9.64285	29.7408	10.2541	0.940393	0.347016	0.95684		-53.9353	-9.32408	35.2871	22.7608	-0.409655	0.682059	0.997031		-115.471	-30.963	53.5453	43.1165	-0.718123	0.472681	0.997756		-123.094	-35.7664	51.5614	44.555	-0.802748	0.422121	0.980758		-22.7308	23.0704	68.8716	23.368	0.987265	0.323513	1		-71.2027	33.4709	138.144	53.4049	0.626738	0.530831	0.992771		-206.467	-72.9038	60.6593	68.1444	-1.06984	0.28469	0.96219
chr1_117987888	-19.3011	17.797	54.8951	18.9276	0.940267	0.347081	0.95684		-58.9168	23.479	105.875	42.0387	0.558509	0.576497	0.997031		-159.592	-3.53319	152.526	79.622	-0.0443746	0.964606	0.998925		-129.097	32.2778	193.653	82.3343	0.392033	0.695033	0.995206		-141.598	-56.9861	27.6258	43.1693	-1.32006	0.186815	0.98743		-158.078	35.0954	228.269	98.5578	0.356089	0.721774	0.992771		-221.708	24.9896	271.687	125.866	0.198541	0.842622	0.996518
chr3_58310483	-3.55993	-1.1541	1.25172	1.22746	-0.940236	0.347097	0.95684		-7.54939	-2.20733	3.13474	2.72554	-0.809867	0.418017	0.997031		-8.22918	1.88913	12.0074	5.1624	0.36594	0.71441	0.998925		-7.27754	3.18107	13.6397	5.33603	0.59615	0.551075	0.986659		-7.23304	-1.74585	3.74134	2.79959	-0.623609	0.532884	1		-18.8016	-6.27206	6.25746	6.39261	-0.981142	0.326523	0.990114		-9.36805	6.63316	22.6344	8.16388	0.812501	0.416504	0.976002
chr17_48026477	-26.1293	-8.4708	9.18765	9.00941	-0.940217	0.347106	0.95684		-64.8865	-25.6773	13.5319	20.0047	-1.28357	0.199294	0.992897		-28.0174	46.247	120.511	37.89	1.22056	0.222253	0.975978		-71.6746	5.10227	81.8791	39.1719	0.130253	0.896366	0.999509		-45.3715	-5.10592	35.1597	20.5437	-0.24854	0.803717	1		-134.179	-42.2493	49.6801	46.9028	-0.900785	0.367703	0.992771		-79.8285	37.6044	155.037	59.9147	0.627632	0.530245	0.986308
chr6_135300817	-1.82192	-0.590642	0.640637	0.628204	-0.940208	0.347111	0.95684		-2.80038	-0.0641364	2.67211	1.39604	-0.0459415	0.963357	0.998928		-7.3282	-2.14528	3.03763	2.64434	-0.811273	0.417209	0.994387		-8.07439	-2.72016	2.63407	2.73175	-0.995757	0.319368	0.977449		-5.32595	-2.51521	0.295534	1.43405	-1.75392	0.0794447	0.967352		-9.43629	-3.02412	3.38806	3.27152	-0.924378	0.35529	0.992771		-16.4538	-8.26481	-0.0758654	4.17803	-1.97816	0.0479109	0.863735
chr8_88116480	-2.17851	-0.706142	0.766226	0.751208	-0.940008	0.347213	0.95684		-2.78749	0.485066	3.75762	1.66967	0.290515	0.771422	0.997031		-5.03017	1.1644	7.35898	3.1605	0.368424	0.712557	0.998925		-6.85607	-0.441762	5.97255	3.27261	-0.134988	0.892621	0.999509		-2.6876	0.671525	4.03065	1.71384	0.391825	0.695187	1		-10.4006	-2.72856	4.94345	3.91429	-0.697077	0.485755	0.992771		-8.46855	1.32303	11.1146	4.9957	0.264833	0.791138	0.996518
chr12_124402654	-9.40556	8.66384	26.7332	9.21908	0.939773	0.347334	0.95684		-29.077	11.0632	51.2034	20.4797	0.540203	0.589057	0.997031		-59.2926	16.7603	92.8131	38.8025	0.431938	0.665787	0.998655		-72.6918	5.93662	84.5651	40.1165	0.147984	0.882355	0.999509		-26.3984	14.835	56.0685	21.0375	0.705173	0.480703	1		-38.7104	55.4065	149.524	48.0189	1.15385	0.248562	0.988678		-95.9015	24.3041	144.51	61.3294	0.396289	0.691892	0.99271
chr1_169829193	-5.61994	5.1725	15.9649	5.50635	0.93937	0.347541	0.95684		-15.7079	8.25048	32.2089	12.2237	0.674958	0.499702	0.997031		-14.7272	30.612	75.9511	23.1322	1.32335	0.18572	0.975978		-37.0925	9.82656	56.7456	23.9383	0.410496	0.681442	0.99429		-13.458	11.0428	35.5435	12.5004	0.883394	0.377024	1		-87.5396	-31.3456	24.8484	28.6704	-1.09331	0.274259	0.989775		-96.1028	-24.3973	47.3083	36.5844	-0.666875	0.504852	0.985682
chr17_42130249	-13.0567	12.017	37.0907	12.7927	0.939366	0.347543	0.95684		-66.6069	-10.9177	44.7714	28.4128	-0.384254	0.70079	0.997031		-120.088	-14.6091	90.87	53.8158	-0.271464	0.786034	0.998925		-86.4545	22.6469	131.748	55.664	0.406851	0.684117	0.99429		-23.3511	33.8517	91.0546	29.1851	1.1599	0.246091	1		6.37331	136.936	267.499	66.6136	2.05568	0.0398138	0.944866		-145.375	21.3775	188.13	85.078	0.251269	0.801606	0.996518
chr12_54961194	-96.0374	88.3699	272.777	94.0853	0.939252	0.347601	0.95684		-290.879	118.665	528.208	208.951	0.567907	0.570098	0.997031		-955.407	-179.672	596.062	395.783	-0.453967	0.649853	0.998655		-800.917	1.25047	803.418	409.269	0.00305537	0.997562	1		-534.918	-114.322	306.274	214.59	-0.532747	0.594209	1		-656.936	303.205	1263.35	489.868	0.618953	0.535947	0.992771		-1155.92	70.3511	1296.62	625.649	0.112445	0.910471	0.997474
chr20_46035934	-26.9115	24.7595	76.4304	26.3627	0.939185	0.347636	0.95684		-150.562	-35.7909	78.9799	58.5565	-0.611219	0.541054	0.997031		-365.919	-148.498	68.9229	110.929	-1.33868	0.180676	0.975978		-189.046	35.7586	260.563	114.696	0.311768	0.755217	0.995609		-119.987	-2.09681	115.793	60.1481	-0.0348607	0.972191	1		-281.808	-12.6816	256.445	137.309	-0.0923577	0.926414	0.996595		-207.261	136.432	480.125	175.354	0.778038	0.436547	0.976052
chr2_148483089	-5.53578	-1.79251	1.95077	1.90983	-0.938567	0.347953	0.95684		-6.89024	1.42471	9.73966	4.24232	0.335833	0.736997	0.997031		-4.40038	11.3497	27.0998	8.03576	1.4124	0.157832	0.975978		-25.2989	-9.01314	7.27262	8.30906	-1.08474	0.278038	0.973737		-0.998498	7.54175	16.082	4.35727	1.73084	0.0834798	0.972173		-18.8105	0.685642	20.1818	9.94701	0.0689295	0.945046	0.996595		-26.4903	-1.59121	23.3079	12.7036	-0.125256	0.900321	0.997474
chr17_6080936	-22.6854	20.8308	64.3469	22.2021	0.938234	0.348124	0.95684		-98.7786	-2.11871	94.5412	49.3163	-0.0429617	0.965732	0.998928		-99.0158	84.1036	267.223	93.4282	0.900195	0.368017	0.989582		-77.309	112.028	301.366	96.6007	1.15971	0.246169	0.972944		-110.73	-11.4428	87.8446	50.6568	-0.225889	0.821288	1		-160.88	65.7616	292.404	115.634	0.568707	0.569555	0.992771		-265.841	23.6174	313.076	147.683	0.159919	0.872945	0.996518
chr16_695929	-72.6236	66.6637	205.951	71.065	0.938068	0.34821	0.95684		-225.932	83.4953	392.923	157.871	0.528883	0.596887	0.997031		-812.27	-226.128	360.015	299.052	-0.756148	0.449561	0.995834		-364.2	242.144	848.488	309.359	0.782727	0.433787	0.980758		-289.911	28.1651	346.242	162.284	0.173555	0.862216	1		-767.048	-40.8063	685.435	370.532	-0.110129	0.912307	0.996476		-574.625	351.769	1278.16	472.65	0.744248	0.456727	0.980007
chr2_171787749	-11.8267	10.8557	33.5382	11.5727	0.938049	0.348219	0.95684		-64.9411	-14.5591	35.8229	25.7051	-0.566391	0.571128	0.997031		-157.322	-61.8787	33.5651	48.6958	-1.27072	0.203829	0.975978		-86.6217	12.0628	110.747	50.3493	0.239583	0.810653	0.999509		-72.9588	-21.2086	30.5417	26.4032	-0.803257	0.421826	1		-177.964	-59.8265	58.3106	60.2741	-0.992575	0.320917	0.989998		-257.57	-106.703	44.1654	76.9734	-1.38623	0.165678	0.921033
chr6_137880274	-40.0355	-12.9584	14.1187	13.8148	-0.938006	0.348242	0.95684		-128.335	-68.1991	-8.06352	30.6814	-2.22281	0.0262283	0.887197		-90.7646	23.164	137.093	58.1268	0.398508	0.690256	0.998925		-177.399	-59.597	58.2051	60.1032	-0.991579	0.321403	0.977449		-58.5241	3.26409	65.0523	31.5246	0.103541	0.917534	1		-160.392	-19.3772	121.637	71.9461	-0.269329	0.787676	0.992771		-154.669	25.4254	205.519	91.8846	0.27671	0.782003	0.996518
chr5_154902517	-18.5131	16.9886	52.4902	18.1131	0.937916	0.348288	0.95684		-89.6103	-10.7532	68.1038	40.2332	-0.267273	0.789259	0.997031		-58.594	90.78	240.154	76.2112	1.19116	0.23359	0.975978		-202.612	-48.1719	106.268	78.7959	-0.61135	0.540968	0.986659		-140.866	-59.867	21.1318	41.3259	-1.44865	0.147434	0.984873		-94.4296	90.4612	275.352	94.3321	0.958966	0.337576	0.992129		-282.595	-46.4688	189.658	120.473	-0.385721	0.699704	0.99271
chr6_136526278	-3.11306	-1.00745	1.09817	1.07429	-0.937777	0.348359	0.95684		-6.66726	-1.99039	2.68648	2.38616	-0.834139	0.404203	0.993797		-13.4483	-4.58912	4.27006	4.51999	-1.01529	0.309965	0.981574		-16.4894	-7.32956	1.83032	4.67341	-1.56835	0.116798	0.958201		-9.46417	-4.66008	0.144009	2.45107	-1.90125	0.0572698	0.967352		-22.7006	-11.7368	-0.773005	5.59377	-2.09819	0.0358883	0.944866		-23.593	-9.58971	4.41354	7.14451	-1.34225	0.179516	0.931338
chr1_202564556	-19.7782	-6.39973	6.97874	6.82575	-0.937586	0.348457	0.95684		-14.3891	15.3142	45.0175	15.1547	1.01052	0.312246	0.992897		-53.2435	3.02054	59.2846	28.7062	0.105223	0.916199	0.998925		-55.2822	2.91273	61.1077	29.6913	0.0981006	0.921852	0.999509		-26.1735	4.34517	34.8639	15.5708	0.279059	0.780199	1		-88.059	-18.4106	51.2377	35.5349	-0.518101	0.604388	0.992771		-123.999	-35.0603	53.8789	45.3771	-0.772642	0.439734	0.976722
chr22_20425536	-37.0324	33.9588	104.95	36.22	0.93757	0.348465	0.95684		-113.477	44.2081	201.893	80.4516	0.5495	0.582663	0.997031		-263.017	35.7165	334.449	152.415	0.234337	0.814723	0.998925		-104.672	204.175	513.022	157.575	1.29573	0.195068	0.969244		-95.5524	66.4151	228.383	82.6365	0.803702	0.421569	1		-340.155	29.6003	399.356	188.651	0.156905	0.87532	0.993088		166.775	638.887	1111	240.873	2.65238	0.00799277	0.718586
chr1_27394731	-46.0883	-14.9123	16.2637	15.9061	-0.93752	0.348491	0.95684		-139.51	-70.2752	-1.04009	35.324	-1.98944	0.0466522	0.94752		-134.953	-3.80666	127.34	66.9116	-0.0568909	0.954632	0.998925		-138.885	-3.26979	132.345	69.1913	-0.0472572	0.962308	1		-38.9448	32.1623	103.269	36.2791	0.886524	0.375335	1		-83.6047	78.7278	241.06	82.8227	0.950559	0.341828	0.992771		-137.026	70.2876	277.601	105.772	0.664518	0.506359	0.985682
chr3_126991576	-14.1366	12.9589	40.0544	13.8242	0.937404	0.348551	0.95684		-66.3703	-6.18583	53.9986	30.7063	-0.201451	0.840346	0.998566		-67.2542	46.7567	160.768	58.1688	0.803811	0.421506	0.994387		-58.5383	59.3427	177.224	60.1434	0.986687	0.323796	0.977449		-40.9897	20.8291	82.648	31.5402	0.660399	0.508998	1		-23.8416	117.273	258.388	71.9973	1.62885	0.103344	0.955816		-103.369	76.8589	257.086	91.9528	0.835851	0.403239	0.976002
chr16_30902623	-41.0127	-13.2688	14.4751	14.155	-0.937392	0.348557	0.95684		-54.0876	7.53819	69.164	31.4417	0.239751	0.810523	0.997031		-115.882	0.869726	117.621	59.567	0.0146008	0.988351	0.998925		-135.576	-14.8585	105.859	61.5906	-0.241246	0.809364	0.999509		-44.7834	18.5172	81.8177	32.2962	0.573354	0.566405	1		-135.378	9.11992	153.618	73.7234	0.123705	0.901549	0.995831		-201.138	-16.5922	167.953	94.1558	-0.17622	0.860121	0.996518
chr5_65576821	-14.0367	-4.54107	4.95451	4.84469	-0.93733	0.348589	0.95684		-39.652	-18.5697	2.51256	10.7563	-1.72641	0.0842737	0.992897		-54.4268	-14.535	25.3568	20.353	-0.714146	0.475137	0.997756		-76.1531	-34.8811	6.39097	21.0572	-1.65649	0.0976218	0.955177		-42.2572	-20.6109	1.03543	11.044	-1.86625	0.0620071	0.967352		-76.2943	-26.8367	22.6208	25.2334	-1.06354	0.287538	0.989775		-112.661	-49.5359	13.5895	32.2069	-1.53805	0.124035	0.901332
chr2_25244613	-20.2884	18.5832	57.4549	19.8325	0.937011	0.348753	0.95684		-110.161	-23.8225	62.516	44.0503	-0.540803	0.588643	0.997031		-267.72	-104.158	59.405	83.4504	-1.24814	0.21198	0.975978		-136.56	32.5557	201.672	86.2836	0.377311	0.705943	0.995206		-73.516	15.1686	103.853	45.2473	0.335238	0.737446	1		-284.933	-82.4807	119.972	103.292	-0.79852	0.424569	0.992771		-233.019	25.5386	284.097	131.917	0.193595	0.846493	0.996518
chr9_69035991	-8.13496	7.44939	23.0337	7.9512	0.936889	0.348816	0.95684		-32.7525	1.86058	36.4737	17.6597	0.105357	0.916092	0.998905		-59.3766	6.1922	71.761	33.4535	0.185099	0.853151	0.998925		-70.7495	-2.94213	64.8652	34.5956	-0.0850434	0.932227	0.999744		-4.09749	31.4612	67.0198	18.1422	1.73415	0.0828923	0.972173		-86.5899	-5.43976	75.7104	41.4031	-0.131385	0.895471	0.995514		-64.3106	39.3431	142.997	52.8845	0.743943	0.456911	0.980007
chr12_45926924	-7.9346	7.26501	22.4646	7.7549	0.936828	0.348847	0.95684		-15.9766	17.778	51.5325	17.2217	1.0323	0.301931	0.992897		-53.065	10.8757	74.8165	32.6228	0.333378	0.738849	0.998925		-113.7	-47.5818	18.5363	33.7337	-1.41051	0.158389	0.962685		-48.8934	-14.2243	20.4447	17.6883	-0.804168	0.4213	1		-78.0196	1.12208	80.2637	40.3784	0.0277891	0.97783	0.997531		-97.3228	3.75358	104.83	51.5696	0.0727866	0.941976	0.997474
chr14_73490980	-12.7523	11.6759	36.1041	12.4634	0.936818	0.348852	0.95684		-29.7151	24.5517	78.8185	27.6872	0.886754	0.375211	0.992897		-48.5302	54.3131	157.156	52.4711	1.03511	0.300619	0.981574		-73.8531	32.4763	138.806	54.2497	0.598645	0.54941	0.986659		-0.0288861	55.7245	111.478	28.4456	1.95898	0.0501146	0.967352		-57.0125	70.2695	197.552	64.9398	1.08207	0.279221	0.989775		39.0769	201.588	364.1	82.9139	2.43129	0.015045	0.758008
chr12_10710092	-22.8641	20.9266	64.7172	22.3422	0.93664	0.348944	0.95684		-175.608	-78.3613	18.8854	49.6156	-1.57937	0.114252	0.992897		-98.7425	85.4654	269.673	93.9836	0.909365	0.363158	0.989582		-117.568	72.9172	263.402	97.1862	0.750283	0.453084	0.980758		-181.45	-81.5794	18.2913	50.9544	-1.60103	0.109371	0.984873		2.51511	230.493	458.47	116.315	1.98162	0.0475214	0.955816		-104.933	186.252	477.438	148.564	1.25369	0.209956	0.944729
chr1_230685062	-36.5275	-11.8105	12.9065	12.6107	-0.936545	0.348993	0.95684		-46.8792	8.01824	62.9157	28.0089	0.286275	0.774668	0.997031		-128.519	-24.5439	79.4314	53.0486	-0.462668	0.643602	0.998655		-86.8677	20.6502	128.168	54.8561	0.376443	0.706587	0.995206		-102.868	-46.4958	9.87632	28.7613	-1.61661	0.105962	0.984873		-140.789	-12.0854	116.619	65.6653	-0.184045	0.853978	0.992771		-92.6013	71.7601	236.121	83.8578	0.855735	0.392144	0.976002
chr1_31653747	-0.860062	0.786611	2.43328	0.840139	0.936286	0.349126	0.95684		-5.4582	-1.80088	1.85644	1.86598	-0.965111	0.334489	0.992897		-5.75716	1.17034	8.09785	3.53444	0.331126	0.74055	0.998925		-5.08524	2.07853	9.2423	3.65498	0.568685	0.56957	0.990089		-4.53237	-0.77607	2.98023	1.91648	-0.404946	0.685517	1		-7.49905	1.0758	9.65065	4.37492	0.245901	0.805759	0.992771		-10.8584	0.0925631	11.0436	5.58725	0.0165668	0.986782	0.999724
chr3_52920663	-6.77693	-2.19076	2.3954	2.33988	-0.936271	0.349134	0.95684		-15.5422	-5.35142	4.83933	5.19936	-1.02925	0.303364	0.992897		-28.2417	-8.93639	10.3689	9.84964	-0.907281	0.364258	0.989582		-16.8307	3.13479	23.1003	10.1865	0.307741	0.758279	0.995994		-9.33178	1.14179	11.6154	5.34366	0.213672	0.830803	1		-22.7626	1.13045	25.0235	12.1903	0.0927333	0.926115	0.996595		-45.4428	-14.9257	15.5914	15.5699	-0.958624	0.337748	0.969967
chr19_55689991	-38.0111	-12.2858	13.4395	13.1252	-0.93605	0.349247	0.95684		-13.939	43.2002	100.339	29.1526	1.48186	0.138377	0.992897		-144.909	-36.6587	71.5912	55.2296	-0.663751	0.506849	0.998655		-65.1766	46.749	158.675	57.1049	0.818651	0.412985	0.980758		-50.2594	8.4354	67.1302	29.9463	0.281684	0.778186	1		-168.44	-34.4468	99.546	68.3637	-0.503876	0.614348	0.992771		-123.863	47.2597	218.383	87.3076	0.541301	0.5883	0.988777
chr2_24918346	-172.309	-55.6904	60.9283	59.4994	-0.935984	0.349282	0.95684		-408.176	-149.16	109.857	132.151	-1.1287	0.259023	0.992897		-820.112	-329.411	161.291	250.358	-1.31576	0.188255	0.975978		-197.318	310.027	817.371	258.849	1.19771	0.231029	0.972944		-394.554	-128.497	137.559	135.743	-0.946622	0.343832	1		-954.285	-346.919	260.446	309.88	-1.11953	0.262916	0.989775		-1457.21	-681.579	94.0517	395.73	-1.72233	0.0850091	0.888262
chr10_366334	-12.8765	11.7635	36.4035	12.5714	0.935733	0.349411	0.95684		-47.9573	6.76918	61.4956	27.9217	0.242435	0.808443	0.997031		-102.28	1.37156	105.024	52.8837	0.0259354	0.979309	0.998925		-89.2903	17.8928	125.076	54.6852	0.327196	0.74352	0.995536		-64.0103	-7.80958	48.3912	28.6739	-0.272359	0.785346	1		-148.229	-19.9266	108.376	65.4606	-0.304406	0.760819	0.992771		-187.27	-23.4173	140.435	83.5982	-0.280117	0.779388	0.996518
chr1_205664457	-15.7574	14.3937	44.5447	15.3832	0.935675	0.349441	0.95684		-78.8437	-11.8789	55.0858	34.1657	-0.347686	0.728076	0.997031		-157.938	-31.1007	95.7365	64.7128	-0.480596	0.630804	0.998655		-71.7175	59.4436	190.605	66.919	0.888293	0.374383	0.980758		-59.9425	8.83253	77.6075	35.0893	0.251716	0.801261	1		-118.355	38.6472	195.649	80.1032	0.482468	0.629474	0.992771		-117.52	82.9821	283.484	102.297	0.811188	0.417258	0.976002
chr17_29109980	-172.462	-55.7122	61.0376	59.5662	-0.935298	0.349635	0.95684		-260.219	-0.88877	258.441	132.311	-0.00671727	0.99464	0.999893		-559.652	-68.3481	422.956	250.665	-0.272667	0.785109	0.998925		-852.251	-344.282	163.687	259.168	-1.32841	0.184042	0.965674		-276.882	-10.5025	255.877	135.908	-0.0772768	0.938403	1		-1019.62	-411.582	196.452	310.221	-1.32674	0.184596	0.985526		-708.481	68.1104	844.701	396.22	0.171901	0.863516	0.996518
chr16_8570061	-9.80123	8.94321	27.6876	9.56349	0.93514	0.349716	0.95684		-58.9384	-17.2757	24.3871	21.2565	-0.812723	0.416377	0.997031		-73.0454	5.87785	84.8011	40.267	0.145972	0.883944	0.998925		-147.015	-65.4243	16.1665	41.628	-1.57164	0.116034	0.958201		-46.9219	-4.10584	38.7103	21.845	-0.187954	0.850913	1		-76.2774	21.3879	119.053	49.8292	0.429224	0.66776	0.992771		-119.338	5.45139	130.241	63.6682	0.0856218	0.931767	0.997474
chr5_10405698	-5.74333	-1.85488	2.03357	1.9839	-0.934964	0.349807	0.95684		-13.7269	-5.08897	3.54894	4.4071	-1.15472	0.248205	0.992897		-6.84549	9.4977	25.8409	8.33836	1.13904	0.254688	0.976723		-26.9758	-10.0835	6.80884	8.61852	-1.16998	0.242011	0.972944		-12.6871	-3.81717	5.05272	4.52546	-0.843489	0.398955	1		-34.0224	-13.784	6.45438	10.3257	-1.33492	0.181902	0.984655		-27.9762	-2.12312	23.7299	13.1903	-0.160961	0.872124	0.996518
chr19_19320612	-3.38055	-1.09175	1.19705	1.16775	-0.934916	0.349832	0.95684		-7.08176	-1.98957	3.10261	2.59805	-0.765794	0.443799	0.997031		-11.6175	-1.98217	7.65321	4.91601	-0.403207	0.686796	0.998925		-15.9209	-5.95315	4.0146	5.08559	-1.17059	0.241763	0.972944		-4.35258	0.877005	6.10659	2.66815	0.328694	0.742387	1		-21.1263	-9.20182	2.72266	6.08392	-1.51248	0.130411	0.960275		-13.0933	2.12364	17.3406	7.76375	0.273533	0.784444	0.996518
chr20_35632094	-15.7099	-5.07329	5.56334	5.42685	-0.934849	0.349866	0.95684		-32.933	-9.28624	14.3605	12.0647	-0.769705	0.441475	0.997031		-51.1705	-6.39499	38.3805	22.8446	-0.279934	0.779528	0.998925		-82.8574	-36.6051	9.6471	23.5981	-1.55119	0.120856	0.958201		-22.8144	1.47493	25.7643	12.3925	0.119018	0.905261	1		-72.1536	-16.6989	38.7557	28.2932	-0.590211	0.555049	0.992771		-93.1035	-22.3683	48.3668	36.0894	-0.619804	0.535387	0.986308
chr7_30080714	-6.39926	5.83198	18.0632	6.24043	0.934548	0.350021	0.95684		-19.7154	7.44531	34.606	13.8575	0.537276	0.591077	0.997031		-42.8889	8.5949	60.0786	26.2672	0.32721	0.743509	0.998925		-67.5586	-14.3254	38.9079	27.1598	-0.527447	0.597883	0.992296		-26.5404	1.37573	29.2919	14.2429	0.0965902	0.923052	1		-73.6205	-9.90187	53.8168	32.5095	-0.304584	0.760683	0.992771		-148.494	-67.1435	14.2074	41.5056	-1.6177	0.105727	0.889236
chr16_54284700	-82.9787	-26.7897	29.3992	28.6678	-0.934488	0.350052	0.95684		-11.3708	113.495	238.361	63.707	1.78151	0.0748284	0.983726		-187.188	49.4707	286.13	120.744	0.409714	0.682016	0.998925		-352.088	-107.356	137.375	124.863	-0.859791	0.389904	0.980758		-188.901	-60.5009	67.8989	65.5101	-0.923535	0.355728	1		-384.548	-91.3991	201.75	149.566	-0.611096	0.541136	0.992771		-290.469	83.6524	457.773	190.878	0.438251	0.661205	0.99009
chr10_122911858	-8.20241	7.47334	23.1491	7.99783	0.934421	0.350087	0.95684		-42.0297	-7.22925	27.5712	17.7553	-0.40716	0.683891	0.997031		-70.7198	-4.78017	61.1595	33.6427	-0.142087	0.887012	0.998925		-25.7671	42.3364	110.44	34.7467	1.21843	0.223061	0.972706		-49.694	-13.9423	21.8094	18.2406	-0.764353	0.444657	1		-94.9295	-13.3255	68.2785	41.6347	-0.320057	0.748925	0.992771		-80.0759	24.1223	128.321	53.1624	0.453747	0.650011	0.99009
chr8_22540853	-23.9987	-7.74757	8.50358	8.2914	-0.93441	0.350092	0.95684		-52.2958	-16.1532	19.9895	18.4401	-0.875979	0.381041	0.992897		-63.3791	5.04273	73.4645	34.9091	0.144453	0.885143	0.998925		-46.5676	24.2066	94.9808	36.1093	0.67037	0.502622	0.986659		-41.0507	-3.95284	33.145	18.9275	-0.208841	0.834572	1		-94.3684	-9.63741	75.0936	43.2301	-0.222933	0.823588	0.992771		-93.8667	14.2412	122.349	55.157	0.258193	0.796258	0.996518
chr2_69829821	-22.0687	-7.12421	7.8203	7.62475	-0.934353	0.350122	0.95684		-34.3851	-1.19024	32.0046	16.9361	-0.0702779	0.943972	0.998905		-66.0861	-3.19893	59.6883	32.0853	-0.0997008	0.920582	0.998925		-90.315	-25.2975	39.72	33.1722	-0.762612	0.445695	0.980758		-50.3371	-16.2421	17.8529	17.3954	-0.933702	0.350458	1		-122.885	-45.0483	32.7882	39.7125	-1.13436	0.256644	0.989775		-164.369	-64.9713	34.4269	50.7134	-1.28115	0.200142	0.944729
chr1_15034902	-65.1724	-21.037	23.0984	22.5181	-0.934226	0.350187	0.95684		-19.6364	78.3831	176.403	50.01	1.56735	0.117033	0.992897		-246.724	-61.0643	124.596	94.7246	-0.64465	0.519154	0.998655		-256.55	-64.5646	127.421	97.9518	-0.659146	0.509802	0.986659		-136.622	-35.9558	64.7104	51.3603	-0.700069	0.483884	1		-250.416	-20.5985	209.219	117.254	-0.175674	0.86055	0.992771		-380.23	-86.7381	206.754	149.741	-0.579255	0.562417	0.986668
chr16_22814876	-19.013	17.316	53.645	18.5352	0.934221	0.35019	0.95684		-15.3498	65.3396	146.029	41.1681	1.58714	0.11248	0.992897		-141.097	11.7825	164.662	77.9996	0.151059	0.879929	0.998925		-144.484	13.5887	171.662	80.6495	0.16849	0.866198	0.999509		-61.9906	20.8981	103.787	42.2902	0.494161	0.621193	1		-109.599	79.6093	268.817	96.5347	0.824671	0.409558	0.992771		-290.876	-49.2254	192.425	123.291	-0.399261	0.689701	0.99271
chr16_68076613	-9.32268	8.48955	26.3018	9.08788	0.934163	0.35022	0.95684		-21.281	18.3046	57.8902	20.1967	0.906313	0.36477	0.992897		-28.2154	46.7526	121.721	38.249	1.22232	0.221586	0.975978		-95.7895	-18.2146	59.3603	39.579	-0.460209	0.645366	0.992296		-37.895	2.78754	43.4701	20.7564	0.134298	0.893167	1		-75.5175	17.2927	110.103	47.3521	0.365194	0.714966	0.992771		-111.946	6.45	124.846	60.4061	0.106777	0.914966	0.997474
chr16_67173894	-20.593	18.7496	58.0922	20.0728	0.934081	0.350262	0.95684		-77.0573	10.3339	97.7251	44.5873	0.231767	0.816719	0.997031		-153.225	12.3374	177.9	84.4707	0.146056	0.883877	0.998925		-224.283	-53.0908	118.101	87.3428	-0.607844	0.543291	0.986659		-13.9294	75.8334	165.596	45.7973	1.65585	0.0977528	0.981473		-113.196	91.7175	296.631	104.548	0.877279	0.380335	0.992771		-110.553	151.149	412.851	133.521	1.13202	0.257626	0.956158
chr17_16000043	-45.352	-14.6365	16.0791	15.6712	-0.933972	0.350318	0.95684		-112.959	-44.7353	23.488	34.8078	-1.28521	0.198719	0.992897		-180.804	-51.5496	77.7047	65.9461	-0.781694	0.434395	0.994387		-111.956	21.6919	155.339	68.1875	0.318121	0.750393	0.995536		-92.1319	-22.0513	48.0294	35.7554	-0.616725	0.537416	1		-142.003	17.9723	177.947	81.6199	0.220196	0.825719	0.992771		-263.479	-59.1686	145.142	104.24	-0.567619	0.570294	0.986668
chr3_54386695	-0.619113	0.563552	1.74622	0.6034	0.93396	0.350325	0.95684		-3.08086	-0.454131	2.1726	1.34017	-0.338862	0.734714	0.997031		-0.873758	4.10172	9.07721	2.53851	1.6158	0.106138	0.975978		-7.27776	-2.13466	3.00845	2.62403	-0.813502	0.41593	0.980758		-1.15259	1.54557	4.24373	1.37661	1.12273	0.261551	1		-6.53329	-0.374077	5.78514	3.14246	-0.11904	0.905244	0.995997		-6.48087	1.38584	9.25254	4.01362	0.345283	0.729882	0.995596
chr19_38789090	-18.1987	-5.87281	6.45307	6.28871	-0.933865	0.350374	0.95684		-37.9551	-10.5574	16.8403	13.9784	-0.755263	0.450091	0.997031		-79.116	-27.2316	24.6528	26.4716	-1.02871	0.303617	0.981574		-75.4467	-21.8665	31.7138	27.3369	-0.799889	0.423775	0.980758		-18.3031	9.87058	38.0443	14.3743	0.686681	0.492284	1		-96.104	-31.9151	32.2738	32.7494	-0.974523	0.329797	0.990114		-80.1057	1.91499	83.9357	41.8473	0.0457615	0.9635	0.997749
chr10_35640915	-10.471	9.52929	29.5296	10.2042	0.933857	0.350378	0.95684		-55.2854	-10.871	33.5434	22.6604	-0.479735	0.631416	0.997031		-27.4986	56.6287	140.756	42.9221	1.31934	0.187056	0.975978		-90.6462	-3.62491	83.3964	44.3986	-0.0816446	0.934929	0.999744		-33.8509	11.7552	57.3613	23.2684	0.5052	0.613418	1		-31.4887	72.6599	176.809	53.1371	1.36741	0.171498	0.982544		-135.986	-3.01667	129.953	67.8414	-0.0444665	0.964533	0.997778
chr11_117285069	-12.047	10.9626	33.9723	11.7396	0.933814	0.3504	0.95684		-40.5286	10.5644	61.6575	26.0679	0.405266	0.685282	0.997031		-184.275	-87.4894	9.29637	49.3805	-1.77174	0.0764377	0.975978		-109.647	-9.54991	90.5473	51.07	-0.186996	0.851663	0.999509		-45.5147	6.93132	59.3774	26.7582	0.259036	0.795608	1		-146.803	-27.0283	92.7465	61.1096	-0.442292	0.658278	0.992771		-181.05	-28.0339	124.982	78.0694	-0.35909	0.719528	0.993586
chr5_124744820	-16.7512	15.2297	47.2105	16.3168	0.933376	0.350626	0.95684		-92.4591	-21.4108	49.6374	36.2491	-0.590658	0.554749	0.997031		-93.104	41.4786	176.061	68.6646	0.604076	0.545793	0.998655		-129.984	9.15012	148.284	70.9865	0.128899	0.897437	0.999509		-74.3735	-1.38299	71.6075	37.2401	-0.037137	0.970376	1		-112.908	53.6776	220.263	84.9927	0.631556	0.527677	0.992771		-64.4316	148.272	360.977	108.522	1.36628	0.17185	0.921033
chr5_170080127	-13.2483	-4.27266	4.703	4.57942	-0.933014	0.350813	0.95684		-5.77566	14.1602	34.096	10.1713	1.39216	0.163873	0.992897		-22.3513	15.4149	53.1811	19.2685	0.800007	0.423707	0.994387		-47.4387	-8.39239	30.654	19.9216	-0.421271	0.673557	0.99429		-13.9252	6.55426	27.0338	10.4487	0.627278	0.530477	1		-37.3329	9.41296	56.1589	23.8499	0.394674	0.693083	0.992771		-112.397	-52.7035	6.98983	30.4558	-1.73049	0.0835424	0.888262
chr12_543134	-22.0428	-7.10883	7.82518	7.61939	-0.932992	0.350824	0.95684		-35.8575	-2.6884	30.4807	16.923	-0.15886	0.873779	0.998905		-70.6603	-7.83819	54.984	32.0521	-0.244545	0.806809	0.998925		-92.5698	-27.6086	37.3527	33.1435	-0.833002	0.404844	0.980758		-38.9478	-4.88514	29.1775	17.3789	-0.281096	0.778636	1		-108.237	-30.4753	47.2863	39.6743	-0.768137	0.442406	0.992771		-143.082	-43.7746	55.5325	50.6669	-0.863968	0.387606	0.976002
chr6_29632371	-52.6409	-16.9762	18.6884	18.1962	-0.932953	0.350844	0.95684		-83.2816	-4.06418	75.1532	40.417	-0.100556	0.919903	0.998905		-167.624	-17.5587	132.506	76.5638	-0.229334	0.818609	0.998925		-98.3664	56.7974	211.961	79.1652	0.717454	0.473094	0.983341		-65.5669	15.8063	97.1795	41.5169	0.380719	0.703411	1		-178.014	7.70914	193.432	94.7567	0.0813572	0.935158	0.996595		-269.108	-31.9124	205.283	121.018	-0.2637	0.792011	0.996518
chr7_47940324	-2.33412	2.12022	6.57456	2.27262	0.932939	0.350852	0.95684		-0.390251	9.50134	19.3929	5.04673	1.88267	0.0597448	0.960318		3.13435	21.8669	40.5995	9.55744	2.28795	0.0221405	0.884674		-0.0855427	19.2858	38.6572	9.88335	1.95134	0.051016	0.909276		-0.313966	9.84692	20.0078	5.18412	1.89944	0.057507	0.967352		-4.84098	18.3472	41.5354	11.8307	1.55081	0.120947	0.960275		23.9719	53.5866	83.2012	15.1095	3.54655	0.000390317	0.491434
chr7_114631525	-9.0892	8.25436	25.5979	8.84876	0.932827	0.350909	0.95684		-29.7846	8.73849	47.2616	19.6546	0.444602	0.656607	0.997031		-50.8132	22.1597	95.1326	37.2311	0.595193	0.551715	0.998655		-69.6371	5.81673	81.2706	38.4969	0.151096	0.8799	0.999509		-4.77544	34.7957	74.3668	20.1894	1.72347	0.084804	0.973293		-15.0034	75.308	165.619	46.0772	1.63439	0.102178	0.955816		-102.948	12.4003	127.749	58.8512	0.210707	0.833116	0.996518
chr16_64988347	-8.16921	7.41768	23.0046	7.9525	0.932749	0.35095	0.95684		-2.90282	31.7152	66.3332	17.6622	1.79565	0.0725504	0.978462		-61.5918	4.00144	69.5947	33.4659	0.119567	0.904826	0.998925		-50.9717	16.8487	84.6691	34.6022	0.486925	0.626311	0.992296		-30.4442	5.11896	40.6821	18.1444	0.282123	0.77785	1		-135.275	-54.0975	27.0797	41.4169	-1.30617	0.191495	0.985526		-92.0512	11.6302	115.312	52.8987	0.219858	0.825982	0.996518
chr12_80620432	-15.1512	13.7538	42.6589	14.7475	0.932621	0.351015	0.95684		-54.0874	10.1175	74.3225	32.7576	0.308861	0.757427	0.997031		-58.0917	63.5422	185.176	62.0581	1.02391	0.305876	0.981574		-127.427	-1.65677	124.113	64.1685	-0.0258191	0.979402	1		-84.4588	-18.5089	47.4411	33.6479	-0.550075	0.582268	1		-106.318	44.2256	194.77	76.8082	0.575793	0.564755	0.992771		-242.515	-50.247	142.021	98.0959	-0.512224	0.608495	0.99009
chr3_52352013	-43.1884	-13.924	15.3404	14.9308	-0.93257	0.351042	0.95684		-58.0772	6.9262	71.9296	33.165	0.208841	0.834573	0.99803		-151.156	-28.016	95.124	62.8265	-0.445926	0.65565	0.998655		-101.007	26.319	153.645	64.9624	0.405142	0.685373	0.99429		-50.2731	16.4983	83.2697	34.067	0.48429	0.62818	1		-166.845	-14.4145	138.016	77.7707	-0.185347	0.852957	0.992771		-57.6886	136.969	331.627	99.3153	1.37914	0.167852	0.921033
chr9_98056984	-15.3155	13.9004	43.1163	14.9061	0.932531	0.351062	0.95684		-27.1661	37.7238	102.614	33.1071	1.13945	0.254516	0.992897		-149.945	-27.0186	95.908	62.7176	-0.430797	0.666616	0.998655		-167.998	-40.9766	86.0451	64.807	-0.632286	0.5272	0.986659		-117.544	-50.8817	15.7809	34.0115	-1.49601	0.13465	0.984873		-176.941	-24.7892	127.363	77.6287	-0.31933	0.749476	0.992771		-307.364	-113.057	81.2499	99.1362	-1.14042	0.254111	0.954427
chr9_684395	-54.7489	-17.6491	19.4507	18.9285	-0.932412	0.351124	0.95684		-29.5149	52.8867	135.288	42.0417	1.25796	0.208406	0.992897		-80.1546	75.9399	232.034	79.64	0.953539	0.340317	0.983881		-279.279	-117.885	43.5089	82.344	-1.43162	0.152252	0.962685		-132.948	-48.297	36.3545	43.1895	-1.11826	0.263457	1		-172.397	20.8045	214.006	98.5721	0.211059	0.832841	0.992771		-321.091	-74.3504	172.39	125.888	-0.590608	0.554783	0.986668
chr13_113448986	-27.0612	24.5529	76.1671	26.3337	0.932375	0.351143	0.95684		-176.225	-61.5813	53.0624	58.4917	-1.05282	0.292423	0.992897		-31.3638	185.819	403.003	110.808	1.67695	0.0935517	0.975978		-255.418	-30.8376	193.743	114.582	-0.269132	0.787828	0.99921		-46.4702	71.289	189.048	60.0812	1.18654	0.235408	1		-278.982	-10.1607	258.66	137.154	-0.0740827	0.940945	0.996595		-387.241	-43.917	299.407	175.165	-0.250717	0.802033	0.996518
chr5_168685663	-101.076	-32.5821	35.9121	34.946	-0.932355	0.351153	0.95684		-171.428	-19.2869	132.854	77.6228	-0.248469	0.803771	0.997031		-372.802	-84.602	203.598	147.041	-0.575364	0.565045	0.998655		-464.65	-166.693	131.264	152.019	-1.09653	0.272847	0.972972		-145.379	10.9037	167.186	79.7361	0.136747	0.891231	1		-50.4161	306.277	662.971	181.986	1.68297	0.0923813	0.955816		-448.536	7.03025	462.596	232.432	0.0302465	0.97587	0.999043
chr11_111882618	-10.4382	9.47025	29.3787	10.1574	0.932354	0.351154	0.95684		-85.6024	-41.387	2.82851	22.5589	-1.83462	0.0665625	0.965182		-112.031	-28.2963	55.438	42.7216	-0.662342	0.507752	0.998655		-62.1193	24.4868	111.093	44.1867	0.554165	0.579466	0.991482		-60.3487	-14.9367	30.4752	23.1694	-0.644676	0.519137	1		-41.0973	62.5361	166.17	52.8742	1.18273	0.236914	0.988224		-143.927	-11.5894	120.748	67.5191	-0.171647	0.863715	0.996518
chr9_89379062	-7.73906	7.02116	21.7814	7.53072	0.932335	0.351163	0.95684		-15.7715	17.0127	49.7969	16.7266	1.01711	0.309103	0.992897		-61.6421	0.462077	62.5663	31.6858	0.0145831	0.988365	0.998925		-78.2132	-13.9986	50.216	32.7626	-0.427274	0.66918	0.99429		-49.5792	-15.9	17.7791	17.1832	-0.925322	0.354798	1		-6.2912	70.5669	147.425	39.2133	1.79956	0.0719294	0.955816		-108.471	-10.3045	87.8626	50.0852	-0.205738	0.836995	0.996518
chr19_20646227	-28.8596	-9.30251	10.2546	9.97811	-0.932292	0.351186	0.95684		-35.4466	8.00257	51.4518	22.168	0.360997	0.718102	0.997031		-147.589	-65.3394	16.9097	41.9638	-1.55704	0.119461	0.975978		-96.5934	-11.533	73.5274	43.3982	-0.265748	0.790433	0.99921		-60.5156	-15.9162	28.6832	22.7548	-0.699466	0.484261	1		-18.5341	83.3181	185.17	51.9654	1.60334	0.10886	0.960275		-67.5345	62.5582	192.651	66.3738	0.942513	0.34593	0.971378
chr6_143860439	-10.7226	9.72649	30.1756	10.4332	0.932262	0.351201	0.95684		-81.2427	-35.8247	9.59331	23.1724	-1.546	0.122104	0.992897		-78.5803	7.45998	93.5003	43.8981	0.169938	0.865059	0.998925		-124.756	-35.7926	53.1704	45.3893	-0.78857	0.430364	0.980758		-40.1767	6.48418	53.145	23.8066	0.27237	0.785338	1		-118.252	-11.761	94.7299	54.3321	-0.216466	0.828625	0.992771		-129.304	6.69847	142.701	69.3891	0.0965348	0.923096	0.997474
chr8_27810960	-7.10977	6.44824	20.0063	6.91735	0.932184	0.351242	0.95684		-25.093	5.02053	35.1341	15.3641	0.326771	0.743841	0.997031		-61.0425	-3.99723	53.048	29.1047	-0.137339	0.890762	0.998925		-38.5929	20.387	79.3669	30.0918	0.677493	0.498093	0.986659		-20.2991	10.6373	41.5737	15.7839	0.673934	0.500353	1		-40.3313	30.2699	100.871	36.021	0.840339	0.400718	0.992771		-64.9345	25.2355	115.406	46.0051	0.548537	0.583323	0.987219
chr19_49115010	-4.68606	4.24924	13.1846	4.55883	0.932091	0.351289	0.95684		-4.47597	15.3532	35.1824	10.1169	1.51758	0.129121	0.992897		-49.7738	-12.2084	25.3569	19.166	-0.636984	0.524136	0.998655		-27.4691	11.3614	50.1919	19.8115	0.573474	0.566324	0.990089		-17.5221	2.84746	23.217	10.3926	0.273988	0.784093	1		-17.3776	29.1255	75.6286	23.7261	1.22757	0.219607	0.98746		-93.6496	-34.2721	25.1055	30.2947	-1.13129	0.257933	0.956158
chr3_9473209	-46.0105	-14.8248	16.361	15.9111	-0.931724	0.351479	0.95684		-70.6277	-1.35755	67.9126	35.3419	-0.0384118	0.969359	0.998928		-130.889	0.341533	131.572	66.9544	0.00510098	0.99593	0.999836		-162.723	-27.0439	108.636	69.2243	-0.39067	0.696041	0.995206		-83.7173	-12.5655	58.5863	36.302	-0.346138	0.729239	1		-142.819	19.6105	182.04	82.8723	0.236635	0.81294	0.992771		-278.976	-71.5412	135.894	105.834	-0.675973	0.499057	0.985667
chr7_5900951	-145.459	-46.8623	51.7349	50.3047	-0.93157	0.351559	0.95684		13.0368	231.977	450.917	111.704	2.07671	0.0378285	0.944286		-250.41	164.423	579.255	211.649	0.776864	0.437239	0.994581		-530.835	-101.924	326.987	218.832	-0.465764	0.641384	0.992296		-133.269	91.7247	316.718	114.793	0.799048	0.424263	1		-508.941	4.512	517.965	261.966	0.0172236	0.986258	0.998325		-656.445	-0.650031	655.144	334.589	-0.00194278	0.99845	1
chr14_31347917	-7.6932	6.96748	21.6282	7.47994	0.931489	0.351601	0.95684		-11.5741	20.9733	53.5207	16.6058	1.26301	0.206585	0.992897		-59.2437	2.37694	63.9975	31.4391	0.0756047	0.939734	0.998925		-40.2279	23.4769	87.1816	32.5024	0.722311	0.470103	0.983341		-37.1698	-3.7476	29.6746	17.0521	-0.219773	0.826048	1		-56.2809	19.975	96.231	38.9061	0.513416	0.60766	0.992771		-28.1544	69.0966	166.348	49.6179	1.39258	0.163748	0.921033
chr11_92837611	-29.3779	-9.46174	10.4544	10.1613	-0.931154	0.351774	0.95684		-15.4491	28.7858	73.0208	22.5689	1.27547	0.202144	0.992897		-90.2578	-6.4725	77.3128	42.7476	-0.151412	0.879651	0.998925		-160.804	-74.1634	12.4769	44.2042	-1.67774	0.0933971	0.955177		-44.6542	0.777885	46.21	23.1796	0.033559	0.973229	1		-188.983	-85.2817	18.42	52.909	-1.61186	0.106993	0.955816		-179.331	-46.8931	85.5447	67.5703	-0.69399	0.487688	0.984906
chr19_3278009	-11.9114	10.7799	33.4712	11.5772	0.931133	0.351785	0.95684		-46.922	3.47856	53.8791	25.7146	0.135276	0.892394	0.998905		-151.456	-55.9757	39.5047	48.7145	-1.14906	0.250533	0.975978		-62.239	36.4812	135.201	50.3674	0.724301	0.468881	0.983341		-14.761	37.0058	88.7725	26.4116	1.40112	0.161179	0.984873		-105.418	12.7656	130.949	60.2978	0.211709	0.832334	0.992771		-114.242	36.69	187.622	77.0063	0.476455	0.63375	0.99009
chr8_123126600	-14.6513	13.2552	41.1616	14.238	0.930971	0.351869	0.95684		-111.541	-49.5601	12.4208	31.6229	-1.56722	0.117063	0.992897		-173.31	-55.8952	61.5192	59.9053	-0.933059	0.350789	0.98596		-156.802	-35.3954	86.0117	61.9424	-0.571424	0.567712	0.990089		-57.7951	5.88206	69.5592	32.4884	0.181051	0.856327	1		-177.591	-32.2659	113.06	74.1456	-0.435169	0.66344	0.992771		-206.03	-20.4302	165.17	94.6938	-0.21575	0.829182	0.996518
chr1_36171030	-14.7733	13.3584	41.49	14.3529	0.93071	0.352003	0.95684		-13.2979	49.1619	111.622	31.8673	1.54271	0.122901	0.992897		-91.2561	27.0796	145.415	60.3754	0.448521	0.653777	0.998655		-64.4359	57.9122	180.26	62.4225	0.927745	0.35354	0.980709		-41.3553	22.8092	86.9738	32.737	0.696741	0.485965	1		-112.961	33.5203	180.002	74.7354	0.448519	0.653779	0.992771		-86.4308	100.646	287.722	95.4471	1.05446	0.29167	0.965553
chr12_39351790	-21.6623	-6.97394	7.71447	7.49408	-0.930592	0.352064	0.95684		-36.2364	-3.60404	29.0283	16.6492	-0.21647	0.828622	0.998003		-75.5921	-13.8075	47.977	31.5227	-0.438019	0.661373	0.998655		-22.7143	41.1806	105.076	32.5994	1.26323	0.206506	0.969462		-27.0282	6.47834	39.9848	17.0951	0.378958	0.704719	1		-137.027	-60.5496	15.9275	39.0189	-1.5518	0.12071	0.960275		-98.571	-0.883134	96.8048	49.8408	-0.0177191	0.985863	0.999605
chr11_111913866	-16.8163	15.2019	47.2202	16.3358	0.930587	0.352067	0.95684		-101.726	-30.6139	40.4986	36.2819	-0.843779	0.398793	0.992897		-160.291	-25.602	109.087	68.719	-0.372561	0.709475	0.998925		-48.1456	91.1262	230.398	71.057	1.28244	0.199689	0.969244		-86.4961	-13.4666	59.5629	37.26	-0.361423	0.717783	1		-125.979	40.7423	207.464	85.062	0.478972	0.631959	0.992771		-55.5247	157.379	370.283	108.624	1.44884	0.147383	0.913424
chr16_74377286	-115.931	-37.3208	41.289	40.1071	-0.93053	0.352097	0.95684		-194.458	-19.8432	154.772	89.0892	-0.222734	0.823742	0.998003		-607.811	-277.029	53.7516	168.766	-1.6415	0.100693	0.975978		-462.748	-120.694	221.36	174.518	-0.691586	0.489197	0.984936		-222.888	-43.5212	135.846	91.5138	-0.47557	0.634381	1		-363.291	46.1517	455.595	208.899	0.220928	0.825149	0.992771		-915.558	-392.669	130.219	266.78	-1.47189	0.141052	0.908463
chr11_63658717	-7.46389	6.74323	20.9504	7.24853	0.93029	0.352221	0.95684		-26.8587	4.69587	36.2505	16.0993	0.291682	0.77053	0.997031		-61.7589	-1.99441	57.7701	30.4921	-0.0654074	0.94785	0.998925		-46.6107	15.1896	76.9898	31.5307	0.481739	0.629991	0.992296		-27.3255	5.07921	37.4839	16.533	0.307217	0.758678	1		-44.7538	29.2229	103.2	37.7432	0.774257	0.438779	0.992771		-58.1258	36.3482	130.822	48.201	0.754096	0.450791	0.979045
chr8_23682701	-20.2115	18.2566	56.7246	19.6265	0.930197	0.352269	0.95684		-33.7675	51.6736	137.115	43.5924	1.18538	0.235867	0.992897		-184.77	-22.9151	138.94	82.5792	-0.277493	0.781402	0.998925		-90.7717	76.581	243.934	85.384	0.896901	0.369772	0.980709		-51.2349	36.54	124.315	44.7831	0.815933	0.414539	1		-108.296	92.0256	292.347	102.205	0.900402	0.367906	0.992771		-195.414	60.4273	316.268	130.531	0.462934	0.643412	0.99009
chr4_169997803	-1.10707	-0.356287	0.394495	0.383052	-0.930126	0.352306	0.95684		-2.15151	-0.484566	1.18238	0.850482	-0.569754	0.568844	0.997031		-1.59365	1.56449	4.72262	1.61129	0.970951	0.331572	0.983787		-3.49944	-0.235811	3.02781	1.66511	-0.141618	0.887381	0.999509		-1.47574	0.236969	1.94967	0.873829	0.271185	0.786249	1		-5.46342	-1.55303	2.35736	1.9951	-0.778424	0.436319	0.992771		-5.76494	-0.772707	4.21952	2.54706	-0.303373	0.761606	0.996518
chr20_32789056	-38.6989	-12.4543	13.7903	13.3901	-0.930114	0.352312	0.95684		-34.8791	23.4145	81.7082	29.7416	0.787264	0.431127	0.997031		-170.303	-59.8686	50.5656	56.344	-1.06256	0.287983	0.977807		-166.124	-51.9441	62.2357	58.255	-0.891667	0.372571	0.980758		-75.3852	-15.5072	44.3708	30.55	-0.507602	0.611733	1		-224.9	-88.2126	48.4747	69.7384	-1.26491	0.205905	0.985526		-308.621	-134.062	40.4964	89.0607	-1.50529	0.132249	0.901929
chr8_73791377	-5.65523	5.10689	15.869	5.49088	0.930068	0.352336	0.95684		-11.9762	11.9256	35.8274	12.1948	0.977928	0.32811	0.992897		-12.4017	32.8715	78.1448	23.0986	1.4231	0.154708	0.975978		-16.3972	30.4141	77.2254	23.8833	1.27344	0.202861	0.969244		0.963417	25.5151	50.0667	12.5263	2.03691	0.0416589	0.967352		5.27826	61.3151	117.352	28.5902	2.14462	0.0319834	0.944866		2.15724	73.7221	145.287	36.5127	2.01908	0.0434787	0.85569
chr2_27131643	-61.5885	-19.8201	21.9483	21.3104	-0.930066	0.352337	0.95684		-32.818	59.9431	152.704	47.3271	1.26657	0.205309	0.992897		-327.132	-151.309	24.5141	89.7058	-1.68673	0.0916557	0.975978		-75.5216	106.186	287.894	92.7081	1.14538	0.252051	0.972944		-119.973	-24.6429	70.6876	48.638	-0.50666	0.612394	1		-223.067	-5.46961	212.128	111.019	-0.0492672	0.960706	0.996712		-160.039	117.83	395.699	141.77	0.831136	0.405897	0.976002
chr6_87365336	-12.0316	10.8643	33.7602	11.6816	0.930036	0.352352	0.95684		-21.4111	29.443	80.2972	25.946	1.13478	0.256467	0.992897		-104.104	-7.7688	88.5665	49.1507	-0.158061	0.874409	0.998925		-116.173	-16.5634	83.0459	50.8211	-0.325916	0.744488	0.995536		-69.152	-16.9085	35.335	26.6548	-0.63435	0.525853	1		-39.6065	79.6205	198.848	60.8301	1.3089	0.190568	0.985526		-90.1363	62.1367	214.41	77.6903	0.7998	0.423827	0.976002
chr1_6126551	-24.627	22.2323	69.0916	23.9078	0.929919	0.352413	0.95684		-114.557	-10.4804	93.5961	53.1003	-0.197371	0.843538	0.998905		-244.376	-47.2566	149.863	100.571	-0.469881	0.63844	0.998655		-321.047	-117.217	86.6118	103.994	-1.12715	0.259679	0.972972		-140.46	-33.5803	73.299	54.5303	-0.61581	0.53802	1		-363.729	-119.734	124.261	124.487	-0.961819	0.336141	0.991937		-602.456	-290.879	20.6984	158.968	-1.8298	0.0672806	0.888262
chr12_42313210	-36.0697	-11.6062	12.8573	12.4814	-0.929883	0.352432	0.95684		-94.4065	-40.0794	14.2476	27.7179	-1.44598	0.148184	0.992897		-78.692	24.2168	127.126	52.5045	0.461233	0.644632	0.998655		-186.795	-80.3867	26.0217	54.29	-1.48069	0.138689	0.962685		-87.648	-31.8535	23.9411	28.4666	-1.11898	0.26315	1		-184.657	-57.2859	70.0849	64.9851	-0.881524	0.378035	0.992771		-242.845	-80.1727	82.4998	82.9962	-0.965981	0.334054	0.969965
chr7_117711628	-36.5203	-11.7508	13.0187	12.6375	-0.929836	0.352456	0.95684		-16.0043	39.0103	94.0248	28.0686	1.38982	0.164584	0.992897		-120.98	-16.7612	87.4572	53.1726	-0.315222	0.752593	0.998925		-106.383	1.37772	109.139	54.98	0.0250586	0.980008	1		-73.7318	-17.2131	39.3056	28.8361	-0.59693	0.550554	1		-218.59	-89.6073	39.3757	65.8076	-1.36165	0.173307	0.982544		-151.588	13.1485	177.885	84.0494	0.156437	0.875688	0.996518
chr22_26488313	-11.3714	10.2635	31.8984	11.0382	0.929818	0.352465	0.95684		-69.6144	-21.5599	26.4947	24.5176	-0.879362	0.379205	0.992897		-131.397	-40.3583	50.6799	46.4481	-0.868892	0.384906	0.992548		-54.8231	39.3022	133.428	48.0231	0.818403	0.413127	0.980758		-85.9043	-36.5462	12.8119	25.1827	-1.45124	0.146712	0.984873		-46.2756	66.4045	179.085	57.4898	1.15507	0.248064	0.988678		-156.645	-12.7367	131.172	73.4228	-0.173471	0.862281	0.996518
chr1_19882643	-27.7008	24.9927	77.6862	26.8844	0.929634	0.352561	0.95684		-84.4586	32.5751	149.609	59.7111	0.545545	0.585379	0.997031		-249.264	-27.6005	194.063	113.093	-0.244051	0.807192	0.998925		-182.049	47.1654	276.38	116.946	0.403308	0.686721	0.99443		-57.0859	63.0979	183.282	61.3183	1.02902	0.303469	1		-149.793	124.582	398.956	139.987	0.889951	0.373492	0.992771		-53.3834	296.993	647.369	178.763	1.66137	0.0966384	0.888262
chr7_140695755	-1.12443	1.01436	3.15315	1.09122	0.929568	0.352595	0.95684		0.218699	4.97118	9.72366	2.42473	2.05019	0.0403454	0.94752		-4.58914	4.4168	13.4227	4.59487	0.961247	0.336428	0.983881		-8.28621	1.02612	10.3384	4.75119	0.215971	0.82901	0.999509		-5.04279	-0.161286	4.72022	2.49056	-0.0647586	0.948366	1		-4.38342	6.74272	17.8689	5.6766	1.18781	0.234909	0.988224		-5.19721	9.02828	23.2538	7.2579	1.24392	0.213528	0.944729
chr12_53100687	-20.2399	18.2572	56.7543	19.6414	0.929527	0.352616	0.95684		-30.2238	55.2709	140.766	43.6198	1.26711	0.205117	0.992897		-192.99	-31.0432	130.903	82.6259	-0.375708	0.707134	0.998925		-92.4825	74.9741	242.431	85.4371	0.877537	0.380195	0.980758		-54.5725	33.2321	121.037	44.7983	0.741816	0.458199	1		-182.364	18.0822	218.528	102.268	0.176811	0.859657	0.992771		-243.635	12.3669	268.369	130.613	0.0946832	0.924566	0.997474
chr19_17675958	-3.54243	3.19526	9.93295	3.4376	0.929505	0.352627	0.95684		-35.386	-20.4228	-5.45963	7.63429	-2.67515	0.00746968	0.773776		-37.3813	-9.02925	19.3228	14.4653	-0.624199	0.532497	0.998655		-47.5555	-18.2414	11.0727	14.9562	-1.21966	0.222595	0.972706		-23.5705	-8.20175	7.16697	7.84118	-1.04598	0.295569	1		-28.0338	7.05677	42.1473	17.9033	0.39416	0.693463	0.992771		-69.2114	-24.3941	20.4231	22.866	-1.06683	0.286048	0.962973
chr9_4662085	-15.5209	13.9894	43.4997	15.0563	0.929142	0.352815	0.957033		-62.0102	3.53899	69.0882	33.4435	0.10582	0.915725	0.998905		-47.0857	77.0757	201.237	63.3477	1.21671	0.223715	0.975978		-109.393	18.9985	147.39	65.5059	0.290028	0.771795	0.996919		-41.7898	25.5497	92.8892	34.3569	0.743656	0.457085	1		-124.832	28.8533	182.539	78.4111	0.367975	0.712892	0.992771		-180.61	15.6677	211.945	100.142	0.156455	0.875674	0.996518
chr1_32275899	-62.7818	-20.1904	22.401	21.7303	-0.929136	0.352819	0.957033		-110.155	-15.5559	79.0433	48.2649	-0.322302	0.747224	0.997031		-395.563	-216.424	-37.2853	91.3974	-2.36795	0.0178871	0.870305		-331.41	-146.143	39.1237	94.524	-1.5461	0.122081	0.958201		-157.054	-59.907	37.24	49.5648	-1.20866	0.226793	1		-456.138	-234.377	-12.6155	113.143	-2.0715	0.0383121	0.944866		-510.087	-226.865	56.3571	144.501	-1.56999	0.116418	0.891269
chr9_70549681	-5.3853	-1.73173	1.92184	1.86407	-0.929007	0.352885	0.957051		-6.14978	1.96542	10.0806	4.14041	0.474693	0.635006	0.997031		-12.046	3.32642	18.6989	7.84308	0.424122	0.671477	0.998655		-14.1344	1.76062	17.6556	8.10968	0.217101	0.82813	0.999509		-8.99625	-0.659512	7.67723	4.25344	-0.155054	0.876779	1		-20.6761	-1.64977	17.3766	9.70733	-0.169951	0.865049	0.992771		-17.9534	6.34549	30.6444	12.3974	0.51184	0.608763	0.99009
chr2_128318550	-27.1098	-8.71424	9.68132	9.38549	-0.92848	0.353158	0.95719		-36.43	4.4389	45.3078	20.8515	0.212882	0.831419	0.99803		-138.29	-60.88	16.5297	39.4948	-1.54147	0.123202	0.975978		-122.85	-42.8045	37.2406	40.8393	-1.04812	0.294584	0.977449		-54.3001	-12.327	29.646	21.4148	-0.575632	0.564864	1		-149.654	-53.8454	41.9637	48.8822	-1.10153	0.270665	0.989775		-149.297	-26.9176	95.4618	62.4385	-0.431106	0.666391	0.99009
chr9_131588729	-28.4458	-9.14349	10.1588	9.84811	-0.928452	0.353173	0.95719		-59.4915	-16.5733	26.3448	21.897	-0.756877	0.449124	0.997031		-19.7378	61.4952	142.728	41.4454	1.48376	0.137872	0.975978		-80.2073	3.84413	87.8955	42.8834	0.0896414	0.928572	0.999509		-23.5729	20.4579	64.4887	22.4647	0.910668	0.36247	1		-76.5165	23.963	124.443	51.2651	0.467434	0.64019	0.992771		-21.652	106.863	235.378	65.569	1.62978	0.103147	0.888262
chr13_100515401	-12.4966	11.2471	34.9907	12.1141	0.928428	0.353186	0.95719		-85.5229	-32.7887	19.9456	26.9052	-1.21867	0.222968	0.992897		-125.998	-26.0919	73.8143	50.9725	-0.511881	0.608734	0.998655		-96.84	6.47134	109.783	52.7099	0.122773	0.902287	0.999509		-56.7889	-2.62273	51.5434	27.6358	-0.0949035	0.924391	1		-197.651	-73.9919	49.6668	63.0912	-1.17278	0.240885	0.988678		-219.602	-61.667	96.268	80.5791	-0.765298	0.444094	0.978125
chr4_119038370	-5.00235	-1.6079	1.78656	1.73186	-0.92842	0.35319	0.95719		-7.09286	0.445144	7.98315	3.84592	0.115744	0.907855	0.998905		-15.9404	-1.65778	12.6248	7.28705	-0.227496	0.820038	0.998925		-22.6266	-7.86119	6.9042	7.53336	-1.04352	0.296709	0.977449		-6.20488	1.53981	9.28449	3.95137	0.389689	0.696766	1		-14.0424	3.63815	21.3187	9.02071	0.403311	0.686719	0.992771		-30.3498	-7.77146	14.8069	11.5196	-0.674632	0.499909	0.985682
chr3_13504319	-26.3262	-8.46016	9.40593	9.11535	-0.928122	0.353344	0.95719		-4.04231	35.6383	75.3189	20.2452	1.76033	0.0783514	0.990888		-103.387	-28.2069	46.9729	38.357	-0.735378	0.46211	0.997599		-8.62777	69.0952	146.818	39.6546	1.74243	0.0814338	0.950869		-29.2297	11.5324	52.2945	20.797	0.554523	0.579221	1		-54.9416	38.1114	131.164	47.476	0.802751	0.422119	0.992771		-117.597	1.24236	120.082	60.6325	0.02049	0.983652	0.999379
chr2_230010814	-28.038	25.2152	78.4683	27.17	0.928052	0.35338	0.95719		-43.7457	74.5353	192.816	60.3475	1.2351	0.216792	0.992897		-91.5432	132.539	356.62	114.327	1.15929	0.246338	0.975978		-147.231	84.4548	316.14	118.207	0.714466	0.474939	0.983422		-29.0109	92.4811	213.973	61.9857	1.49197	0.135706	0.984873		-145.393	131.966	409.326	141.51	0.932559	0.351048	0.992771		-10.0735	344.111	698.296	180.707	1.90425	0.056877	0.887332
chr2_178683969	-2.00794	-0.645219	0.717503	0.695267	-0.928017	0.353399	0.95719		-1.60529	1.42251	4.4503	1.5448	0.920837	0.357135	0.992897		-5.46604	0.266693	5.99943	2.92487	0.0911814	0.927348	0.998925		-5.1645	0.765617	6.69574	3.02557	0.253049	0.800231	0.999509		-2.8035	0.303855	3.41121	1.58539	0.19166	0.848008	1		-4.44384	2.65512	9.75409	3.62192	0.73307	0.463515	0.992771		-12.6814	-3.61357	5.45429	4.62646	-0.781066	0.434764	0.976002
chr12_10809232	-14.4921	13.028	40.5482	14.0409	0.927863	0.353479	0.95719		-16.8856	44.2298	105.345	31.1813	1.41847	0.156053	0.992897		-170.459	-54.6945	61.0704	59.0637	-0.926025	0.354433	0.987361		-105.56	14.1521	133.864	61.0774	0.231707	0.816765	0.999509		-53.6717	9.09649	71.8647	32.0246	0.284047	0.776374	1		-104.111	39.1763	182.464	73.106	0.535884	0.592039	0.992771		-3.00785	179.975	362.958	93.3586	1.92778	0.0538823	0.878281
chr2_27203352	-12.8182	11.519	35.8562	12.4169	0.927686	0.35357	0.95719		-33.426	20.6434	74.7127	27.5864	0.748316	0.45427	0.997031		-89.5786	12.8515	115.282	52.2602	0.245914	0.805749	0.998925		-93.6024	12.3293	118.261	54.0468	0.228123	0.81955	0.999509		-43.7302	11.7956	67.3214	28.3295	0.416372	0.677138	1		-143.517	-16.6858	110.146	64.71	-0.257856	0.796518	0.992771		-115.391	46.5388	208.469	82.6172	0.563306	0.573226	0.986668
chr6_129709991	-22.4573	-7.21441	8.02848	7.77699	-0.927662	0.353583	0.95719		-33.3877	0.448565	34.2848	17.2634	0.0259836	0.97927	0.999618		-65.4875	-1.36398	62.7595	32.7161	-0.0416914	0.966745	0.998925		-99.2051	-32.8797	33.4458	33.8395	-0.971635	0.331232	0.977449		-32.3261	2.4596	37.2453	17.7478	0.138586	0.889778	1		-60.2302	19.1143	98.4587	40.4819	0.472168	0.636807	0.992771		-67.5275	33.7845	135.096	51.6898	0.653601	0.513369	0.985877
chr8_22619566	-3.30801	2.97243	9.25286	3.2043	0.927636	0.353597	0.95719		-7.33444	6.61965	20.5737	7.11943	0.9298	0.352474	0.992897		-8.88684	17.5352	43.9572	13.4806	1.30077	0.193337	0.975978		-9.26554	18.0605	45.3865	13.9418	1.29541	0.195177	0.969244		-14.3597	-0.0213101	14.3171	7.31549	-0.00291301	0.997676	1		2.81926	35.5218	68.2244	16.685	2.12897	0.0332567	0.944866		-23.5799	18.1946	59.9691	21.3135	0.853664	0.393291	0.976002
chr17_5419491	-64.0167	-20.5584	22.8999	22.1726	-0.9272	0.353823	0.957288		-167.903	-71.3778	25.1475	49.2476	-1.44937	0.147235	0.992897		-230.476	-47.5966	135.282	93.3056	-0.510115	0.609971	0.998655		-173.491	15.6027	204.696	96.4762	0.161726	0.871521	0.999509		-100.667	-1.51111	97.6445	50.5896	-0.0298701	0.976171	1		-231.761	-5.41812	220.925	115.481	-0.0469178	0.962579	0.996712		-300.657	-11.5832	277.491	147.487	-0.0785374	0.937401	0.997474
chr17_2343621	-20.6034	18.4913	57.5859	19.9463	0.927054	0.353899	0.957288		-11.0835	75.7475	162.579	44.3016	1.70982	0.0872998	0.992897		-17.7253	146.777	311.279	83.9297	1.74881	0.0803242	0.975978		-34.0493	136.045	306.139	86.7827	1.56765	0.116963	0.958201		20.306	109.49	198.674	45.5019	2.40627	0.0161165	0.922676		12.5329	216.122	419.711	103.872	2.08066	0.0374653	0.944866		-59.1856	200.845	460.875	132.668	1.51388	0.130056	0.901929
chr10_133325918	-100.876	-32.3877	36.1002	34.9428	-0.926878	0.35399	0.957288		-127.974	24.1407	176.255	77.6094	0.311054	0.75576	0.997031		-384.559	-96.458	191.643	146.99	-0.656219	0.511683	0.998655		-375.048	-77.1291	220.789	151.999	-0.507431	0.611853	0.992296		-136.566	19.6462	175.859	79.7002	0.246501	0.805294	1		-303.135	53.4879	410.111	181.951	0.29397	0.768781	0.992771		-592.237	-136.806	318.625	232.363	-0.58876	0.556022	0.986668
chr15_29773339	-18.0032	16.1511	50.3054	17.4257	0.926858	0.354	0.957288		-19.8216	56.0386	131.899	38.7042	1.44787	0.147654	0.992897		-80.6011	63.1232	206.848	73.3287	0.860825	0.389334	0.993989		-73.2706	75.3354	223.941	75.8194	0.993617	0.320409	0.977449		-68.1663	9.76094	87.6882	39.7588	0.245504	0.806066	1		-67.4975	110.38	288.257	90.7537	1.21626	0.223887	0.98746		-193.642	33.543	260.729	115.911	0.289386	0.772286	0.996518
chr4_183280843	-10.7649	9.64953	30.0639	10.4155	0.926458	0.354208	0.957288		-79.773	-34.4334	10.9062	23.1325	-1.48853	0.136611	0.992897		-119.785	-33.8886	52.0076	43.8246	-0.773278	0.439358	0.99503		-118.569	-29.7658	59.0372	45.3076	-0.65697	0.5112	0.986659		-52.1311	-5.5534	41.0243	23.7641	-0.233688	0.815227	1		-68.7793	37.5416	143.863	54.2454	0.692071	0.488893	0.992771		-233.689	-97.9159	37.8572	69.272	-1.4135	0.157509	0.918585
chr22_20977111	-24.6971	22.1374	68.972	23.8952	0.926439	0.354218	0.957288		-78.1278	25.9029	129.934	53.0769	0.488026	0.625531	0.997031		-169.034	28.0489	225.132	100.552	0.278948	0.780284	0.998925		-121.465	82.3045	286.074	103.964	0.791664	0.428557	0.980758		-113.943	-7.08124	99.7802	54.5212	-0.129881	0.896661	1		-223.712	20.2365	264.185	124.464	0.16259	0.870841	0.992771		-340.232	-28.6858	282.86	158.952	-0.180468	0.856785	0.996518
chr3_148984911	-14.4496	12.952	40.3536	13.9804	0.926439	0.354218	0.957288		-76.2528	-15.3619	45.5291	31.0668	-0.494479	0.620968	0.997031		-4.57929	110.745	226.068	58.8387	1.88217	0.0598127	0.975444		-95.4611	23.7919	143.045	60.8434	0.391035	0.695772	0.995206		-40.4683	22.0809	84.6302	31.9129	0.691913	0.488992	1		-43.8257	98.9513	241.728	72.8454	1.35837	0.174345	0.982544		-1.77696	180.462	362.701	92.979	1.94089	0.0522718	0.873183
chr9_98203369	-9.74115	8.72814	27.1974	9.4231	0.926249	0.354317	0.957288		-24.7828	16.2402	57.2632	20.9301	0.775927	0.437792	0.997031		-47.9766	29.7323	107.441	39.6474	0.749918	0.453304	0.996332		-64.9517	15.3994	95.7504	40.9954	0.375636	0.707187	0.995206		-17.1108	25.0308	67.1725	21.5008	1.16418	0.244352	1		61.2063	157.357	253.508	49.0566	3.20767	0.00133817	0.644846		-90.1369	32.6974	155.532	62.6706	0.521735	0.601855	0.989057
chr4_146639953	-23.7493	21.2781	66.3055	22.9732	0.926214	0.354335	0.957288		-47.564	52.4638	152.492	51.0346	1.02801	0.303947	0.992897		-245.76	-56.2451	133.269	96.6911	-0.581699	0.560769	0.998655		-109.327	86.5894	282.506	99.9574	0.866264	0.386346	0.980758		-117.953	-15.1829	87.5874	52.4338	-0.289562	0.772151	1		-158.004	76.5892	311.183	119.691	0.639893	0.522242	0.992771		-213.185	86.3527	385.89	152.825	0.565042	0.572045	0.986668
chr5_1221252	-18.9028	16.935	52.7728	18.2846	0.926188	0.354348	0.957288		-184.39	-104.806	-25.2227	40.6039	-2.58119	0.00984605	0.813549		-71.159	79.6309	230.421	76.9336	1.03506	0.300641	0.981574		-248.501	-92.6101	63.2804	79.536	-1.16438	0.24427	0.972944		-79.6856	2.0823	83.8502	41.7183	0.0499134	0.960191	1		-74.421	112.222	298.865	95.2259	1.17848	0.238605	0.988678		-202.51	35.8557	274.221	121.615	0.294829	0.768124	0.996518
chr13_30465097	-30.7504	27.548	85.8464	29.7441	0.926169	0.354358	0.957288		-134.698	-5.16466	124.368	66.0882	-0.078148	0.93771	0.998905		-225.17	20.1956	265.561	125.187	0.161324	0.871838	0.998925		-145.76	107.795	361.35	129.365	0.833266	0.404695	0.980758		-89.224	43.8275	176.879	67.8834	0.64563	0.518519	1		-65.3916	238.161	541.714	154.874	1.53778	0.124104	0.960275		-329.739	58.1142	445.967	197.884	0.293678	0.769004	0.996518
chr12_100128544	-2.81957	-0.904664	1.01024	0.976992	-0.925968	0.354462	0.957288		-4.13104	0.121608	4.37425	2.16972	0.0560477	0.955304	0.998905		-13.0331	-4.9776	3.07795	4.10997	-1.2111	0.225856	0.975978		-13.0204	-4.69125	3.6379	4.24956	-1.10394	0.269621	0.972972		-6.62539	-2.25695	2.11148	2.22879	-1.01263	0.311235	1		-19.5053	-9.53304	0.439209	5.08788	-1.87368	0.0609752	0.955816		-19.3372	-6.6026	6.13195	6.49722	-1.01622	0.309525	0.966919
chr1_231626906	-73.2349	-23.4966	26.2418	25.3767	-0.925911	0.354492	0.957288		-139.011	-28.5407	81.9296	56.3624	-0.506379	0.612591	0.997031		-242.733	-33.5015	175.73	106.751	-0.313829	0.753651	0.998925		-70.4651	145.884	362.233	110.382	1.32163	0.186292	0.965674		-54.0469	59.3967	172.84	57.8794	1.02622	0.30479	1		-69.5937	189.383	448.36	132.131	1.4333	0.151773	0.980257		-196.919	133.829	464.576	168.749	0.793065	0.42774	0.976002
chr1_246829849	-3.65903	3.27614	10.2113	3.53836	0.925894	0.354501	0.957288		-9.9845	5.43672	20.8579	7.86797	0.690994	0.489569	0.997031		-33.0975	-3.92625	25.245	14.8833	-0.263803	0.791932	0.998925		-10.2073	19.9614	50.1301	15.3922	1.29685	0.194683	0.969244		0.868696	16.6997	32.5306	8.07702	2.06755	0.0386822	0.967352		-49.3694	-13.2648	22.8398	18.4207	-0.720102	0.471462	0.992771		-4.60655	41.518	87.6426	23.5329	1.76425	0.0776897	0.888262
chr7_100591875	-68.4759	-21.9684	24.5391	23.7283	-0.925832	0.354533	0.957288		-184	-80.7053	22.5892	52.7013	-1.53137	0.125677	0.992897		-371.619	-175.956	19.7079	99.8283	-1.76258	0.0779709	0.975978		-427.852	-225.549	-23.2453	103.216	-2.18521	0.0288734	0.859824		-188.118	-82.0047	24.1091	54.1397	-1.51469	0.129852	0.984873		-306.365	-64.1739	178.017	123.567	-0.519345	0.60352	0.992771		-645.063	-335.794	-26.5254	157.79	-2.12811	0.0333284	0.818986
chr16_57751751	-6.81657	6.09734	19.0113	6.58873	0.92542	0.354748	0.957586		-41.3091	-12.6122	16.0847	14.6413	-0.861415	0.38901	0.992897		-71.6036	-17.2453	37.1131	27.7338	-0.621813	0.534065	0.998655		-48.8146	7.41475	63.6441	28.6884	0.258458	0.796054	0.999509		-18.9577	10.5211	40	15.0402	0.699534	0.484218	1		-38.8109	28.469	95.7488	34.3264	0.829359	0.406901	0.992771		-85.4072	0.53244	86.4721	43.8468	0.0121432	0.990311	0.99976
chr11_67419600	-58.5957	-18.7923	21.0112	20.3079	-0.925369	0.354774	0.957586		-14.2935	74.147	162.588	45.1227	1.64323	0.100335	0.992897		-188.699	-21.2166	146.266	85.4503	-0.248291	0.803909	0.998925		-49.2423	124.013	297.268	88.3956	1.40293	0.160637	0.962685		-95.9848	-5.14356	85.6977	46.3476	-0.110978	0.911634	1		-284.996	-77.5683	129.86	105.831	-0.732948	0.46359	0.992771		-169.671	95.0991	359.869	135.087	0.703985	0.481442	0.984781
chr7_144835626	-3.68234	-1.18072	1.32089	1.27633	-0.92509	0.354919	0.957586		-1.72839	3.82796	9.38431	2.83487	1.35031	0.176916	0.992897		-0.95179	9.5735	20.0988	5.37005	1.78276	0.0746255	0.975978		-13.4877	-2.60413	8.27943	5.55284	-0.468973	0.639089	0.992296		-6.0865	-0.378053	5.3304	2.91247	-0.129805	0.896721	1		-22.5328	-9.50584	3.52107	6.64639	-1.43023	0.152652	0.980257		-22.0225	-5.38442	11.2537	8.48882	-0.634296	0.525888	0.985962
chr17_81826226	-1.43428	1.28146	3.99719	1.38558	0.924852	0.355043	0.957586		-7.87136	-1.837	4.19736	3.07876	-0.59667	0.550728	0.997031		-2.83699	8.59416	20.0253	5.83222	1.47357	0.140598	0.975978		-11.4548	0.362334	12.1795	6.02917	0.0600968	0.952079	1		-7.23389	-1.03541	5.16308	3.16249	-0.327402	0.743364	1		-6.66965	7.47868	21.627	7.21854	1.03604	0.300184	0.989775		-15.8327	2.23379	20.3002	9.21757	0.24234	0.808517	0.996518
chr1_233001480	-4.02128	-1.28914	1.44301	1.39395	-0.924809	0.355065	0.957586		-12.6386	-6.57163	-0.504636	3.0954	-2.12303	0.0337516	0.937768		-16.8529	-5.36823	6.11649	5.85955	-0.91615	0.359588	0.989055		-13.5212	-1.63984	10.2416	6.06194	-0.270513	0.786765	0.999008		-9.65251	-3.41592	2.82067	3.18193	-1.07354	0.283031	1		-23.0423	-8.80467	5.43301	7.26412	-1.21208	0.225483	0.98746		-10.0884	8.08067	26.2498	9.26995	0.871705	0.383369	0.976002
chr7_98231150	-57.8992	-18.5599	20.7795	20.0711	-0.924707	0.355118	0.957586		-110.049	-22.6702	64.7092	44.5813	-0.508513	0.611094	0.997031		-193.072	-27.551	137.97	84.4496	-0.326242	0.744241	0.998925		-258.506	-87.3639	83.7782	87.3174	-1.00053	0.317053	0.977449		-78.0343	11.7304	101.495	45.7983	0.256131	0.79785	1		-404.476	-199.635	5.20663	104.511	-1.91018	0.0561099	0.955816		-560.038	-298.44	-36.8416	133.468	-2.23603	0.0253497	0.818986
chr4_1823202	-11.8044	-3.78391	4.23659	4.09209	-0.924689	0.355128	0.957586		-28.145	-10.3139	7.5173	9.09753	-1.1337	0.256921	0.992897		-44.3566	-10.5881	23.1803	17.2288	-0.614562	0.538844	0.998655		-31.4795	3.42469	38.3289	17.8083	0.192309	0.8475	0.999509		-27.8824	-9.59138	8.69966	9.33216	-1.02778	0.304055	1		-23.3324	18.4036	60.1397	21.2939	0.864267	0.387441	0.992771		-50.2703	3.05226	56.3748	27.2054	0.112193	0.91067	0.997474
chr11_63902805	-39.824	-12.7621	14.2998	13.8071	-0.924312	0.355324	0.957586		-43.6135	16.4948	76.6032	30.6675	0.53786	0.590673	0.997031		-131.115	-17.2803	96.5542	58.0788	-0.297532	0.76606	0.998925		-39.1631	78.5525	196.268	60.059	1.30792	0.190899	0.965674		-67.0701	-5.33984	56.3904	31.495	-0.169545	0.865368	1		-180.176	-39.2556	101.665	71.8981	-0.545989	0.585073	0.992771		-220.134	-40.1639	139.806	91.8216	-0.437413	0.661812	0.99009
chr19_1254299	-18.9302	16.8878	52.7057	18.2745	0.924118	0.355425	0.957586		-11.806	67.7439	147.294	40.5867	1.66912	0.0950943	0.992897		-32.3391	118.371	269.08	76.8927	1.53943	0.1237	0.975978		56.8757	212.673	368.47	79.4883	2.67552	0.00746129	0.75543		-66.4514	15.2661	96.9837	41.6926	0.366159	0.714247	1		-61.9967	124.545	311.087	95.1744	1.3086	0.19067	0.985526		-112.547	125.692	363.93	121.55	1.03407	0.301103	0.966919
chr7_82066527	-2.97095	-0.951941	1.06707	1.03011	-0.924117	0.355425	0.957586		0.818429	5.29991	9.7814	2.28647	2.31794	0.0204524	0.875755		-11.1852	-2.69479	5.79557	4.33182	-0.622093	0.533881	0.998655		-11.2326	-2.45432	6.32399	4.47873	-0.547995	0.583696	0.991856		-8.22886	-3.62359	0.981679	2.34963	-1.5422	0.123026	0.984873		-9.39243	1.12076	11.6339	5.36387	0.208945	0.834491	0.992771		-7.2843	6.14203	19.5684	6.85017	0.896625	0.369919	0.973924
chr1_41382134	-150.518	-48.2151	54.0878	52.1954	-0.923743	0.35562	0.957586		-212.906	14.3133	241.533	115.928	0.123467	0.901737	0.998905		-136.388	293.942	724.272	219.556	1.3388	0.180636	0.975978		-373.534	71.4804	516.495	227.048	0.314825	0.752894	0.995556		-69.0471	164.28	397.608	119.045	1.37999	0.16759	0.984873		-167.559	365.115	897.789	271.772	1.34346	0.179123	0.984627		-590.472	89.8281	770.128	347.092	0.258802	0.795788	0.996518
chr8_38957302	-17.5726	-5.62869	6.31524	6.09384	-0.923668	0.355659	0.957586		-47.0186	-20.4946	6.02947	13.5327	-1.51445	0.129911	0.992897		-13.4194	36.8412	87.1019	25.6432	1.43669	0.150807	0.975978		-54.5747	-2.63947	49.2958	26.4976	-0.0996117	0.920653	0.999509		-22.4243	4.76713	31.9585	13.8732	0.343622	0.73113	1		-59.8541	2.33425	64.5226	31.7287	0.0735689	0.941353	0.996595		-52.6016	26.8442	106.29	40.5336	0.662271	0.507798	0.985682
chr1_196690032	-9.12561	8.12895	25.3835	8.80335	0.923393	0.355802	0.957586		-62.624	-24.2948	14.0344	19.5557	-1.24234	0.214112	0.992897		-22.316	50.2548	122.826	37.0259	1.35729	0.17469	0.975978		-55.2362	19.7794	94.795	38.2733	0.516795	0.6053	0.992296		-45.5205	-6.24974	33.021	20.0361	-0.311924	0.755098	1		-59.7199	30.1368	119.994	45.8453	0.65736	0.51095	0.992771		-140.816	-26.1191	88.5777	58.5187	-0.446337	0.655354	0.99009
chr1_186323598	-11.8592	-3.79771	4.26378	4.113	-0.923341	0.355829	0.957586		-2.92862	14.9719	32.8724	9.1329	1.63933	0.101144	0.992897		-37.8504	-3.93121	29.988	17.3057	-0.227163	0.820297	0.998925		-62.7551	-27.6945	7.36614	17.8881	-1.54821	0.121572	0.958201		-22.4176	-4.01517	14.3872	9.38898	-0.427647	0.668908	1		-52.0205	-10.0525	31.9155	21.4122	-0.469476	0.638729	0.992771		-73.9078	-20.3564	33.1951	27.3222	-0.74505	0.456241	0.980007
chr6_44223657	-15.6993	13.9832	43.6656	15.1441	0.923341	0.35583	0.957586		-61.7699	4.16033	70.0905	33.6379	0.12368	0.901569	0.998905		-107.643	17.247	142.137	63.7192	0.270672	0.786643	0.998925		-191.528	-62.3971	66.734	65.8832	-0.947087	0.343595	0.977449		-97.3068	-29.5787	38.1494	34.5552	-0.855986	0.392006	1		-129.183	25.3913	179.966	78.8644	0.321961	0.747482	0.992771		-175.924	21.4876	218.899	100.72	0.21334	0.831062	0.996518
chr10_112533570	-1.98059	1.76359	5.50778	1.9103	0.923205	0.355901	0.957586		-7.49846	0.820624	9.13971	4.24443	0.193341	0.846692	0.998905		-18.7153	-2.96188	12.7915	8.03745	-0.36851	0.712493	0.998925		-8.51151	7.76215	24.0358	8.30289	0.934873	0.349854	0.978921		-6.21547	2.32354	10.8626	4.35664	0.533334	0.593803	1		-6.65901	12.8429	32.3448	9.94995	1.29075	0.196791	0.985526		-18.579	6.31471	31.2084	12.7009	0.497186	0.619058	0.99009
chr16_46668865	-18.8781	-6.04473	6.78868	6.54766	-0.923189	0.355909	0.957586		-44.4691	-15.9624	12.5443	14.5442	-1.09751	0.272419	0.992897		-106.342	-52.3575	1.62728	27.5432	-1.90092	0.0573126	0.973656		-99.0979	-43.28	12.5379	28.4785	-1.51974	0.128576	0.962685		-60.5994	-31.3184	-2.03746	14.9393	-2.09638	0.0360482	0.967352		-125.991	-59.1521	7.68672	34.1015	-1.73459	0.082813	0.955816		-196.467	-111.125	-25.7834	43.5417	-2.55215	0.0107059	0.736868
chr10_22316564	-138.08	122.924	383.927	133.165	0.923095	0.355958	0.957586		-385.492	193.976	773.444	295.647	0.656106	0.511756	0.997031		-1051.12	46.9499	1145.02	560.237	0.0838037	0.933213	0.998925		-754.262	381.182	1516.63	579.308	0.657995	0.510541	0.986659		-612.148	-17.0609	578.026	303.616	-0.0561923	0.955189	1		-1041.15	316.734	1674.61	692.796	0.457182	0.64754	0.992771		-2093.52	-357.146	1379.23	885.906	-0.403142	0.686844	0.992153
chr3_113654841	-14.8095	-4.74091	5.32767	5.13703	-0.922889	0.356065	0.957586		-16.5401	5.82039	28.1809	11.4084	0.510184	0.609923	0.997031		-22.3869	19.9315	62.2498	21.591	0.923138	0.355936	0.987953		-58.8401	-15.0619	28.7163	22.3358	-0.674339	0.500096	0.986659		-30.3385	-7.38949	15.5596	11.7087	-0.631111	0.527968	1		-93.6238	-41.2168	11.1903	26.7383	-1.54149	0.123198	0.960275		-53.0748	13.854	80.7828	34.1473	0.405712	0.684954	0.992153
chr14_35535916	-25.621	22.7979	71.2167	24.7035	0.92286	0.35608	0.957586		-144.07	-36.4921	71.086	54.8868	-0.664862	0.506139	0.997031		-132.121	71.6876	275.497	103.984	0.689409	0.490566	0.99844		-223.059	-12.3451	198.369	107.507	-0.114831	0.908579	0.999509		-78.1399	32.3652	142.87	56.3802	0.574052	0.565932	1		-218.165	34.0547	286.274	128.684	0.264639	0.791288	0.992771		-302.389	19.7502	341.89	164.357	0.120166	0.904351	0.997474
chr8_47729065	-221.435	-70.8793	79.6761	76.814	-0.92274	0.356143	0.957586		-460.088	-125.682	208.725	170.615	-0.736636	0.461344	0.997031		-748.453	-114.988	518.477	323.196	-0.355784	0.722002	0.998925		-1073.75	-418.783	236.184	334.167	-1.25322	0.210127	0.970097		-455.763	-112.228	231.306	175.273	-0.640306	0.521974	1		-662.272	121.761	905.794	400.017	0.304389	0.760831	0.992771		-1393.64	-392.341	608.954	510.865	-0.767994	0.442491	0.977476
chr14_39040696	-7.97897	7.09778	22.1745	7.69222	0.922722	0.356152	0.957586		-49.6471	-16.1587	17.3297	17.0859	-0.945734	0.344284	0.992897		-77.8245	-14.3792	49.0661	32.37	-0.444213	0.656889	0.998655		-76.7337	-11.1323	54.469	33.4701	-0.332606	0.739432	0.995536		-22.0996	12.2993	46.6983	17.5505	0.700798	0.483429	1		-79.8507	-1.33009	77.1905	40.0615	-0.0332012	0.973514	0.997487		-42.0298	58.2515	158.533	51.164	1.13853	0.254901	0.954427
chr1_15643747	-21.5478	-6.89706	7.75372	7.47488	-0.922697	0.356165	0.957586		-23.7575	8.78748	41.3324	16.6046	0.529221	0.596652	0.997031		9.34272	70.9787	132.615	31.4469	2.2571	0.0240021	0.892833		-70.6792	-6.9671	56.745	32.5062	-0.214332	0.830288	0.999509		-41.681	-8.26377	25.1535	17.0496	-0.48469	0.627896	1		-54.8856	21.4415	97.7686	38.9424	0.550594	0.581912	0.992771		-94.9387	2.5165	99.9717	49.7221	0.0506113	0.959635	0.997474
chr2_197771998	-16.2498	-5.2012	5.84737	5.63702	-0.922685	0.356171	0.957586		-4.21481	20.3322	44.8792	12.524	1.62346	0.104491	0.992897		-15.269	31.2396	77.7482	23.7289	1.31652	0.187998	0.975978		-12.9661	35.1071	83.1802	24.5271	1.43136	0.152328	0.962685		-19.4727	5.7444	30.9616	12.8659	0.446483	0.655248	1		-53.1528	4.38525	61.9233	29.3562	0.149381	0.881253	0.993615		-13.6695	59.864	133.398	37.5171	1.59565	0.110568	0.890812
chr16_1348030	-53.2117	-17.0287	19.1544	18.4608	-0.922424	0.356307	0.957586		-141.311	-60.9613	19.3888	40.9949	-1.48705	0.137003	0.992897		-198.226	-45.8986	106.428	77.7179	-0.59058	0.554802	0.998655		-229.629	-72.1782	85.2722	80.3319	-0.8985	0.368919	0.980709		-124.914	-42.3094	40.2956	42.1454	-1.00389	0.315431	1		-220.781	-32.2183	156.344	96.2053	-0.334892	0.737707	0.992771		-422.557	-181.868	58.8205	122.8	-1.48101	0.138605	0.905164
chr1_110211759	-9.87431	8.77067	27.4156	9.51274	0.921992	0.356533	0.957586		-40.6454	0.765904	42.1772	21.1282	0.0362502	0.971083	0.998928		-102.864	-24.4316	54.0006	40.0164	-0.610539	0.541505	0.998655		-30.8975	50.2041	131.306	41.3784	1.21329	0.225018	0.972706		-17.7692	24.7561	67.2814	21.6966	1.14102	0.253863	1		-65.1345	31.9507	129.036	49.5333	0.645035	0.518904	0.992771		-43.1469	80.8338	204.814	63.2554	1.27789	0.201287	0.944729
chr11_117410000	-3.77487	-1.20696	1.36094	1.31016	-0.921236	0.356927	0.957586		-3.44419	2.26286	7.96992	2.91176	0.777146	0.437073	0.997031		-11.5018	-0.705966	10.0899	5.50808	-0.128169	0.898015	0.998925		-18.6101	-7.43801	3.73409	5.70005	-1.3049	0.191926	0.966669		-3.87352	1.96936	7.81223	2.98106	0.660624	0.508854	1		-10.7075	2.66973	16.0469	6.8251	0.391163	0.695677	0.992771		-20.4018	-3.33276	13.7363	8.7087	-0.382693	0.701947	0.99271
chr14_88872380	-50.0955	-16.0167	18.0622	17.3872	-0.921178	0.356957	0.957586		-71.0339	4.66342	80.3607	38.6211	0.120748	0.903891	0.998905		-170.361	-26.9517	116.458	73.168	-0.368353	0.71261	0.998925		-122.363	25.9186	174.2	75.6538	0.342595	0.731903	0.995536		-30.8217	46.9301	124.682	39.6693	1.18303	0.236796	1		-154.438	23.0534	200.545	90.557	0.254574	0.799052	0.992771		-218.099	8.58479	235.269	115.655	0.0742276	0.940829	0.997474
chr6_30665113	-43.7043	38.7537	121.212	42.0704	0.921164	0.356965	0.957586		-174.672	8.48277	191.637	93.4462	0.0907771	0.92767	0.998905		15.7222	362.623	709.524	176.99	2.04883	0.0404787	0.936941		-365.48	-6.74378	351.993	183.029	-0.0368455	0.970608	1		-133.887	54.2649	242.416	95.9956	0.565285	0.57188	1		-419.639	9.77036	439.18	219.086	0.0445959	0.964429	0.997004		-491.461	56.9488	605.359	279.801	0.203533	0.838718	0.996518
chr7_93334140	-19.0789	16.9165	52.9119	18.365	0.921126	0.356984	0.957586		-34.9015	45.0434	124.988	40.7882	1.10432	0.269453	0.992897		-147.859	3.59351	155.046	77.2716	0.0465049	0.962908	0.998925		-75.6613	80.9338	237.529	79.8955	1.013	0.311062	0.977449		-95.9975	-13.8629	68.2717	41.9054	-0.330814	0.740785	1		-52.2165	135.212	322.641	95.6269	1.41396	0.157375	0.980257		-106.496	132.893	372.282	122.137	1.08806	0.276568	0.95917
chr8_41539774	-17.0215	15.0901	47.2016	16.3835	0.921055	0.357022	0.957586		-55.6371	15.6883	87.0137	36.3905	0.43111	0.666389	0.997031		-168.057	-32.9478	102.162	68.9335	-0.477965	0.632675	0.998655		-50.4204	89.2756	228.972	71.2735	1.25258	0.210359	0.970097		-14.9366	58.3305	131.598	37.3811	1.56043	0.118659	0.984873		-164.427	2.79772	170.022	85.3187	0.0327915	0.973841	0.997487		-159.302	54.2637	267.829	108.962	0.498005	0.61848	0.99009
chr2_238041229	-11.1819	9.91219	31.0063	10.7623	0.921009	0.357046	0.957586		-79.7202	-32.8665	13.9872	23.905	-1.37488	0.169168	0.992897		-89.5677	-0.795101	87.9775	45.2921	-0.017555	0.985994	0.998925		-116.098	-24.3961	67.306	46.7868	-0.521431	0.602067	0.992296		-54.9207	-6.81872	41.2833	24.5418	-0.277841	0.781135	1		-20.2216	89.6362	199.494	56.0499	1.59922	0.109772	0.960275		-55.2664	85.0215	225.309	71.5755	1.18786	0.234889	0.948272
chr2_219283526	-8.61429	7.63609	23.8865	8.29101	0.921009	0.357046	0.957586		-29.249	6.84847	42.946	18.4171	0.371854	0.710001	0.997031		-196.422	-128.078	-59.7347	34.8692	-3.67311	0.000239619	0.373614		-96.5966	-25.8883	44.8201	36.0757	-0.71761	0.472998	0.983341		-80.4198	-43.3313	-6.24287	18.9227	-2.28991	0.0220263	0.957631		-181.851	-97.1885	-12.526	43.1952	-2.24998	0.0244499	0.92003		-196.982	-88.8797	19.2222	55.154	-1.61148	0.107075	0.889236
chr22_45528083	-5.35965	4.75101	14.8617	5.1585	0.921006	0.357047	0.957586		-18.0998	4.35813	26.8161	11.4581	0.380352	0.703684	0.997031		-5.89976	36.6324	79.1646	21.7001	1.68812	0.0913877	0.975978		5.56732	49.5335	93.4998	22.4317	2.20819	0.0272311	0.859824		-6.95921	16.0945	39.1481	11.7621	1.36834	0.171207	0.984873		-7.87959	44.7635	97.4065	26.8587	1.66663	0.0955884	0.955816		17.9944	85.197	152.4	34.287	2.48482	0.0129618	0.740709
chr1_228374660	-16.0749	14.2491	44.5731	15.4714	0.920995	0.357053	0.957586		-100.573	-33.2256	34.1215	34.3608	-0.966964	0.333562	0.992897		-102.304	25.2608	152.826	65.0841	0.388126	0.697923	0.998925		-136.102	-4.18538	127.731	67.3043	-0.0621859	0.950415	1		-36.978	32.1898	101.358	35.2897	0.912158	0.361686	1		-161.845	-3.94125	153.962	80.5631	-0.0489213	0.960982	0.996712		-234.832	-33.177	168.478	102.885	-0.322466	0.7471	0.996518
chr11_67441061	-42.8754	-13.7061	15.4632	14.8823	-0.920968	0.357067	0.957586		-58.7619	6.04345	70.8488	33.064	0.18278	0.85497	0.998905		-112.587	10.1526	132.892	62.6224	0.162124	0.871208	0.998925		-146.076	-19.1764	107.723	64.7446	-0.296184	0.767089	0.996347		-75.8	-9.25285	57.2943	33.9526	-0.272523	0.78522	1		-162.553	-10.639	141.275	77.5073	-0.137264	0.890822	0.995183		-209.852	-15.8478	178.157	98.9818	-0.160108	0.872796	0.996518
chr1_201313570	-20.1918	17.8967	55.9852	19.4329	0.920948	0.357077	0.957586		-99.7013	-15.1052	69.4908	43.1612	-0.349972	0.726359	0.997031		-209.054	-48.83	111.394	81.7467	-0.597333	0.550285	0.998655		-124.627	41.0562	206.739	84.5321	0.485688	0.627189	0.992296		-132.598	-45.7259	41.1467	44.3227	-1.03166	0.302233	1		-251.577	-53.2478	145.082	101.188	-0.526224	0.598733	0.992771		-399.364	-146.09	107.184	129.221	-1.13054	0.258248	0.956218
chr11_63681711	-15.2386	13.5006	42.2398	14.6629	0.920737	0.357188	0.957586		-27.1975	36.6311	100.46	32.5656	1.12484	0.260657	0.992897		-159.362	-38.4678	82.4267	61.6809	-0.623659	0.532852	0.998655		-65.7572	59.2543	184.266	63.7814	0.929022	0.352878	0.980709		-62.6677	2.88291	68.4336	33.4442	0.0862007	0.931307	1		-138.114	11.5338	161.182	76.351	0.151063	0.879926	0.993615		-155.663	35.4485	226.56	97.5057	0.363553	0.716192	0.993506
chr3_124819718	-32.2076	-10.294	11.6197	11.1804	-0.920711	0.357201	0.957586		-34.3624	14.2848	62.9321	24.82	0.575537	0.564928	0.997031		-73.038	19.1277	111.293	47.0233	0.406771	0.684176	0.998925		-75.6221	19.6431	114.908	48.6047	0.404139	0.68611	0.99429		-60.4919	-10.514	39.4639	25.4989	-0.412332	0.680096	1		-125.121	-11.0137	103.094	58.2181	-0.18918	0.849952	0.992771		-118.961	26.7211	172.403	74.3274	0.359505	0.719217	0.993586
chr5_73074876	-18.2811	-5.84203	6.597	6.34644	-0.920521	0.357301	0.957586		-4.76497	22.8798	50.5246	14.1045	1.62217	0.104768	0.992897		-58.7152	-6.40035	45.9145	26.6913	-0.239792	0.810492	0.998925		-89.8227	-35.7115	18.3996	27.6077	-1.29353	0.195826	0.969244		-38.4353	-10.0315	18.3723	14.4917	-0.692222	0.488798	1		-92.5175	-27.7228	37.0719	33.0585	-0.838597	0.401695	0.992771		-124.4	-41.6865	41.0267	42.2006	-0.987817	0.323242	0.969316
chr10_87925489	-13.513	11.965	37.443	12.999	0.920456	0.357335	0.957586		-53.0861	3.47255	60.0312	28.8564	0.120339	0.904215	0.998905		-184.435	-77.3124	29.8107	54.6547	-1.41456	0.157197	0.975978		-162.704	-51.898	58.9083	56.5338	-0.917998	0.35862	0.980709		-76.8091	-18.7082	39.3926	29.6433	-0.631111	0.527968	1		-176.004	-43.3714	89.2611	67.6696	-0.640928	0.521569	0.992771		-169.652	-0.240508	169.171	86.4345	-0.00278255	0.99778	1
chr2_120970570	-84.6664	-27.0523	30.5617	29.3949	-0.920306	0.357413	0.957586		-82.1058	45.8651	173.836	65.2913	0.702469	0.482386	0.997031		-59.9714	182.454	424.88	123.687	1.47513	0.140176	0.975978		-84.7244	165.925	416.574	127.882	1.29748	0.194466	0.969244		-167.734	-36.2855	95.163	67.0655	-0.541045	0.588477	1		-164.882	135.191	435.265	153.099	0.883034	0.377218	0.992771		-277.955	105.272	488.5	195.524	0.53841	0.590294	0.988777
chr17_45845225	-104.213	-33.294	37.6255	36.1834	-0.920145	0.357497	0.957586		-131.487	26.0844	183.656	80.3935	0.32446	0.74559	0.997031		-440.189	-141.396	157.396	152.445	-0.927524	0.353655	0.987361		-439.979	-131.075	177.83	157.604	-0.831671	0.405595	0.980758		-146.268	15.6502	177.568	82.6111	0.189444	0.849745	1		-358.894	11.1965	381.287	188.821	0.0592969	0.952716	0.996712		-694.665	-222.688	249.289	240.805	-0.924766	0.355087	0.971681
chr4_75657738	-12.1745	10.7712	33.7168	11.707	0.920063	0.35754	0.957586		-54.951	-3.98666	46.9777	26.0022	-0.15332	0.878146	0.998905		-92.6045	3.94485	100.494	49.2599	0.0800824	0.936172	0.998925		-44.1945	55.6184	155.431	50.925	1.09216	0.274761	0.972972		-56.3749	-4.02512	48.3247	26.7091	-0.150702	0.880211	1		-43.4186	76.0814	195.581	60.9694	1.24786	0.212082	0.98746		-126.927	25.6823	178.292	77.8619	0.329844	0.741518	0.996518
chr9_129803245	-15.9282	14.0901	44.1084	15.3155	0.919991	0.357577	0.957586		-35.4805	31.194	97.8685	34.0176	0.916996	0.359145	0.992897		-137.434	-11.1315	115.171	64.4403	-0.172741	0.862855	0.998925		-314.591	-184.026	-53.4602	66.6151	-2.76252	0.00573564	0.75543		-79.301	-10.8052	57.6906	34.9468	-0.309191	0.757176	1		-196.076	-39.7531	116.569	79.7564	-0.498432	0.61818	0.992771		-278.089	-78.4469	121.195	101.858	-0.770159	0.441205	0.977073
chr1_94173833	-4.39008	3.88244	12.155	4.22067	0.919862	0.357645	0.957586		-22.5325	-4.16086	14.2108	9.37331	-0.443906	0.657111	0.997031		-33.0446	1.74963	36.5439	17.7522	0.0985587	0.921489	0.998925		-47.8678	-11.8885	24.0909	18.3568	-0.647634	0.517222	0.986659		-8.94333	9.92421	28.7917	9.62629	1.03095	0.302565	1		-26.837	16.2388	59.3145	21.9774	0.738885	0.459977	0.992771		-20.9888	34.0215	89.0318	28.0665	1.21218	0.225445	0.944729
chr18_6032284	-1.08098	0.95579	2.99256	1.03917	0.919764	0.357696	0.957586		-4.85004	-0.330186	4.18967	2.30605	-0.143182	0.886146	0.998905		-11.1592	-2.59001	5.97918	4.37204	-0.592404	0.55358	0.998655		-12.6631	-3.80602	5.05102	4.5189	-0.842245	0.399651	0.980758		-4.12538	0.518254	5.16188	2.3692	0.218747	0.826847	1		-8.10312	2.50466	13.1124	5.41213	0.462786	0.643518	0.992771		-3.09932	10.4535	24.0064	6.91472	1.51178	0.13059	0.901929
chr20_18524920	-1.7733	1.56774	4.90879	1.70462	0.919705	0.357727	0.957586		-7.8225	-0.402229	7.01804	3.78585	-0.106245	0.915388	0.998905		-17.7489	-3.69269	10.3635	7.17154	-0.514908	0.606617	0.998655		-15.4482	-0.912969	13.6223	7.41595	-0.123109	0.902021	0.999509		-6.97975	0.642826	8.2654	3.88907	0.16529	0.868715	1		-15.3241	2.07755	19.4792	8.87839	0.234001	0.814984	0.992771		-8.47472	13.747	35.9688	11.3376	1.21251	0.225316	0.944729
chr3_98593145	-36.9928	32.6908	102.374	35.5529	0.919499	0.357835	0.957586		-172.031	-17.2503	137.531	78.9699	-0.218442	0.827085	0.998003		-283.718	9.498	302.714	149.6	0.0634893	0.949377	0.998925		-163.467	139.698	442.863	154.676	0.903164	0.366439	0.980709		-76.4507	82.5308	241.512	81.113	1.01748	0.308926	1		-401.317	-38.373	324.571	185.176	-0.207225	0.835834	0.992771		-294.755	168.753	632.261	236.484	0.713593	0.475479	0.982184
chr19_50268305	-12.5651	11.1027	34.7705	12.0754	0.919448	0.357861	0.957586		-52.6301	-0.0606568	52.5088	26.8211	-0.00226153	0.998196	0.999893		-20.242	79.3438	178.93	50.8091	1.56161	0.118381	0.975978		-125.594	-22.6244	80.3451	52.5354	-0.43065	0.666723	0.994179		-52.3485	1.64915	55.6468	27.5498	0.0598607	0.952267	1		-117.718	5.55195	128.822	62.8926	0.0882767	0.929657	0.996595		-62.3236	95.0983	252.52	80.3173	1.18403	0.2364	0.948272
chr3_154292727	-1.80868	-0.57744	0.653797	0.628182	-0.919224	0.357978	0.957586		-4.3747	-1.63999	1.09472	1.39526	-1.1754	0.239834	0.992897		-8.70189	-3.52134	1.6592	2.64313	-1.33226	0.182775	0.975978		-7.88159	-2.52499	2.83162	2.73296	-0.923902	0.355537	0.980709		-4.07718	-1.26812	1.54093	1.43319	-0.884825	0.376251	1		-14.4991	-8.08742	-1.67576	3.27126	-2.47227	0.0134259	0.85966		-10.8267	-2.63696	5.55275	4.17843	-0.63109	0.527982	0.985962
chr7_100607427	-20.8566	-6.65747	7.54166	7.24445	-0.918974	0.358109	0.957586		-33.7765	-2.23255	29.3114	16.0938	-0.13872	0.889671	0.998905		-54.7711	4.97484	64.7208	30.4826	0.163202	0.870359	0.998925		-101.172	-39.4179	22.3363	31.5073	-1.25107	0.210907	0.970263		-36.621	-4.17703	28.2669	16.553	-0.252342	0.800776	1		-155.49	-81.5541	-7.6177	37.7226	-2.16194	0.0306228	0.940565		-167.027	-72.5914	21.8439	48.1812	-1.50663	0.131905	0.901929
chr2_210668167	-34.0742	-10.8758	12.3226	11.8359	-0.918879	0.358159	0.957586		-88.3967	-36.8773	14.6422	26.2854	-1.40296	0.16063	0.992897		-94.3008	3.28988	100.881	49.7912	0.0660735	0.947319	0.998925		-96.1219	4.78286	105.688	51.482	0.0929035	0.92598	0.999509		-108.08	-55.1708	-2.26157	26.9945	-2.04378	0.0409754	0.967352		-137.666	-16.8444	103.977	61.6436	-0.273255	0.784657	0.992771		-283.792	-129.601	24.5896	78.6688	-1.64743	0.0994699	0.888262
chr5_95567872	-1.66258	1.46638	4.59535	1.59641	0.918549	0.358331	0.957586		-6.69485	0.254662	7.20418	3.54567	0.0718234	0.942742	0.998905		-12.9502	0.211922	13.374	6.71534	0.0315578	0.974825	0.998925		-0.00692643	13.6	27.2069	6.94231	1.959	0.0501125	0.909209		-11.0295	-3.89039	3.24875	3.64242	-1.06808	0.285485	1		-13.0655	3.22593	19.5174	8.31195	0.388108	0.697936	0.992771		-4.78354	16.0241	36.8317	10.6161	1.50941	0.131195	0.901929
chr20_45685941	-40.8629	36.0345	112.932	39.2334	0.918466	0.358375	0.957586		-121.467	49.3362	220.14	87.1447	0.566141	0.571298	0.997031		-388.375	-64.7901	258.795	165.094	-0.392443	0.694731	0.998925		-250.184	84.3717	418.928	170.692	0.494293	0.621099	0.992296		-98.7904	76.6515	252.093	89.5112	0.856334	0.391813	1		-356.691	43.8258	444.343	204.345	0.214469	0.830181	0.992771		-146.928	364.54	876.008	260.953	1.39696	0.162427	0.921033
chr4_109481757	-41.0666	-13.1029	14.8608	14.2672	-0.918392	0.358414	0.957586		-54.84	7.27033	69.3806	31.6889	0.229428	0.818536	0.997392		-1.92321	115.726	233.376	60.0253	1.92796	0.0538601	0.965478		-61.302	60.3385	181.979	62.0615	0.972238	0.330932	0.977449		-71.5972	-7.79506	56.0071	32.5521	-0.239464	0.810746	1		-141.406	4.2347	149.875	74.3065	0.0569896	0.954553	0.996712		-123.547	62.4435	248.434	94.8933	0.658039	0.510513	0.985682
chr1_169382132	-19.5159	17.207	53.9298	18.7362	0.918385	0.358418	0.957586		-166.803	-85.2501	-3.69735	41.6086	-2.04886	0.0404758	0.94752		-79.1156	75.3605	229.837	78.8144	0.956177	0.338983	0.983881		-194.175	-34.4327	125.31	81.5014	-0.42248	0.672675	0.99429		-176.623	-92.8741	-9.12563	42.7288	-2.17357	0.0297374	0.967352		-153.962	37.2572	228.476	97.5607	0.381887	0.702545	0.992771		-211.656	32.546	276.748	124.593	0.261219	0.793924	0.996518
chr16_20671441	-1.24072	-0.395708	0.4493	0.431127	-0.917846	0.358699	0.957586		-3.281	-1.40402	0.472958	0.957643	-1.46612	0.142615	0.992897		-0.660671	2.89528	6.45123	1.81426	1.59585	0.110523	0.975978		-4.92548	-1.24888	2.42772	1.87582	-0.665778	0.505553	0.986659		-3.36901	-1.44083	0.487352	0.983766	-1.46461	0.143029	0.984873		-8.87707	-4.47626	-0.0754379	2.24532	-1.9936	0.046196	0.955816		-7.97002	-2.34921	3.27159	2.86776	-0.819182	0.412683	0.976002
chr6_75666725	-9.26846	8.16172	25.5919	8.89295	0.917774	0.358737	0.957586		-29.5709	9.15027	47.8715	19.7557	0.463171	0.643242	0.997031		-97.4087	-24.0494	49.3098	37.4282	-0.642549	0.520517	0.998655		-111.341	-35.4931	40.3545	38.6978	-0.917187	0.359045	0.980709		-57.9812	-18.2012	21.5788	20.2959	-0.896791	0.36983	1		-46.681	44.1078	134.897	46.3208	0.952225	0.340983	0.992428		-79.883	36.0596	152.002	59.1544	0.609585	0.542137	0.986668
chr1_47358488	-8.80451	7.74908	24.3027	8.44571	0.917517	0.358872	0.957586		-49.7196	-12.9533	23.8131	18.7583	-0.690533	0.489859	0.997031		-142.753	-73.1251	-3.49686	35.5246	-2.05843	0.0395484	0.936941		-168.989	-96.9967	-25.004	36.731	-2.64073	0.00827268	0.78353		-46.9557	-9.20121	28.5533	19.2625	-0.477675	0.632882	1		-93.6938	-7.49691	78.7	43.978	-0.17047	0.864641	0.992771		-215.249	-105.176	4.89693	56.1597	-1.8728	0.0610955	0.887332
chr4_184773724	-1.86262	1.63906	5.14073	1.78657	0.917433	0.358916	0.957586		-2.89508	4.8802	12.6555	3.96698	1.23021	0.21862	0.992897		-14.4112	0.318123	15.0474	7.51495	0.042332	0.966234	0.998925		-15.711	-0.483823	14.7434	7.76897	-0.0622763	0.950343	1		-7.0809	0.907129	8.89515	4.07552	0.22258	0.823863	1		-12.4342	5.79887	24.0319	9.30257	0.623362	0.533047	0.992771		-8.20036	15.0848	38.3699	11.8802	1.26974	0.204176	0.944729
chr1_161238465	-5.62021	-1.79193	2.03636	1.95321	-0.917428	0.358918	0.957586		-9.05644	-0.553646	7.94914	4.33816	-0.127622	0.898448	0.998905		-19.7682	-3.664	12.4402	8.21642	-0.445936	0.655643	0.998655		-10.0252	6.62747	23.2801	8.49625	0.780047	0.435363	0.980758		-9.99955	-1.26771	7.46413	4.45502	-0.284557	0.775983	1		-25.1678	-5.23367	14.7005	10.1705	-0.514594	0.606837	0.992771		-27.2946	-1.83702	23.6206	12.9886	-0.141433	0.887528	0.996518
chr3_196432404	-14.2233	12.515	39.2533	13.642	0.917386	0.358941	0.957586		-53.0929	6.29808	65.6891	30.3015	0.207847	0.835348	0.99803		-95.2046	17.305	129.815	57.4029	0.301466	0.763059	0.998925		-86.79	29.5395	145.869	59.3518	0.497701	0.618695	0.992296		-91.2924	-30.2894	30.7136	31.124	-0.973186	0.330461	1		-100.034	39.2297	178.494	71.0531	0.552118	0.580867	0.992771		-213.556	-35.7014	142.153	90.7421	-0.393438	0.693996	0.99271
chr14_65015792	-26.9763	-8.60054	9.77518	9.37537	-0.917355	0.358957	0.957586		-75.3952	-34.5699	6.25543	20.8292	-1.65968	0.0969787	0.992897		-111.605	-34.2873	43.0298	39.4475	-0.869188	0.384744	0.992548		-11.5906	68.3532	148.297	40.7877	1.67583	0.0937714	0.955177		-52.6579	-10.723	31.2119	21.3953	-0.501184	0.616241	1		-187.669	-92.0345	3.59997	48.7931	-1.88622	0.0592653	0.955816		-288.338	-166.139	-43.9394	62.3467	-2.66476	0.00770434	0.718586
chr7_157005635	-59.1665	-18.8609	21.4446	20.564	-0.91718	0.359048	0.957586		-66.2563	23.269	112.794	45.6762	0.509434	0.610448	0.997031		-100.458	69.126	238.71	86.5223	0.798939	0.424326	0.994387		-183.38	-8.02909	167.322	89.4646	-0.0897459	0.928489	0.999509		-123.78	-31.812	60.1561	46.9225	-0.677969	0.497791	1		-322.892	-113.003	96.8855	107.086	-1.05526	0.291309	0.989775		-347.848	-79.7876	188.273	136.766	-0.583389	0.559631	0.986668
chr9_115040907	-1.05102	0.924329	2.89967	1.00783	0.917148	0.359065	0.957586		-2.13885	2.24862	6.63609	2.23851	1.00452	0.315129	0.992897		-2.29326	6.01756	14.3284	4.24022	1.41916	0.155851	0.975978		-4.87887	3.71476	12.3084	4.3845	0.847247	0.396858	0.980758		-2.69903	1.80824	6.31552	2.29963	0.78632	0.43168	1		-6.9591	3.32761	13.6143	5.24832	0.634033	0.52606	0.992771		3.3098	16.445	29.5802	6.70163	2.45388	0.0141325	0.758008
chr14_100135942	-104.23	-33.2224	37.7855	36.2285	-0.917023	0.359131	0.957586		-174.98	-17.2549	140.471	80.4722	-0.214421	0.830219	0.998003		-492.234	-193.435	105.365	152.449	-1.26885	0.204494	0.975978		-405.887	-96.9246	212.038	157.634	-0.614872	0.538639	0.986659		-291.425	-129.424	32.5779	82.6538	-1.56585	0.117384	0.984873		-466.45	-96.6243	273.202	188.687	-0.512089	0.608589	0.992771		-634.015	-161.695	310.626	240.98	-0.670989	0.502228	0.985682
chr6_33304333	-97.2367	-30.9914	35.2538	33.7986	-0.916944	0.359172	0.957586		-120.234	26.9081	174.051	75.0727	0.358427	0.720024	0.997031		-160.914	117.809	396.533	142.206	0.828442	0.40742	0.994387		-334.507	-46.3055	241.896	147.042	-0.314914	0.752827	0.995556		-87.8454	63.3105	214.466	77.1203	0.820931	0.411685	1		-153.893	191.075	536.042	176.004	1.08563	0.277644	0.989775		-470.813	-30.2299	410.353	224.787	-0.134482	0.893021	0.996518
chr14_58365278	-8.57242	7.53431	23.641	8.21772	0.916837	0.359228	0.957586		-38.1223	-2.34534	33.4316	18.2535	-0.128487	0.897764	0.998905		-73.9621	-6.18214	61.5978	34.5816	-0.17877	0.858119	0.998925		-67.6897	2.39302	72.4757	35.7565	0.0669254	0.946641	1		-40.4553	-3.7058	33.0437	18.7497	-0.197645	0.843322	1		-59.0951	24.7923	108.68	42.7997	0.579264	0.562411	0.992771		-137.252	-30.1154	77.0216	54.6617	-0.55094	0.581675	0.987219
chr20_3801232	-67.6552	-21.5537	24.5478	23.5212	-0.916353	0.359482	0.957586		-124.322	-21.9189	80.4837	52.2462	-0.419531	0.674828	0.997031		-328.491	-134.504	59.4837	98.9733	-1.35899	0.174149	0.975978		-234.395	-33.8123	166.771	102.338	-0.330397	0.7411	0.995536		-134.509	-29.3211	75.867	53.6674	-0.546348	0.584827	1		-134.499	105.626	345.751	122.513	0.862166	0.388596	0.992771		-495.507	-188.851	117.806	156.457	-1.20704	0.227416	0.945732
chr4_13581057	-7.63182	-2.43136	2.76911	2.6533	-0.916351	0.359483	0.957586		-13.9432	-2.39273	9.15774	5.8931	-0.406023	0.684726	0.997031		-14.7887	7.08729	28.9633	11.1612	0.634991	0.525434	0.998655		-27.8685	-5.24956	17.3694	11.5403	-0.45489	0.649189	0.992296		-10.4555	1.40819	13.2719	6.05292	0.232646	0.816036	1		-12.4437	14.6375	41.7187	13.8169	1.05939	0.289423	0.989775		-36.3719	-1.78877	32.7943	17.6444	-0.101379	0.91925	0.997474
chr16_85707979	-20.943	18.3812	57.7054	20.0634	0.916156	0.359585	0.957586		-52.0835	35.2634	122.61	44.5647	0.791284	0.428778	0.997031		-205.181	-39.6987	125.784	84.4297	-0.470198	0.638213	0.998655		-129.689	41.4142	212.517	87.2975	0.474403	0.635213	0.992296		-46.4108	43.3099	133.031	45.7759	0.946129	0.344083	1		-164.494	40.3159	245.126	104.495	0.385816	0.699633	0.992771		-181.736	79.836	341.408	133.455	0.598224	0.54969	0.986668
chr1_21831411	-13.9411	12.2351	38.4113	13.3552	0.916128	0.3596	0.957586		-13.74	44.3947	102.529	29.6606	1.49676	0.134456	0.992897		-30.9399	79.167	189.274	56.177	1.40924	0.158764	0.975978		-17.5569	96.2992	210.155	58.0899	1.65776	0.0973653	0.955177		-13.661	46.0398	105.741	30.4596	1.51151	0.13066	0.984873		-31.9751	104.318	240.611	69.5373	1.50017	0.133569	0.961829		-40.1804	133.876	307.932	88.8042	1.50754	0.131672	0.901929
chr5_151267816	-1.72751	1.51599	4.7595	1.65485	0.91609	0.359619	0.957586		-10.4678	-3.2631	3.9416	3.67586	-0.887709	0.374697	0.992897		-14.2234	-0.575617	13.0721	6.96314	-0.0826663	0.934117	0.998925		-1.77296	12.3353	26.4435	7.19809	1.71369	0.0865856	0.950869		-5.34705	2.05401	9.45507	3.77605	0.543958	0.58647	1		-3.77553	13.1152	30.0059	8.61771	1.52189	0.128037	0.960275		-4.46638	17.1028	38.6719	11.0047	1.55414	0.120152	0.894518
chr6_112133521	-28.9439	-9.2189	10.5061	10.0638	-0.916048	0.359642	0.957586		-55.9128	-12.1003	31.7122	22.3533	-0.541319	0.588288	0.997031		-93.8218	-10.8283	72.1651	42.3436	-0.255726	0.798163	0.998925		-86.794	-0.979642	84.8347	43.7828	-0.022375	0.982149	1		-95.8961	-50.8941	-5.89218	22.9602	-2.21663	0.0266486	0.967352		-148.321	-45.6033	57.1145	52.4071	-0.870175	0.384205	0.992771		-218.152	-86.9721	44.2079	66.9286	-1.29948	0.193781	0.942083
chr19_38910612	-15.6306	13.7078	43.0462	14.9686	0.915772	0.359787	0.957586		-3.3833	61.7726	126.928	33.2428	1.85822	0.0631371	0.960318		-262.084	-138.644	-15.2051	62.9793	-2.20143	0.0277055	0.906735		-189.727	-62.0823	65.5625	65.1249	-0.95328	0.340448	0.977449		-76.2819	-9.34312	57.5957	34.1524	-0.273571	0.784414	1		-273.816	-121.02	31.7762	77.9571	-1.55239	0.120569	0.960275		-134.448	60.7017	255.851	99.5662	0.609662	0.542086	0.986668
chr1_16036492	-12.1454	10.6493	33.444	11.6299	0.915681	0.359834	0.957586		-30.332	20.293	70.918	25.8291	0.785666	0.432063	0.997031		-66.8265	29.0593	124.945	48.9214	0.594001	0.552512	0.998655		-66.2316	32.9248	132.081	50.59	0.650817	0.515165	0.986659		-6.4667	45.5196	97.506	26.5236	1.71619	0.0861271	0.976495		-46.3832	72.3032	190.99	60.5543	1.19402	0.232469	0.987756		-156.323	-4.74014	146.842	77.338	-0.0612912	0.951127	0.997474
chr2_27380457	-20.6424	-6.57198	7.4984	7.17877	-0.915475	0.359942	0.957586		-12.2881	18.9623	50.2127	15.9441	1.1893	0.234322	0.992897		-31.3584	27.8664	87.0912	30.2167	0.922217	0.356415	0.988014		-70.3377	-9.14088	52.0559	31.2229	-0.292762	0.769704	0.996744		-32.5491	-0.436597	31.6759	16.3839	-0.0266479	0.978741	1		-44.8115	28.4996	101.811	37.4036	0.761947	0.446091	0.992771		-77.83	15.7597	109.349	47.7498	0.330047	0.741364	0.996518
chr1_44704040	-0.995779	0.872734	2.74125	0.953323	0.915465	0.359947	0.957586		-0.756233	3.38956	7.53536	2.1152	1.60248	0.10905	0.992897		-9.58455	-1.72479	6.13498	4.01008	-0.430112	0.667114	0.998655		-2.61102	5.50812	13.6273	4.14242	1.32969	0.183621	0.965674		-4.19861	0.0610687	4.32075	2.17331	0.0280994	0.977583	1		-13.2619	-3.55099	6.1599	4.95453	-0.716715	0.47355	0.992771		-8.86945	3.5432	15.9558	6.33298	0.559483	0.575832	0.986668
chr20_653189	-24.0135	21.0434	66.1003	22.9882	0.915401	0.359981	0.957586		-170.479	-70.4035	29.6715	51.0587	-1.37887	0.167934	0.992897		-56.5453	133.044	322.634	96.7295	1.37543	0.168999	0.975978		-177.631	18.3979	214.427	100.015	0.183951	0.854052	0.999509		-87.9975	14.8021	117.602	52.4487	0.28222	0.777775	1		-263.71	-29.0336	205.643	119.733	-0.242486	0.808404	0.992771		-199.844	99.8567	399.557	152.908	0.653049	0.513725	0.98589
chr1_229595104	-50.0742	-15.9399	18.1944	17.4154	-0.915275	0.360047	0.957586		-31.2108	44.5999	120.411	38.6789	1.15308	0.248877	0.992897		-120.42	23.1708	166.762	73.2606	0.31628	0.75179	0.998925		-95.1427	53.3383	201.819	75.7556	0.704084	0.481381	0.984936		-152.68	-74.8325	3.01533	39.7183	-1.88408	0.0595539	0.967352		-73.7683	103.966	281.699	90.6805	1.1465	0.251587	0.988678		-145.795	81.1904	308.176	115.809	0.701073	0.483258	0.984906
chr2_232542859	-39.134	-12.4571	14.2197	13.6106	-0.915252	0.36006	0.957586		-136.815	-77.572	-18.329	30.226	-2.5664	0.010276	0.829313		-162.614	-50.3598	61.8944	57.2725	-0.879301	0.379238	0.991371		-196.695	-80.6389	35.4176	59.2125	-1.36186	0.173243	0.965674		-104.726	-43.8649	16.996	31.0515	-1.41265	0.157759	0.984873		-238.161	-99.2245	39.7124	70.8862	-1.39977	0.161582	0.980257		-327.501	-150.07	27.361	90.5261	-1.65776	0.0973667	0.888262
chr4_39866841	-50.0365	-15.9275	18.1816	17.4026	-0.915236	0.360068	0.957586		-33.354	42.4031	118.16	38.6516	1.09706	0.272615	0.992897		-223.824	-80.3087	63.2066	73.2221	-1.09678	0.272736	0.977059		-192.531	-44.1557	104.219	75.7016	-0.583286	0.559701	0.987668		-148.047	-70.2312	7.5849	39.7021	-1.76895	0.0769014	0.967352		-306.213	-128.577	49.0587	90.6307	-1.4187	0.155987	0.980257		-277.984	-51.1175	175.749	115.748	-0.441628	0.658759	0.99009
chr17_31392047	-11.5658	10.1306	31.827	11.0696	0.915174	0.360101	0.957586		-41.5393	6.65111	54.8415	24.5869	0.270514	0.786765	0.997031		-79.9908	11.3069	102.605	46.5805	0.24274	0.808207	0.998925		-84.715	9.68545	104.086	48.1635	0.201095	0.840624	0.999509		-76.6345	-27.1354	22.3636	25.2546	-1.07447	0.282611	1		-147.578	-34.5892	78.3999	57.6475	-0.600012	0.548498	0.992771		-191.35	-47.0212	97.3081	73.6374	-0.63855	0.523116	0.985962
chr9_35258958	-10.9972	9.63019	30.2576	10.5242	0.915054	0.360163	0.957586		8.93177	54.741	100.55	23.3721	2.34216	0.0191727	0.875755		-111.415	-24.6224	62.1701	44.2819	-0.556038	0.578185	0.998655		-101.998	-12.2553	77.4874	45.7871	-0.267658	0.788963	0.99921		-44.9529	2.11679	49.1865	24.0151	0.0881439	0.929762	1		-46.6515	60.7685	168.188	54.8061	1.10879	0.267521	0.989775		-54.0341	83.1518	220.338	69.9929	1.188	0.234832	0.948272
chr12_98744796	-2.95047	-0.93895	1.07257	1.02628	-0.914903	0.360242	0.957586		-2.17594	2.29267	6.76128	2.2799	1.0056	0.314609	0.992897		-5.70258	2.76108	11.2247	4.31819	0.639407	0.522558	0.998655		-8.32799	0.425465	9.17892	4.46605	0.0952665	0.924103	0.999509		-4.1869	0.40151	4.98992	2.34102	0.17151	0.863823	1		-5.76646	4.71114	15.1887	5.34572	0.881294	0.378159	0.992771		-15.1709	-1.79062	11.5897	6.8267	-0.262297	0.793093	0.996518
chr2_62864952	-11.5726	10.1304	31.8333	11.0729	0.914876	0.360257	0.957586		-25.7665	22.4376	70.6416	24.5939	0.912323	0.361599	0.992897		-124.161	-32.837	58.4867	46.5938	-0.704752	0.480965	0.998033		-95.5829	-1.16117	93.2605	48.1743	-0.0241036	0.98077	1		-46.6816	2.83328	52.3481	25.2627	0.112153	0.910702	1		-144.285	-31.25	81.785	57.6709	-0.541867	0.58791	0.992771		-156.581	-12.2215	132.138	73.6526	-0.165935	0.868208	0.996518
chr1_21669152	-40.9166	-13.0207	14.8751	14.2326	-0.914854	0.360268	0.957586		-32.7524	29.1974	91.1471	31.607	0.923762	0.35561	0.992897		-149.844	-32.5094	84.8257	59.8649	-0.543046	0.587098	0.998655		-66.0984	55.2471	176.593	61.911	0.892363	0.372198	0.980758		-101.016	-37.3857	26.2445	32.4644	-1.15159	0.249489	1		-141.558	3.71364	148.985	74.118	0.0501044	0.960039	0.996712		-211.05	-25.6071	159.836	94.6137	-0.270649	0.786661	0.996518
chr4_184388698	-11.8296	10.3509	32.5314	11.3166	0.914668	0.360366	0.957586		-75.8091	-26.5402	22.7286	25.1372	-1.05582	0.291052	0.992897		-43.8915	49.4522	142.796	47.6243	1.03838	0.299093	0.981574		-5.9817	90.5192	187.02	49.2351	1.83851	0.0659877	0.933829		-38.5927	12.0088	62.6103	25.8171	0.465148	0.641825	1		-51.3911	64.1261	179.643	58.9373	1.08804	0.276578	0.989775		-84.1532	63.3931	210.939	75.2787	0.842112	0.399725	0.976002
chr9_95125087	-15.1481	13.2545	41.657	14.4911	0.914663	0.360368	0.957586		-84.6536	-21.5672	41.5193	32.187	-0.670059	0.50282	0.997031		-33.9371	85.5604	205.058	60.9681	1.40336	0.160509	0.975978		-3.82884	119.724	243.277	63.0372	1.89926	0.0575302	0.923847		-41.6264	23.1817	87.9899	33.0654	0.701088	0.483248	1		-71.3546	76.5503	224.455	75.4617	1.01443	0.31038	0.989775		-56.9582	131.93	320.819	96.3717	1.36897	0.171007	0.921033
chr11_10580533	-11.7864	10.312	32.4104	11.2747	0.914611	0.360396	0.957586		-68.5183	-19.4377	29.643	25.0412	-0.776228	0.437614	0.997031		-40.9179	52.0391	144.996	47.427	1.09724	0.272534	0.977059		-117.332	-21.2055	74.9216	49.0444	-0.432373	0.665471	0.994179		-57.0527	-6.64897	43.7548	25.7162	-0.258552	0.795981	1		-30.949	84.1127	199.174	58.7049	1.4328	0.151914	0.980257		-129.144	17.8069	164.758	74.9752	0.237504	0.812266	0.996518
chr14_103673308	-6.11187	5.3469	16.8057	5.84631	0.914576	0.360414	0.957586		-34.3989	-8.94915	16.5006	12.9846	-0.689213	0.490689	0.997031		-33.0806	15.0741	63.2287	24.5687	0.613548	0.539514	0.998655		-39.4821	10.3583	60.1987	25.4288	0.407345	0.683755	0.99429		-26.5646	-0.43511	25.6943	13.3313	-0.0326381	0.973963	1		-52.9953	6.68226	66.3598	30.4477	0.219467	0.826287	0.992771		-67.6227	8.57586	84.7744	38.8768	0.220591	0.825411	0.996518
chr6_150066169	-12.1805	-3.87525	4.43001	4.23737	-0.91454	0.360433	0.957586		-18.3993	0.053118	18.5055	9.41448	0.00564216	0.995498	0.999893		-66.9815	-32.0309	2.91972	17.832	-1.79626	0.0724525	0.975978		-73.6227	-37.486	-1.34935	18.4371	-2.03319	0.0420336	0.884525		-33.5622	-14.6067	4.34871	9.67114	-1.51034	0.130956	0.984873		-67.8806	-24.6212	18.6382	22.0711	-1.11554	0.264619	0.989775		-122.738	-67.499	-12.2599	28.1832	-2.39501	0.01662	0.781827
chr7_105112787	-8.55741	7.48489	23.5272	8.18485	0.914481	0.360464	0.957586		-37.5692	-1.94089	33.6875	18.1777	-0.106773	0.914969	0.998905		-93.2174	-25.7275	41.7624	34.4336	-0.747162	0.454966	0.996908		-30.7923	38.9238	108.64	35.5695	1.0943	0.273822	0.972972		-29.3812	7.22108	43.8233	18.6746	0.386679	0.698994	1		-0.975009	82.5515	166.078	42.6156	1.93712	0.0527306	0.955816		-48.7653	57.9104	164.586	54.4264	1.06401	0.287322	0.963589
chr15_64821566	-0.947877	-0.301532	0.344813	0.329768	-0.914377	0.360519	0.957586		-1.13233	0.303254	1.73883	0.732439	0.414033	0.67885	0.997031		-3.24962	-0.530777	2.18807	1.38717	-0.382634	0.701991	0.998925		-4.87203	-2.06146	0.749113	1.43397	-1.43759	0.150549	0.962685		-1.52618	-0.0513199	1.42354	0.752479	-0.0682011	0.945626	1		-3.90548	-0.540081	2.82532	1.71704	-0.314542	0.75311	0.992771		-3.20272	1.09646	5.39565	2.19346	0.499879	0.61716	0.99009
chr17_57632539	-38.5917	33.7477	106.087	36.9078	0.914376	0.360519	0.957586		-291.266	-130.603	30.0594	81.9708	-1.59329	0.111095	0.992897		-267.382	37.0352	341.452	155.315	0.238453	0.81153	0.998925		-223.564	91.1545	405.873	160.571	0.567691	0.570245	0.990089		-16.3784	148.646	313.67	84.196	1.76547	0.0774844	0.967352		-389.619	-12.8543	363.91	192.227	-0.0668704	0.946685	0.996595		-566.472	-85.302	395.867	245.495	-0.34747	0.728238	0.995501
chr19_16207993	-20.5251	17.9446	56.4144	19.6274	0.914264	0.360578	0.957586		-68.829	16.6171	102.063	43.595	0.38117	0.703077	0.997031		-35.8937	125.974	287.842	82.5855	1.52538	0.127165	0.975978		-193.966	-26.5982	140.769	85.3915	-0.311485	0.755432	0.995609		-92.9556	-5.18775	82.5801	44.7795	-0.115851	0.907771	1		-74.5158	125.838	326.191	102.221	1.23103	0.21831	0.98746		-10.1748	245.683	501.54	130.539	1.88206	0.0598284	0.887332
chr21_44316270	-43.8646	-13.9523	15.96	15.2614	-0.914224	0.360599	0.957586		-62.8423	3.59903	70.0404	33.8986	0.106171	0.915447	0.998905		-76.7648	49.1044	174.974	64.219	0.76464	0.444486	0.99503		-132.103	-1.96392	128.175	66.3976	-0.0295782	0.976403	1		-84.9124	-16.6664	51.5795	34.8194	-0.478654	0.632185	1		-170.884	-15.0876	140.709	79.488	-0.18981	0.849458	0.992771		-204.518	-5.55096	193.416	101.514	-0.0546819	0.956392	0.997474
chr1_244639904	-3.52136	-1.11998	1.28141	1.22519	-0.91412	0.360654	0.957586		-7.47257	-2.1378	3.19698	2.72182	-0.785429	0.432202	0.997031		-7.28272	2.8206	12.9239	5.15476	0.547184	0.584252	0.998655		-17.2741	-6.82565	3.62277	5.33083	-1.28041	0.200401	0.969244		-9.7757	-4.29718	1.18134	2.79516	-1.53736	0.124204	0.984873		-18.4359	-5.9312	6.57355	6.37997	-0.929658	0.352548	0.992771		-32.4309	-16.4574	-0.483911	8.14975	-2.01938	0.043448	0.85569
chr11_27890985	-46.0626	-14.65	16.7626	16.0268	-0.914092	0.360668	0.957586		-94.5332	-24.82	44.8933	35.568	-0.697818	0.485291	0.997031		-253.663	-121.578	10.5063	67.3902	-1.8041	0.0712161	0.975978		-144.094	-7.48594	129.122	69.6981	-0.107405	0.914468	0.999509		-93.3503	-21.7581	49.834	36.5266	-0.595679	0.55139	1		-255.609	-92.145	71.3189	83.4	-1.10486	0.269222	0.989775		-353.429	-144.592	64.2448	106.549	-1.35704	0.174768	0.923161
chr10_48946992	-1.73468	-0.551674	0.631327	0.603572	-0.914015	0.360709	0.957586		-4.08246	-1.45738	1.16769	1.33932	-1.08815	0.27653	0.992897		-6.83074	-1.85439	3.12197	2.53896	-0.730374	0.465162	0.997756		-8.40917	-3.2664	1.87638	2.62386	-1.24488	0.213176	0.970263		-3.84802	-1.15193	1.54415	1.37555	-0.837433	0.402349	1		-9.23721	-3.07832	3.08057	3.14229	-0.979642	0.327263	0.990114		-9.47246	-1.60898	6.25451	4.01198	-0.401043	0.688388	0.992472
chr12_57718260	-41.8384	-13.298	15.2424	14.5614	-0.913233	0.36112	0.957784		-34.5337	28.8599	92.2535	32.3437	0.892288	0.372239	0.992897		-136.409	-16.3057	103.797	61.277	-0.266098	0.790164	0.998925		-159.421	-35.2386	88.9437	63.3583	-0.55618	0.578088	0.991482		-58.1171	7.00135	72.1198	33.2237	0.210733	0.833095	1		-191.161	-42.5165	106.128	75.8393	-0.560614	0.575061	0.992771		-243.947	-54.1051	135.737	96.8581	-0.558602	0.576433	0.986668
chr10_104143397	-23.1879	-7.37005	8.44782	8.07034	-0.913226	0.361124	0.957784		-43.1608	-8.06524	27.0303	17.9059	-0.450424	0.652405	0.997031		-34.7964	31.7389	98.2743	33.9466	0.934966	0.349806	0.98596		-106.688	-37.9337	30.8201	35.0785	-1.0814	0.279521	0.973737		-34.3699	1.68493	37.7398	18.3953	0.0915953	0.92702	1		-54.9858	27.3847	109.755	42.0258	0.651618	0.514648	0.992771		-139.055	-33.9498	71.1552	53.625	-0.633096	0.526671	0.985962
chr20_34585411	-38.2369	-12.1489	13.9391	13.3102	-0.912748	0.361375	0.957784		-47.1812	10.7669	68.7151	29.5654	0.364173	0.715729	0.997031		-211.521	-101.752	8.01642	56.0044	-1.81686	0.0692384	0.975978		-160.8	-47.2997	66.2005	57.9082	-0.816804	0.41404	0.980758		-84.8273	-25.3054	34.2166	30.3683	-0.833281	0.404686	1		-235.455	-99.5822	36.2909	69.323	-1.4365	0.150861	0.980257		-219.53	-45.9961	127.538	88.5377	-0.519509	0.603406	0.989434
chr2_108782145	-9.92838	8.65063	27.2296	9.47909	0.912602	0.361452	0.957784		-29.9047	11.3628	52.6302	21.0548	0.539675	0.589421	0.997031		-78.2083	-0.0273309	78.1536	39.8882	-0.000685187	0.999453	1		-67.2735	13.558	94.3895	41.2406	0.328754	0.742341	0.995536		-56.5887	-14.2003	28.1882	21.6268	-0.656606	0.511434	1		-105.883	-9.11481	87.6531	49.3714	-0.184617	0.853529	0.992771		-145.548	-21.9668	101.615	63.0517	-0.348393	0.727545	0.995501
chr15_22714912	-47.0452	-14.9455	17.1543	16.3774	-0.912563	0.361472	0.957784		-96.1859	-24.8855	46.4148	36.3777	-0.684087	0.49392	0.997031		-196.417	-61.339	73.7394	68.9176	-0.890034	0.373448	0.989805		-221.636	-81.9709	57.6943	71.2578	-1.15034	0.250002	0.972944		-93.6892	-20.4502	52.7888	37.3668	-0.547281	0.584186	1		-273.927	-106.751	60.4259	85.2942	-1.25156	0.210731	0.98746		-296.54	-83.024	130.492	108.937	-0.76213	0.445982	0.979041
chr11_46744083	-13.2076	11.5059	36.2195	12.609	0.912521	0.361495	0.957784		14.7696	69.6493	124.529	27.9998	2.48749	0.0128648	0.852186		-109.249	-5.28726	98.6741	53.0415	-0.0996815	0.920597	0.998925		-139.732	-32.23	75.2722	54.8481	-0.587624	0.556785	0.986659		-57.322	-0.953337	55.4153	28.7595	-0.0331486	0.973556	1		-128.669	0.0171442	128.703	65.6562	0.000261121	0.999792	1		-137.43	26.9119	191.253	83.8477	0.320961	0.74824	0.996518
chr1_90005223	-204.269	-64.8907	74.4879	71.1116	-0.91252	0.361495	0.957784		-363.81	-54.2452	255.32	157.941	-0.343451	0.731259	0.997031		-265.461	320.837	907.134	299.131	1.07256	0.283468	0.977059		-865.624	-259.343	346.937	309.327	-0.838411	0.4018	0.980758		-293.072	24.8337	342.739	162.197	0.153108	0.878313	1		-744.133	-18.3731	707.386	370.285	-0.0496188	0.960426	0.996712		-1748.58	-821.811	104.955	472.839	-1.73803	0.0822049	0.888262
chr7_500729	-28.4502	24.7832	78.0165	27.1599	0.912491	0.36151	0.957784		-126.56	-8.31897	109.922	60.3271	-0.137898	0.890321	0.998905		-324.569	-100.593	123.383	114.273	-0.880285	0.378705	0.991371		-304.315	-72.7238	158.867	118.159	-0.615476	0.538241	0.986659		-137.06	-15.5921	105.876	61.9735	-0.251593	0.801356	1		-180.527	96.6881	373.903	141.436	0.683616	0.494217	0.992771		-375.376	-21.3328	332.711	180.634	-0.118099	0.905989	0.997474
chr19_15119550	-26.5161	-8.42286	9.67044	9.23127	-0.912426	0.361544	0.957784		-18.6778	21.5003	61.6783	20.499	1.04884	0.294249	0.992897		-85.3397	-9.23731	66.8651	38.8278	-0.237905	0.811955	0.998925		-59.8118	18.8478	97.5075	40.1325	0.46964	0.638612	0.992296		-49.8988	-8.62791	32.643	21.0566	-0.409749	0.68199	1		-109.422	-15.1926	79.0366	48.0761	-0.316012	0.751993	0.992771		-59.2467	61.0605	181.368	61.3812	0.994775	0.319846	0.968711
chr3_47420524	-15.8512	13.803	43.4572	15.1297	0.912313	0.361604	0.957784		-99.7759	-33.9066	31.9628	33.6068	-1.00892	0.313013	0.992897		-228.424	-103.65	21.1232	63.66	-1.62819	0.103485	0.975978		-268.189	-139.183	-10.1761	65.8197	-2.11461	0.0344635	0.870982		-74.5114	-6.85174	60.8079	34.5202	-0.198485	0.842666	1		-221.924	-67.4685	86.9868	78.8037	-0.856159	0.39191	0.992771		-398.868	-201.645	-4.42186	100.624	-2.00394	0.045076	0.863735
chr10_71753008	-36.6227	31.8732	100.369	34.9469	0.912046	0.361744	0.957784		-296.464	-144.348	7.76868	77.6104	-1.8599	0.0628995	0.960318		-255.345	32.7934	320.931	147.009	0.22307	0.823481	0.998925		-283.55	14.4052	312.36	152.018	0.0947602	0.924505	0.999509		-123.324	32.9059	189.136	79.7092	0.412825	0.679735	1		-258.245	98.4174	455.079	181.97	0.540843	0.588616	0.992771		-555.956	-100.47	355.016	232.391	-0.432332	0.6655	0.99009
chr9_83972995	-19.7414	-6.26899	7.20338	6.87366	-0.912031	0.361753	0.957784		-53.9291	-24.0089	5.91125	15.2654	-1.57277	0.115773	0.992897		-115.753	-59.1107	-2.46781	28.8994	-2.04539	0.0408161	0.936941		-48.5801	10.0159	68.6118	29.8959	0.335024	0.737607	0.995536		-27.4952	3.25905	34.0133	15.6909	0.207703	0.835461	1		-61.0033	9.20252	79.4084	35.8193	0.256915	0.797244	0.992771		-122.068	-32.4673	57.1337	45.7148	-0.710215	0.477571	0.982596
chr13_102604948	-1.78133	1.54851	4.87835	1.6989	0.911479	0.362043	0.957784		1.51795	8.91295	16.3079	3.77296	2.36232	0.0181608	0.875755		-3.01391	10.9955	25.0049	7.14766	1.53834	0.123966	0.975978		-0.292639	14.1895	28.6715	7.38882	1.92039	0.0548081	0.914793		-1.01605	6.57969	14.1754	3.87538	1.69782	0.0895418	0.978785		-5.0458	12.2948	29.6353	8.84723	1.38967	0.164628	0.981896		-13.3151	8.83134	30.9778	11.2992	0.781591	0.434455	0.976002
chr2_43552263	-12.6118	10.9618	34.5354	12.0274	0.911405	0.362082	0.957784		-57.1123	-4.75213	47.608	26.7144	-0.177887	0.858812	0.998905		-57.4967	41.698	140.893	50.6096	0.823916	0.409987	0.994387		-142.979	-40.4202	62.1382	52.3257	-0.772472	0.439835	0.980758		-72.6202	-18.8383	34.9437	27.4398	-0.686532	0.492378	1		-116.162	6.61724	129.396	62.6423	0.105635	0.915872	0.9965		-41.3164	115.476	272.268	79.996	1.44352	0.148874	0.91452
chr16_520293	-24.2877	21.1084	66.5045	23.1613	0.911365	0.362103	0.957784		-119.337	-18.5019	82.3334	51.4466	-0.359633	0.719122	0.997031		-386.054	-195.042	-4.0307	97.455	-2.00136	0.0453536	0.942245		-169.674	27.8501	225.375	100.778	0.276351	0.782278	0.99836		-164.354	-60.7808	42.7919	52.8432	-1.15021	0.250057	1		-289.513	-53.079	183.355	120.63	-0.440017	0.659925	0.992771		-564.583	-262.646	39.291	154.049	-1.70495	0.0882045	0.888262
chr2_71364135	-54.3548	-17.2521	19.8507	18.93	-0.911362	0.362105	0.957784		-73.375	9.03778	91.4506	42.0473	0.214943	0.829812	0.998003		-98.1459	57.9809	214.108	79.6565	0.727886	0.466683	0.997756		-152.598	8.82515	170.248	82.3587	0.107155	0.914666	0.999509		-62.9514	21.6998	106.351	43.1894	0.502434	0.615362	1		-269.313	-76.0683	117.176	98.5942	-0.771529	0.440393	0.992771		-195.742	51.052	297.847	125.916	0.405447	0.685149	0.992153
chr10_73805516	-4.69175	4.0758	12.8434	4.47324	0.911151	0.362216	0.957784		-24.2853	-4.8146	14.6561	9.93402	-0.484657	0.627919	0.997031		-37.4909	-0.619181	36.2525	18.8121	-0.032914	0.973743	0.998925		-35.8462	2.27425	40.3947	19.4492	0.116933	0.906913	0.999509		-7.04897	12.9434	32.9358	10.2002	1.26894	0.204463	0.991027		-12.1785	33.4672	79.1129	23.2886	1.43706	0.1507	0.980257		-17.626	40.6555	98.937	29.7355	1.36724	0.17155	0.921033
chr6_81746236	-9.06998	7.87875	24.8275	8.64731	0.911121	0.362231	0.957784		-27.7806	9.86304	47.5067	19.2059	0.513541	0.607573	0.997031		-46.3133	24.9982	96.3097	36.3834	0.687076	0.492035	0.998655		-49.5922	24.1382	97.8686	37.6175	0.641674	0.521085	0.986659		-29.1725	9.49852	48.1695	19.7301	0.481422	0.630216	1		-17.8708	70.3878	158.646	45.0299	1.56313	0.118021	0.960275		-138.605	-25.886	86.833	57.5097	-0.450116	0.652627	0.99009
chr7_2520035	-21.0441	18.2781	57.6003	20.0623	0.911065	0.362261	0.957784		-77.4793	9.86237	97.2041	44.5621	0.221317	0.824845	0.998003		-89.7056	75.7398	241.185	84.4109	0.897275	0.369572	0.989582		13.1943	184.244	355.293	87.2702	2.11119	0.034756	0.872721		-28.2794	61.4414	151.162	45.7759	1.34222	0.179524	0.985334		-51.3986	153.363	358.124	104.47	1.46801	0.142102	0.974225		38.0632	299.547	561.03	133.41	2.24531	0.0247482	0.818986
chr20_3663361	-36.0449	31.2896	98.624	34.3543	0.91079	0.362406	0.957784		5.34505	154.89	304.435	76.2986	2.03005	0.042351	0.94752		-256.622	26.7232	310.068	144.564	0.184854	0.853343	0.998925		-184.258	108.69	401.638	149.463	0.727203	0.467102	0.982441		-55.5676	98.0523	251.672	78.3775	1.25103	0.210925	0.991027		-299.745	50.963	401.671	178.933	0.284817	0.775784	0.992771		-314.208	133.675	581.558	228.512	0.58498	0.558561	0.986668
chr16_14750960	-69.1958	-21.951	25.2938	24.1045	-0.910659	0.362475	0.957784		-40.8893	64.0483	168.986	53.5396	1.19628	0.231588	0.992897		-236.111	-37.2968	161.517	101.436	-0.367689	0.713105	0.998925		-166.219	39.3489	244.917	104.882	0.375174	0.707531	0.995206		-99.2619	8.5329	116.328	54.9974	0.155151	0.876702	1		-212.697	33.3667	279.43	125.543	0.26578	0.790409	0.992771		-236.66	77.5985	391.857	160.336	0.483975	0.628404	0.99009
chr16_50575096	-1.76841	1.53467	4.83774	1.68524	0.910651	0.362479	0.957784		-3.8726	3.4621	10.7968	3.74219	0.925151	0.354887	0.992897		-15.0793	-1.18144	12.7165	7.09076	-0.166616	0.867672	0.998925		-13.6717	0.694927	15.0615	7.32991	0.0948071	0.924468	0.999509		-9.8275	-2.29214	5.24321	3.84457	-0.596203	0.551039	1		-22.5081	-5.30538	11.8974	8.77691	-0.604471	0.545531	0.992771		-25.8265	-3.85551	18.1155	11.2097	-0.343943	0.730889	0.995596
chr11_124871190	-17.2671	14.9808	47.2288	16.453	0.910521	0.362548	0.957784		-2.67244	68.9454	140.563	36.5397	1.88686	0.0591789	0.960318		-133.601	2.05675	137.714	69.213	0.0297162	0.976293	0.998925		-114.293	25.991	166.275	71.5734	0.363138	0.716502	0.995206		-67.1715	6.38615	79.9438	37.5294	0.170164	0.864881	1		-122.416	45.5102	213.436	85.6765	0.531187	0.595289	0.992771		-227.639	-13.1825	201.274	109.417	-0.12048	0.904103	0.997474
chr2_102704498	-11.5626	10.0292	31.621	11.0162	0.910401	0.362611	0.957784		-24.7294	23.2299	71.1892	24.469	0.949358	0.342439	0.992897		-133.384	-42.528	48.3276	46.3549	-0.917443	0.35891	0.989055		-126.314	-32.3733	61.5674	47.9289	-0.675443	0.499394	0.986659		-52.1195	-2.85562	46.4083	25.1346	-0.113613	0.909545	1		-117.669	-5.20818	107.253	57.3779	-0.0907697	0.927676	0.996595		-135.389	8.2335	151.856	73.2769	0.112361	0.910537	0.997474
chr12_132548069	-21.0698	18.2748	57.6194	20.0738	0.91038	0.362622	0.957784		-72.0481	15.3455	102.739	44.5885	0.344157	0.730728	0.997031		-211.469	-45.901	119.667	84.4733	-0.543379	0.586869	0.998655		-346.523	-175.35	-4.17669	87.3333	-2.00782	0.0446619	0.884525		-59.5302	30.2383	120.007	45.8002	0.660221	0.509112	1		-247.942	-43.0259	161.891	104.549	-0.411537	0.680679	0.992771		-294.466	-32.7564	228.954	133.526	-0.245319	0.806209	0.996518
chr6_151365727	-35.3049	-11.1956	12.9137	12.3007	-0.910161	0.362738	0.957784		-66.0642	-12.5133	41.0377	27.3219	-0.457994	0.646957	0.997031		-122.183	-20.7424	80.6979	51.7552	-0.400778	0.688583	0.998925		-134.695	-29.8076	75.0799	53.514	-0.557005	0.577524	0.991482		-50.2998	4.71292	59.7257	28.0677	0.167912	0.866652	1		-124.318	1.23384	126.786	64.0571	0.0192616	0.984632	0.998203		-190.56	-30.2148	130.13	81.8088	-0.369334	0.711879	0.993506
chr8_39275756	-20.3184	-6.44318	7.43206	7.0792	-0.910156	0.36274	0.957784		-4.86493	25.9562	56.7774	15.7251	1.65063	0.0988149	0.992897		-122.294	-63.9205	-5.54689	29.7824	-2.14625	0.0318533	0.923377		-99.5776	-39.1907	21.1962	30.8097	-1.27203	0.203364	0.969244		-40.1238	-8.45138	23.221	16.1594	-0.523001	0.600974	1		-74.3813	-2.14375	70.0938	36.8559	-0.0581657	0.953617	0.996712		-160.524	-68.252	24.0198	47.0774	-1.44978	0.147119	0.913424
chr17_78234038	-4.64738	4.02803	12.7034	4.42623	0.910036	0.362803	0.957784		-35.6806	-16.3886	2.9035	9.84289	-1.66502	0.0959096	0.992897		-21.6804	14.8638	51.4079	18.645	0.797199	0.425335	0.994387		-40.5126	-2.77742	34.9578	19.2527	-0.144261	0.885294	0.999509		-11.4642	8.36246	28.1891	10.1156	0.826687	0.408415	1		-5.53123	39.6615	84.8543	23.0575	1.72011	0.0854121	0.955816		-65.039	-7.31332	50.4124	29.4519	-0.248314	0.803891	0.996518
chr2_9630461	-2.3652	2.04997	6.46515	2.25264	0.910031	0.362806	0.957784		-3.96374	5.84257	15.6489	5.00322	1.16776	0.242903	0.992897		-17.0517	1.52712	20.106	9.47901	0.161106	0.87201	0.998925		-17.4364	1.77243	20.9812	9.80041	0.180852	0.856483	0.999509		-6.11623	3.95671	14.0297	5.13926	0.7699	0.441359	1		-39.5157	-16.5214	6.47284	11.7318	-1.40826	0.159053	0.980257		-46.4643	-17.0975	12.2692	14.983	-1.14113	0.253818	0.954427
chr1_93120716	-15.2118	13.1826	41.5771	14.487	0.909967	0.36284	0.957784		-62.0278	1.0375	64.1028	32.1762	0.0322445	0.974277	0.999311		-57.5709	61.8709	181.313	60.9397	1.01528	0.309972	0.981574		-131.771	-8.25629	115.259	63.0178	-0.131015	0.895763	0.999509		-65.2591	-0.494872	64.2694	33.043	-0.0149766	0.988051	1		-97.1481	50.7027	198.553	75.4341	0.672145	0.501491	0.992771		-68.9145	119.896	308.706	96.3319	1.24461	0.213274	0.944729
chr21_43959614	-19.4938	16.8904	53.2746	18.5634	0.909879	0.362886	0.957784		-168.747	-87.944	-7.14143	41.2258	-2.13323	0.0329061	0.936211		31.7651	184.839	337.913	78.0989	2.36673	0.0179461	0.870305		-167.65	-9.3612	148.928	80.7598	-0.115914	0.907721	0.999509		-63.1184	19.8952	102.909	42.3539	0.469737	0.638543	1		-74.0231	115.473	304.969	96.6816	1.19436	0.232336	0.987756		-231.297	10.7093	252.715	123.473	0.0867339	0.930883	0.997474
chr14_24144320	-9.02884	7.82158	24.672	8.59715	0.909787	0.362935	0.957784		-36.59	0.842627	38.2753	19.0983	0.0441206	0.964808	0.998928		-104.873	-33.9568	36.9595	36.1818	-0.938505	0.347985	0.985403		-52.0084	21.319	94.6465	37.412	0.569845	0.568783	0.990089		-80.737	-42.2924	-3.84777	19.6146	-2.15617	0.0310705	0.967352		-103.481	-15.7217	72.0379	44.7753	-0.351124	0.725495	0.992771		-106.39	5.70861	117.808	57.1933	0.0998125	0.920493	0.997474
chr6_110108704	-11.404	9.87863	31.1612	10.8585	0.909762	0.362948	0.957784		-82.3365	-35.0813	12.1739	24.1098	-1.45506	0.145652	0.992897		4.62586	94.1583	183.691	45.6798	2.06127	0.0392776	0.936941		-163.763	-71.183	21.3968	47.2346	-1.50701	0.131808	0.962685		-35.7769	12.7787	61.3343	24.7733	0.515825	0.605976	1		-2.01388	108.808	219.63	56.5417	1.92438	0.0543067	0.955816		-116.765	24.7902	166.345	72.2218	0.343251	0.73141	0.995596
chr10_7577028	-9.5512	8.27334	26.0979	9.09415	0.909743	0.362958	0.957784		-41.0611	-1.46898	38.1232	20.2001	-0.0727213	0.942028	0.998905		-143.483	-68.5176	6.44785	38.2477	-1.79142	0.0732262	0.975978		-90.8025	-13.2631	64.2762	39.5609	-0.335258	0.73743	0.995536		-72.3739	-31.7188	8.93639	20.7424	-1.52917	0.126222	0.984873		-82.3851	10.4302	103.246	47.3548	0.220257	0.825671	0.992771		-114.499	4.03072	122.56	60.4742	0.066652	0.946859	0.997474
chr10_132342190	-9.31685	8.06923	25.4553	8.87044	0.909675	0.362994	0.957784		-28.7443	9.86489	48.4741	19.6986	0.500792	0.616518	0.997031		-59.1329	13.9674	87.0677	37.2961	0.3745	0.708032	0.998925		-94.9784	-19.4179	56.1427	38.5513	-0.503688	0.61448	0.992296		-21.3546	18.2925	57.9396	20.2281	0.904313	0.365829	1		-48.7369	41.7822	132.301	46.1832	0.904706	0.365621	0.992771		-34.8671	80.7024	196.272	58.964	1.36867	0.171102	0.921033
chr19_39459658	-13.1649	11.4017	35.9684	12.534	0.909663	0.363	0.957784		-81.4538	-26.9035	27.6469	27.8318	-0.966645	0.333722	0.992897		-157.835	-54.5437	48.748	52.6998	-1.03499	0.300675	0.981574		-71.7102	35.144	141.998	54.5175	0.644638	0.519162	0.986659		-19.0898	36.9396	92.9691	28.5864	1.29221	0.196285	0.988683		-80.4984	47.3368	175.172	65.222	0.725779	0.467974	0.992771		-45.3706	117.998	281.367	83.3513	1.41567	0.156872	0.918585
chr2_24741909	-38.7532	33.5623	105.878	36.8957	0.909654	0.363005	0.957784		-92.7358	67.8834	228.503	81.9486	0.828366	0.407463	0.995166		-414.422	-110.126	194.169	155.253	-0.709335	0.478116	0.997756		-312.194	2.42454	317.043	160.52	0.0151044	0.987949	1		-80.1589	84.8223	249.803	84.1741	1.0077	0.313598	1		-238.155	138.481	515.118	192.161	0.720652	0.471124	0.992771		118.505	599.431	1080.36	245.37	2.44296	0.0145672	0.758008
chr5_157052433	-2.55823	2.21439	6.98701	2.43501	0.909398	0.36314	0.957803		-15.3904	-4.78957	5.81123	5.40857	-0.885552	0.375859	0.992897		-25.9248	-5.84324	14.2383	10.2457	-0.570312	0.568466	0.998655		-14.3446	6.41729	27.1792	10.5928	0.605815	0.544637	0.986659		-20.2634	-9.37467	1.51405	5.55547	-1.68747	0.0915137	0.978785		-28.635	-3.77883	21.0773	12.6817	-0.297975	0.765722	0.992771		-46.7539	-15.0112	16.7314	16.1952	-0.926892	0.353983	0.971403
chr11_65919511	-44.1663	38.2299	120.626	42.0389	0.909393	0.363143	0.957803		-356.261	-173.239	9.78282	93.3784	-1.85523	0.0635627	0.960318		-492.812	-145.863	201.086	177.015	-0.824017	0.40993	0.994387		-226.031	132.732	491.494	183.042	0.725143	0.468364	0.983059		-160.562	27.5068	215.576	95.9535	0.286668	0.774367	1		-624.607	-194.792	235.023	219.293	-0.88827	0.374395	0.992771		-521.806	26.4523	574.71	279.724	0.0945657	0.92466	0.997474
chr1_146835966	-12.3702	10.7054	33.781	11.7733	0.909298	0.363193	0.957803		-52.477	-1.22759	50.0218	26.1476	-0.0469485	0.962554	0.998928		-76.3539	20.6963	117.747	49.5154	0.417978	0.675963	0.998757		-114.473	-14.1008	86.2711	51.2101	-0.275351	0.783046	0.99836		-19.9528	32.6774	85.3075	26.8521	1.21694	0.223627	0.996717		-82.0471	38.1089	158.265	61.3041	0.621638	0.53418	0.992771		-54.6701	98.7704	252.211	78.286	1.26166	0.207071	0.944729
chr12_124378350	-73.4568	-23.2733	26.9102	25.6038	-0.908979	0.363361	0.957888		-78.739	32.7294	144.198	56.8717	0.575497	0.564956	0.997031		10.6356	221.79	432.944	107.732	2.05872	0.0395208	0.936941		-161.054	57.2999	275.654	111.405	0.514338	0.607015	0.992296		-45.9978	68.4973	182.992	58.4159	1.17258	0.240964	1		-171.299	90.0665	351.432	133.35	0.675415	0.499412	0.992771		-142.24	191.555	525.35	170.304	1.12478	0.260681	0.957548
chr3_52779395	-41.7998	-13.2427	15.3144	14.5699	-0.908905	0.3634	0.957888		-126.204	-62.7802	0.643528	32.359	-1.94011	0.052366	0.94752		-210.074	-89.9187	30.2365	61.3037	-1.46678	0.142437	0.975978		-152.035	-27.7919	96.4507	63.3891	-0.438434	0.661072	0.994028		-94.083	-28.9302	36.2227	33.2412	-0.87031	0.384131	1		-170.204	-21.4663	127.272	75.8868	-0.282873	0.777274	0.992771		-258.543	-68.5925	121.358	96.9134	-0.707771	0.479088	0.982978
chr11_129902354	-15.4044	13.3187	42.0419	14.6547	0.908838	0.363436	0.957888		-77.0059	-13.2108	50.5842	32.5485	-0.405881	0.68483	0.997031		-124.414	-3.58612	117.242	61.6471	-0.0581717	0.953612	0.998925		-92.1705	32.7734	157.717	63.7469	0.514118	0.60717	0.992296		-73.0852	-7.57133	57.9426	33.4255	-0.226514	0.820802	1		-218.875	-69.3142	80.2465	76.3065	-0.908366	0.363685	0.992771		-85.8029	105.195	296.194	97.4482	1.0795	0.280364	0.95917
chr2_219466197	-23.9925	20.7401	65.4727	22.8228	0.908747	0.363484	0.957888		-18.4474	80.9074	180.262	50.6912	1.59608	0.11047	0.992897		-94.3052	93.9272	282.16	96.0369	0.978032	0.328059	0.983787		-240.622	-45.9956	148.631	99.2991	-0.463203	0.643219	0.992296		-80.8837	21.1812	123.246	52.074	0.406753	0.684189	1		-126.263	106.731	339.726	118.875	0.897847	0.369267	0.992771		-327.357	-29.7934	267.77	151.818	-0.196244	0.844419	0.996518
chr11_618680	-75.6024	-23.9465	27.7094	26.3551	-0.908612	0.363555	0.957888		-168.423	-53.6994	61.0244	58.5325	-0.917428	0.358919	0.992897		-385.872	-168.584	48.7039	110.861	-1.52068	0.128341	0.975978		-330.234	-105.525	119.185	114.648	-0.920427	0.35735	0.980709		-146.465	-28.6374	89.1897	60.1159	-0.476371	0.63381	1		-237.362	31.6211	300.604	137.236	0.230414	0.81777	0.992771		-521.767	-178.264	165.239	175.257	-1.01716	0.309078	0.966919
chr1_146984902	-31.4133	-9.94951	11.5143	10.9509	-0.908555	0.363585	0.957888		-111.888	-64.2621	-16.6363	24.2989	-2.64465	0.00817743	0.773776		-139.049	-48.7637	41.5214	46.0638	-1.05861	0.289777	0.979612		-126.25	-32.9465	60.3572	47.6039	-0.692096	0.488877	0.984936		-58.3483	-9.43341	39.4815	24.9566	-0.377993	0.705436	1		-159.363	-47.5285	64.3061	57.0585	-0.832978	0.404857	0.992771		-363.001	-220.408	-77.8159	72.7513	-3.02962	0.00244865	0.649159
chr1_6871856	-29.1547	-9.23006	10.6946	10.1657	-0.907965	0.363897	0.958204		-52.9464	-8.70013	35.5462	22.5746	-0.385394	0.699946	0.997031		-137.688	-53.8731	29.9415	42.7626	-1.25982	0.207735	0.975978		-93.2832	-6.60113	80.0809	44.2255	-0.149261	0.881348	0.999509		-64.6682	-19.2362	26.1957	23.1796	-0.829879	0.406607	1		-126.461	-22.7253	81.0105	52.9264	-0.429375	0.66765	0.992771		-140.563	-8.0506	124.462	67.6086	-0.119077	0.905215	0.997474
chr22_31097085	-14.0441	12.1163	38.2768	13.3472	0.907784	0.363993	0.958204		-94.2727	-36.1641	21.9445	29.6473	-1.21981	0.222536	0.992897		-138.436	-28.3518	81.7323	56.1654	-0.504791	0.613705	0.998655		-132.678	-18.8553	94.9673	58.0728	-0.324685	0.74542	0.995536		-66.4791	-6.7899	52.8993	30.4537	-0.222958	0.823568	1		-26.2817	109.958	246.198	69.5102	1.5819	0.113672	0.960275		-181.228	-7.20929	166.809	88.7849	-0.0811994	0.935283	0.997474
chr20_20369536	-64.0729	-20.2815	23.5099	22.3425	-0.907751	0.36401	0.958204		-104.712	-7.44013	89.8316	49.6284	-0.149917	0.88083	0.998905		-225.714	-41.4382	142.838	94.0184	-0.440746	0.659397	0.998655		-422.415	-231.915	-41.4158	97.1936	-2.38612	0.0170274	0.834976		-164.228	-64.3146	35.5985	50.9761	-1.26166	0.20707	0.991027		-276.769	-48.673	179.423	116.376	-0.41824	0.675772	0.992771		-529.552	-238.272	53.0076	148.612	-1.60332	0.108865	0.890812
chr7_108209614	-16.9891	14.6508	46.2908	16.1428	0.907576	0.364102	0.958204		-115.908	-45.6325	24.6434	35.855	-1.27269	0.203126	0.992897		-132.298	0.833096	133.964	67.9239	0.0122651	0.990214	0.998925		-107.32	30.3308	167.982	70.23	0.431878	0.66583	0.994179		-87.3328	-15.138	57.0568	36.8341	-0.410979	0.681088	1		-218.866	-54.0871	110.692	84.0709	-0.643351	0.519996	0.992771		-233.011	-22.5634	187.885	107.371	-0.210143	0.833556	0.996518
chr1_11957802	-39.1636	-12.3947	14.3742	13.6576	-0.907529	0.364127	0.958204		-94.4697	-35.0139	24.4418	30.3346	-1.15426	0.248394	0.992897		-207.546	-94.9384	17.6692	57.4529	-1.65246	0.0984415	0.975978		-125.93	-9.5574	106.815	59.3737	-0.16097	0.872117	0.999509		-123.84	-62.7431	-1.64627	31.1718	-2.01281	0.0441343	0.967352		-225.201	-85.827	53.5468	71.1091	-1.20698	0.227441	0.98746		-379.857	-201.942	-24.0274	90.7728	-2.2247	0.0261015	0.818986
chr17_29613530	-46.0872	-14.5857	16.9158	16.0722	-0.907514	0.364135	0.958204		-72.538	-2.54919	67.4396	35.7086	-0.0713888	0.943088	0.998905		-169.067	-36.4663	96.1348	67.6536	-0.539014	0.589877	0.998655		-178.231	-41.1373	95.9566	69.9459	-0.588131	0.556445	0.986659		-34.1812	37.7164	109.614	36.6825	1.02819	0.303862	1		-235.954	-71.8324	92.2888	83.7353	-0.857851	0.390975	0.992771		-272.74	-63.1706	146.398	106.923	-0.590805	0.554651	0.986668
chr7_30615835	-9.68425	8.34848	26.3812	9.20038	0.907407	0.364192	0.958204		-22.0119	18.0423	58.0966	20.4358	0.882877	0.377303	0.992897		-96.4462	-20.5802	55.2858	38.7071	-0.531689	0.594941	0.998655		-112.964	-34.5175	43.9287	40.0236	-0.862429	0.388451	0.980758		-32.2494	8.89654	50.0425	20.9928	0.423789	0.671719	1		-110.278	-16.3824	77.5129	47.9058	-0.341972	0.732372	0.992771		-153.19	-33.2659	86.6583	61.1858	-0.543687	0.586657	0.988777
chr12_14793899	-17.8689	15.4002	48.6693	16.974	0.907278	0.36426	0.958204		-103.636	-29.7503	44.135	37.6966	-0.789204	0.429993	0.997031		-250.99	-111.048	28.8933	71.3987	-1.55532	0.119869	0.975978		-64.2075	80.5069	225.221	73.8339	1.09038	0.275546	0.972972		-55.4004	20.4796	96.3596	38.7143	0.528994	0.59681	1		-130.934	42.2871	215.508	88.3779	0.478481	0.632308	0.992771		-201.081	20.1511	241.383	112.874	0.178528	0.858309	0.996518
chr5_119116135	-19.0362	-6.02304	6.99012	6.63937	-0.907171	0.364317	0.958204		-40.6521	-11.7414	17.1693	14.7504	-0.796008	0.426027	0.997031		-57.7978	-3.05211	51.6936	27.9315	-0.109271	0.912987	0.998925		-21.7902	34.8282	91.4465	28.8869	1.20567	0.227944	0.972944		-32.0495	-2.36033	27.3288	15.1475	-0.155823	0.876173	1		-66.0648	1.69385	69.4526	34.5708	0.0489967	0.960922	0.996712		-68.2534	18.3038	104.861	44.1618	0.414471	0.678529	0.991207
chr17_51260502	-6.9385	5.97845	18.8954	6.59028	0.907162	0.364321	0.958204		-30.0712	-1.38339	27.3045	14.6367	-0.0945153	0.9247	0.998905		-100.186	-45.8476	8.49094	27.7238	-1.65373	0.0981823	0.975978		-79.5969	-23.4004	32.796	28.6717	-0.816151	0.414414	0.980758		-34.5252	-5.04985	24.4255	15.0385	-0.335796	0.737025	1		-81.8074	-14.5599	52.6877	34.31	-0.424362	0.671302	0.992771		-81.1991	4.70441	90.6079	43.8283	0.107337	0.914522	0.997474
chr2_44942500	-20.3396	-6.43499	7.46965	7.09421	-0.907077	0.364366	0.958204		-34.7626	-3.87859	27.0054	15.7572	-0.246148	0.805568	0.997031		-71.7331	-13.2234	45.2864	29.8519	-0.442965	0.657791	0.998655		-83.9352	-23.4422	37.0507	30.8638	-0.75954	0.44753	0.980758		-31.4589	0.264246	31.9874	16.1853	0.0163263	0.986974	1		-74.8637	-2.4439	69.9759	36.9489	-0.0661428	0.947264	0.996595		-135.166	-42.6804	49.8052	47.1865	-0.904505	0.365728	0.972565
chr2_89610320	-7.40813	-2.34325	2.72164	2.58412	-0.906786	0.36452	0.958246		-17.1317	-5.87512	5.38147	5.74316	-1.02298	0.306319	0.992897		-10.6256	10.6894	32.0045	10.875	0.982935	0.325639	0.983787		-14.7462	7.30753	29.3613	11.2519	0.649448	0.516049	0.986659		-8.35917	3.19644	14.7521	5.89572	0.542163	0.587706	1		-3.04033	23.3525	49.7453	13.4657	1.73422	0.0828795	0.955816		-2.88861	30.8004	64.4893	17.1883	1.79194	0.0731421	0.888262
chr19_42065744	-95.3591	-30.1622	35.0348	33.2637	-0.906758	0.364535	0.958246		-146.759	-1.94818	142.863	73.8833	-0.0263683	0.978964	0.999618		-304.947	-30.6018	243.744	139.972	-0.218628	0.82694	0.998925		-153.974	129.668	413.309	144.715	0.896021	0.370242	0.980758		-182.742	-33.998	114.746	75.89	-0.44799	0.65416	1		-537.76	-198.207	141.346	173.241	-1.14411	0.252579	0.989115		-304.337	129.321	562.979	221.254	0.58449	0.558891	0.986668
chr22_50195058	-28.3291	24.3808	77.0907	26.8928	0.906592	0.364622	0.958246		-129.879	-12.8	104.279	59.7344	-0.214282	0.830327	0.99803		-99.7498	122.047	343.843	113.162	1.07852	0.280803	0.977059		-255.909	-26.5842	202.74	117.002	-0.227211	0.82026	0.999509		-104.475	15.7848	136.045	61.3572	0.25726	0.796978	1		-182.892	91.6413	366.175	140.068	0.654262	0.512943	0.992771		-308.326	42.2825	392.891	178.882	0.236371	0.813145	0.996518
chr4_5663011	-18.4102	-5.82203	6.76615	6.42254	-0.9065	0.364671	0.958246		-31.8921	-3.92344	24.0452	14.2697	-0.274949	0.783356	0.997031		-58.729	-5.77692	47.1751	27.0164	-0.21383	0.830679	0.998925		-26.3458	28.3847	83.1151	27.9237	1.01651	0.309387	0.977449		-27.0836	1.63097	30.3456	14.6503	0.111326	0.911358	1		-51.1527	14.3476	79.848	33.4185	0.429332	0.667682	0.992771		-63.6307	20.043	103.717	42.6906	0.469494	0.638716	0.99009
chr14_73103575	-5.82681	5.01354	15.8539	5.53079	0.906478	0.364683	0.958246		-24.9097	-0.828969	23.2518	12.2861	-0.0674722	0.946206	0.998905		-73.6178	-28.0017	17.6144	23.2735	-1.20316	0.228915	0.975978		-36.8018	10.3537	57.5092	24.0589	0.430347	0.666943	0.994179		-19.6154	5.11765	29.8507	12.6189	0.405555	0.68507	1		-94.8258	-38.3786	18.0686	28.7996	-1.33261	0.18266	0.985526		-56.9152	15.1837	87.2827	36.7852	0.412768	0.679777	0.991207
chr4_108748164	-1.51867	1.3059	4.13048	1.44111	0.906181	0.36484	0.958502		-6.99574	-0.720658	5.55442	3.20157	-0.225095	0.821905	0.997939		-9.0438	2.83183	14.7075	6.05899	0.467376	0.640231	0.998655		-5.32203	6.95814	19.2383	6.26539	1.11057	0.266755	0.972972		-6.84529	-0.410989	6.02331	3.28281	-0.125195	0.90037	1		-10.7926	3.90603	18.6047	7.4993	0.520853	0.602469	0.992771		-20.8968	-2.12089	16.655	9.57953	-0.221398	0.824783	0.996518
chr1_26950161	-14.1454	12.1607	38.4667	13.4215	0.906063	0.364903	0.958508		-77.4953	-19.0682	39.3589	29.8098	-0.639663	0.522392	0.997031		-132.424	-21.7581	88.9075	56.462	-0.385358	0.699972	0.998925		-145.297	-30.8631	83.5704	58.3844	-0.528618	0.59707	0.992296		-56.4186	3.59451	63.6077	30.619	0.117395	0.906547	1		-177.694	-40.6827	96.3289	69.9039	-0.581981	0.56058	0.992771		-196.758	-21.8172	153.124	89.2556	-0.244435	0.806894	0.996518
chr17_10406408	-19.3767	16.6257	52.6281	18.3686	0.905116	0.365404	0.959566		-28.4644	51.5017	131.468	40.799	1.26233	0.206831	0.992897		-123.037	28.4671	179.971	77.2979	0.368278	0.712666	0.998925		-27.6584	128.981	285.62	79.918	1.61392	0.106546	0.955177		-57.3687	24.7743	106.917	41.9097	0.591136	0.554429	1		0.181334	187.67	375.158	95.6574	1.9619	0.0497746	0.955816		-28.4198	211.037	450.495	122.172	1.72738	0.0840996	0.888262
chr20_38092208	-39.793	-12.5706	14.6518	13.889	-0.905074	0.365426	0.959566		-79.105	-18.6391	41.8268	30.85	-0.604185	0.545721	0.997031		-269.334	-154.806	-40.2777	58.4327	-2.6493	0.00806588	0.800873		-227.814	-109.389	9.03539	60.4208	-1.81046	0.0702246	0.944336		-113.891	-51.7866	10.3177	31.6859	-1.63438	0.10218	0.984873		-331.289	-189.532	-47.7748	72.3251	-2.62056	0.00877863	0.822453		-302.964	-121.899	59.1662	92.3802	-1.31954	0.18699	0.937758
chr2_97549515	-17.4886	-5.52407	6.44043	6.10433	-0.904942	0.365496	0.959593		-48.0661	-21.4957	5.0747	13.5563	-1.58566	0.112817	0.992897		-14.2906	36.0413	86.3732	25.6795	1.4035	0.160467	0.975978		-80.2497	-28.2194	23.811	26.5461	-1.06303	0.287767	0.974935		-36.7351	-9.44263	17.8498	13.9247	-0.67812	0.497696	1		-57.7593	4.55329	66.8658	31.7921	0.143221	0.886116	0.994433		-75.2776	4.29176	83.8611	40.5966	0.105717	0.915807	0.997474
chr15_62770943	-1.34595	1.15375	3.65344	1.27535	0.904649	0.365651	0.959843		-3.33758	2.21474	7.76706	2.83282	0.781816	0.434323	0.997031		-13.3762	-2.85718	7.66189	5.36687	-0.532373	0.594468	0.998655		-2.40838	8.46739	19.3432	5.54886	1.52597	0.127017	0.962685		-6.32628	-0.622927	5.08043	2.90988	-0.214073	0.83049	1		-13.4234	-0.404289	12.6148	6.6424	-0.0608649	0.951467	0.996712		-8.33443	8.29243	24.9193	8.48309	0.977524	0.32831	0.969965
chr9_96383695	-7.30947	6.26407	19.8376	6.92528	0.904523	0.365718	0.95986		-40.8651	-10.7149	19.4354	15.3828	-0.69655	0.486084	0.997031		-78.2551	-21.1266	36.002	29.1472	-0.724822	0.468561	0.997756		-87.5713	-28.5328	30.5057	30.1217	-0.947252	0.34351	0.977449		-49.5289	-18.5499	12.4291	15.8056	-1.17363	0.240544	1		-21.6311	49.0614	119.754	36.0676	1.36026	0.173747	0.982544		-103.862	-13.5807	76.7011	46.0621	-0.294834	0.768121	0.996518
chr8_26869112	-7.95027	6.80759	21.5655	7.52952	0.90412	0.365932	0.960032		-39.3151	-6.51457	26.286	16.735	-0.389279	0.69707	0.997031		-86.9782	-24.8572	37.2638	31.6944	-0.784279	0.432877	0.994387		-54.2217	9.91941	74.0606	32.7251	0.303113	0.761803	0.996347		-52.9569	-19.3192	14.3185	17.1621	-1.12569	0.260297	1		-81.7269	-4.88375	71.9594	39.2057	-0.124567	0.900866	0.995639		-89.4268	8.73726	106.901	50.0837	0.174453	0.861509	0.996518
chr5_147418638	-20.7148	17.7367	56.1882	19.6181	0.9041	0.365943	0.960032		-126.985	-41.578	43.829	43.575	-0.954171	0.339997	0.992897		-39.2849	122.497	284.278	82.5416	1.48406	0.137793	0.975978		-299.845	-132.583	34.6792	85.3377	-1.55362	0.120274	0.958201		-73.982	13.7522	101.487	44.7624	0.307228	0.75867	1		-273.03	-72.7742	127.482	102.171	-0.712276	0.476294	0.992771		-309.065	-53.3195	202.426	130.483	-0.408633	0.682809	0.99169
chr10_103392476	-10.9362	9.36318	29.6626	10.3568	0.904059	0.365964	0.960032		-24.1523	20.9104	65.9731	22.9912	0.909498	0.363087	0.992897		-80.6958	4.67897	90.0537	43.5586	0.107418	0.914457	0.998925		28.1191	116.356	204.594	45.0191	2.58461	0.00974905	0.805534		18.4216	64.7074	110.993	23.6152	2.74008	0.00614251	0.768298		-31.7988	73.8806	179.56	53.9181	1.37024	0.170612	0.982544		-7.63035	127.279	262.188	68.8311	1.84914	0.064437	0.888262
chr4_168989118	-29.0759	-9.17504	10.7259	10.1535	-0.903632	0.366191	0.960468		-70.9788	-26.8201	17.3386	22.5299	-1.19042	0.233881	0.992897		-189.979	-106.355	-22.7313	42.6651	-2.49278	0.0126746	0.870305		-109.409	-22.8602	63.6882	44.1573	-0.517698	0.604669	0.992296		-87.6382	-42.2769	3.08437	23.1435	-1.82673	0.0677406	0.967352		-165.636	-62.1225	41.3914	52.8132	-1.17627	0.239488	0.988678		-247.67	-115.383	16.9047	67.4936	-1.70954	0.0873518	0.888262
chr17_28749132	-16.4939	14.0938	44.6816	15.606	0.903104	0.366471	0.960873		9.18865	77.1489	145.109	34.6736	2.225	0.026081	0.887197		-195.453	-66.665	62.123	65.7082	-1.01456	0.310315	0.981574		-19.6408	113.5	246.641	67.9291	1.67086	0.0947489	0.955177		-106.801	-36.9952	32.811	35.6154	-1.03874	0.298925	1		-97.2249	62.2597	221.744	81.3697	0.765145	0.444185	0.992771		-134.682	68.78	272.242	103.807	0.662573	0.507604	0.985682
chr1_228102252	-12.6099	10.7737	34.1574	11.9304	0.903045	0.366502	0.960873		-52.2439	-0.282575	51.6788	26.5109	-0.0106588	0.991496	0.999618		-114.733	-16.3117	82.1093	50.2148	-0.324838	0.745303	0.998925		-166.189	-64.4389	37.3117	51.9136	-1.24127	0.214505	0.970263		-72.2691	-18.9058	34.4576	27.2262	-0.694396	0.487434	1		-134.566	-12.7412	109.083	62.1553	-0.20499	0.83758	0.992771		-92.6555	62.8937	218.443	79.3618	0.792493	0.428073	0.976002
chr11_64767621	-50.4653	-15.916	18.6333	17.6272	-0.902926	0.366565	0.960873		-82.9147	-6.17772	70.5593	39.1515	-0.15779	0.874622	0.998905		-142.976	2.36238	147.701	74.1522	0.0318585	0.974585	0.998925		-164.016	-13.7206	136.575	76.6814	-0.178929	0.857993	0.999509		-83.3807	-4.57368	74.2334	40.2077	-0.113751	0.909435	1		-142.173	37.7377	217.648	91.791	0.411126	0.68098	0.992771		-168.83	60.9292	290.688	117.224	0.519767	0.603226	0.989434
chr18_55588404	-4.57086	3.90378	12.3784	4.3238	0.90286	0.3666	0.960873		-22.4908	-3.66718	15.1564	9.60389	-0.381843	0.702578	0.997031		-35.8627	-0.201477	35.4598	18.1945	-0.0110735	0.991165	0.998925		-31.2487	5.62296	42.4947	18.8121	0.298902	0.765015	0.996347		-9.97531	9.35993	28.6952	9.86492	0.948809	0.342718	1		-23.8449	20.2949	64.4348	22.5203	0.901183	0.367491	0.992771		-34.7331	21.6388	78.0107	28.7612	0.752361	0.451834	0.979045
chr10_26513705	-0.84527	0.721781	2.28883	0.799516	0.902773	0.366646	0.960873		-5.46153	-1.98172	1.49809	1.77541	-1.1162	0.264336	0.992897		-5.37619	1.21195	7.80008	3.36129	0.360559	0.718429	0.998925		-6.13926	0.668018	7.4753	3.4731	0.19234	0.847476	0.999509		-1.17422	2.3994	5.97302	1.82328	1.31598	0.18818	0.988683		-7.11071	1.04736	9.20544	4.16229	0.251632	0.801325	0.992771		-10.1217	0.298329	10.7184	5.31636	0.0561153	0.95525	0.997474
chr12_53097852	-48.3938	-15.2574	17.8791	16.9064	-0.902464	0.36681	0.961144		-46.148	27.4429	101.034	37.5464	0.730908	0.464836	0.997031		-155.528	-16.1349	123.259	71.1191	-0.226871	0.820524	0.998925		-167.115	-22.973	121.169	73.5419	-0.312379	0.754752	0.995609		-102.882	-27.3054	48.2715	38.5596	-0.708134	0.478862	1		-318.905	-146.388	26.1288	88.0187	-1.66315	0.0962834	0.955816		-220.661	-0.310075	220.04	112.424	-0.00275809	0.997799	1
chr12_108240564	-3.40883	-1.07461	1.25962	1.19093	-0.902324	0.366885	0.961182		-8.41808	-3.2335	1.95108	2.64519	-1.22241	0.221554	0.992897		-10.1224	-0.299717	9.52297	5.01157	-0.059805	0.952311	0.998925		-14.2614	-4.10417	6.05305	5.18225	-0.791966	0.428381	0.980758		-4.81142	0.514677	5.84078	2.7174	0.189401	0.849779	1		-2.83047	9.32463	21.4797	6.20158	1.50359	0.132687	0.961829		-7.44028	8.08651	23.6133	7.92183	1.02079	0.307355	0.966919
chr5_5242132	-68.9907	-21.7464	25.4979	24.1042	-0.902183	0.36696	0.961219		-195.279	-90.3533	14.5723	53.5335	-1.68779	0.0914515	0.992897		-231.887	-33.0975	165.692	101.423	-0.326332	0.744174	0.998925		-212.041	-6.52501	198.991	104.855	-0.0622289	0.950381	1		-163.528	-55.738	52.0516	54.9947	-1.01352	0.310814	1		-179	67.0554	313.111	125.539	0.534142	0.593243	0.992771		-379.501	-65.2698	248.962	160.322	-0.407117	0.683922	0.992132
chr17_35422182	-28.6839	-9.03995	10.6041	10.0224	-0.90197	0.367073	0.961358		-43.204	0.430067	44.0641	22.2623	0.0193182	0.984587	0.999618		-67.2105	15.4546	98.1196	42.1761	0.36643	0.714044	0.998925		-103.391	-17.9177	67.5557	43.6089	-0.410872	0.681166	0.99429		-43.5935	1.22671	46.0469	22.8675	0.0536442	0.957219	1		-126.971	-24.6607	77.6499	52.1993	-0.472433	0.636618	0.992771		-267.178	-136.528	-5.87773	66.6583	-2.04818	0.0405427	0.840661
chr18_683222	-42.3212	-13.336	15.6492	14.7884	-0.901788	0.36717	0.961445		-70.1515	-5.77147	58.6086	32.847	-0.175708	0.860523	0.998905		-182.167	-60.2022	61.7628	62.2271	-0.96746	0.333314	0.983787		-168.912	-42.8095	83.2929	64.338	-0.665385	0.505804	0.986659		-83.8564	-17.7278	48.4008	33.7391	-0.525438	0.599279	1		-159.826	-8.86142	142.103	77.0226	-0.11505	0.908406	0.996227		-317.381	-124.593	68.195	98.3613	-1.26669	0.205267	0.944729
chr16_2175733	-16.0526	13.6767	43.4059	15.168	0.901681	0.367227	0.961445		-60.8142	5.26497	71.3441	33.7138	0.156166	0.875902	0.998905		-98.2798	26.883	152.046	63.8586	0.420977	0.673772	0.998655		-84.2579	45.2035	174.665	66.0517	0.684365	0.493745	0.98655		-27.2727	40.6196	108.512	34.6389	1.17266	0.240933	1		-30.5612	124.462	279.485	79.0933	1.57361	0.115579	0.960275		2.19887	200.079	397.958	100.959	1.98178	0.0475039	0.863735
chr9_3932478	-3.42285	2.91476	9.25236	3.23347	0.901433	0.367358	0.961632		-6.11498	7.95773	22.0304	7.17995	1.10833	0.267721	0.992897		-25.9059	0.759099	27.4241	13.6046	0.0557974	0.955503	0.998925		-25.1599	2.41035	29.9806	14.0665	0.171355	0.863945	0.999509		-12.9287	1.53072	15.9902	7.37726	0.207492	0.835626	1		-16.9561	16.0451	49.0463	16.8374	0.952948	0.340616	0.992428		-17.6246	24.5277	66.68	21.5063	1.14049	0.254083	0.954427
chr4_184734038	-64.8295	-20.4123	24.0049	22.6618	-0.900736	0.367729	0.961681		-47.2795	51.3728	150.025	50.3328	1.02066	0.307414	0.992897		-170.046	16.8479	203.742	95.354	0.176687	0.859754	0.998925		-212.515	-19.2972	173.92	98.5804	-0.195751	0.844805	0.999509		-94.7076	6.63503	107.978	51.7054	0.128324	0.897893	1		-231.001	0.332329	231.666	118.027	0.00281569	0.997753	1		-252.048	43.3806	338.809	150.729	0.287806	0.773495	0.996518
chr11_111602516	-18.1361	15.4122	48.9606	17.1165	0.900431	0.367891	0.961681		-134	-59.4936	15.0132	38.0137	-1.56506	0.11757	0.992897		-293.154	-152.047	-10.9394	71.9935	-2.11195	0.0346908	0.932219		-198.427	-52.495	93.4371	74.4552	-0.705055	0.480776	0.984581		-105.364	-28.8452	47.6732	39.04	-0.738862	0.459991	1		-224.881	-50.1931	124.495	89.1266	-0.563166	0.573322	0.992771		-361.001	-137.918	85.1638	113.817	-1.21175	0.225608	0.944729
chr15_55588067	-13.8963	-4.37423	5.14788	4.85822	-0.900377	0.36792	0.961681		-10.0448	11.0919	32.2285	10.784	1.02855	0.303693	0.992897		-46.5684	-6.51025	33.5479	20.4378	-0.318539	0.750076	0.998925		-83.6795	-42.2541	-0.828817	21.1354	-1.99921	0.0455851	0.88652		-35.0055	-13.2717	8.46211	11.0887	-1.19687	0.231357	1		-85.7559	-36.1877	13.3805	25.2899	-1.43092	0.152454	0.980257		-112.455	-49.1105	14.2342	32.3187	-1.51957	0.128619	0.901929
chr3_42637056	-21.0182	17.8588	56.7358	19.8352	0.900358	0.36793	0.961681		-95.044	-8.68886	77.6663	44.0588	-0.197211	0.843663	0.998905		-59.9004	103.681	267.262	83.4599	1.24229	0.214131	0.975978		-137.791	31.3584	200.508	86.3008	0.363362	0.716335	0.995206		-22.9084	65.7905	154.489	45.2545	1.45379	0.146005	0.984873		-169.282	33.2176	235.717	103.316	0.321514	0.747821	0.992771		-193.712	64.8986	323.509	131.944	0.491864	0.622816	0.99009
chr6_43213942	-31.9413	-10.054	11.8333	11.167	-0.900328	0.367946	0.961681		-73.7137	-25.0998	23.5142	24.803	-1.01196	0.311556	0.992897		-181.177	-89.1001	2.97698	46.9781	-1.89663	0.0578767	0.973656		-116.805	-21.5845	73.6355	48.5816	-0.444294	0.65683	0.992841		-86.2248	-36.2857	13.6535	25.4792	-1.42413	0.154409	0.984873		-148.259	-34.2797	79.6997	58.1528	-0.589477	0.555541	0.992771		-219.244	-73.6804	71.8835	74.2673	-0.992098	0.32115	0.968801
chr17_42537301	-9.66764	8.21286	26.0934	9.1227	0.900266	0.367979	0.961681		-79.0393	-39.2821	0.475131	20.2843	-1.93658	0.0527971	0.94752		-92.6629	-17.405	57.8528	38.3969	-0.453293	0.650338	0.998655		-96.9818	-19.1414	58.699	39.7145	-0.481975	0.629824	0.992296		-63.0791	-22.282	18.5151	20.8148	-1.07049	0.2844	1		-148.709	-55.4918	37.7251	47.5597	-1.16678	0.243298	0.988678		-227.979	-109.055	9.86886	60.6754	-1.79735	0.0722801	0.888262
chr1_212414000	-13.1718	11.1883	35.5483	12.4286	0.900205	0.368011	0.961681		-53.8512	0.253468	54.3582	27.6044	0.00918214	0.992674	0.999618		37.5348	139.987	242.439	52.2714	2.67807	0.00740467	0.793965		-92.9731	12.9923	118.958	54.0639	0.240313	0.810088	0.999509		-32.3664	23.1947	78.7559	28.3475	0.818228	0.413227	1		-31.7406	95.0964	221.933	64.7128	1.46952	0.141693	0.974225		-143.855	18.136	180.127	82.6484	0.219435	0.826311	0.996518
chr19_12969624	-20.5691	17.4621	55.4932	19.4036	0.899938	0.368153	0.961681		-59.0543	25.417	109.888	43.0976	0.589755	0.555355	0.997031		-50.7475	109.277	269.302	81.6452	1.33844	0.180753	0.975978		-58.8774	106.574	272.026	84.414	1.26252	0.206763	0.969462		-27.1185	59.6439	146.406	44.2665	1.34738	0.177858	0.984873		-46.1004	151.964	350.029	101.053	1.5038	0.132632	0.961829		-164.784	88.1801	341.144	129.063	0.683232	0.49446	0.984906
chr3_45677106	-14.5605	12.3564	39.2732	13.7331	0.899752	0.368252	0.961681		-70.8198	-11.0324	48.755	30.5038	-0.361674	0.717596	0.997031		-82.1319	31.1283	144.389	57.7858	0.538684	0.590105	0.998655		-48.6458	68.4567	185.559	59.7461	1.14579	0.251881	0.972944		-5.82251	55.5837	116.99	31.3297	1.77415	0.0760377	0.967352		6.90176	147.079	287.256	71.519	2.0565	0.0397341	0.944866		-6.97922	172.044	351.068	91.3386	1.88359	0.0596205	0.887332
chr4_3317150	-69.4329	-21.8425	25.7478	24.2808	-0.89958	0.368344	0.961681		-59.3916	46.358	152.108	53.9539	0.859215	0.390222	0.992897		-162.079	38.2412	238.562	102.204	0.374165	0.708282	0.998925		-86.0093	121.103	328.215	105.669	1.14605	0.251773	0.972944		-98.2552	10.3718	118.999	55.422	0.187142	0.851549	1		-152.851	95.1029	343.057	126.507	0.75176	0.452195	0.992771		-196.921	119.695	436.311	161.539	0.740969	0.458712	0.980007
chr2_210075796	-16.3164	-5.13136	6.05369	5.70666	-0.899188	0.368552	0.961681		-17.5822	7.26316	32.1085	12.6762	0.572977	0.56666	0.997031		-64.0918	-17.0435	30.0048	24.0043	-0.710019	0.477692	0.997756		-51.3456	-2.7188	45.908	24.8096	-0.109587	0.912737	0.999509		-19.3601	6.1443	31.6487	13.0125	0.472186	0.636794	1		-70.4475	-12.2213	46.0049	29.7073	-0.411391	0.680786	0.992771		-101.569	-27.1832	47.2025	37.9519	-0.716253	0.473835	0.982184
chr5_135028717	-2.13856	1.81247	5.76351	2.01584	0.899118	0.36859	0.961681		-11.8222	-3.04888	5.72445	4.47619	-0.681133	0.495787	0.997031		-14.4172	2.20322	18.8237	8.47981	0.25982	0.795003	0.998925		-17.0085	0.180125	17.3688	8.76973	0.0205394	0.983613	1		-12.6022	-3.58686	5.4285	4.59967	-0.779808	0.435504	1		-14.9442	5.62789	26.2	10.496	0.536195	0.591823	0.992771		-26.0343	0.236467	26.5073	13.4035	0.0176422	0.985924	0.999605
chr20_38013919	-36.4356	-11.4578	13.5201	12.7438	-0.899086	0.368607	0.961681		-42.9386	12.5622	68.063	28.3167	0.44363	0.65731	0.997031		-156.776	-51.6349	53.5066	53.6436	-0.962554	0.335771	0.983881		-135.413	-26.7406	81.9316	55.445	-0.482291	0.6296	0.992296		-106.459	-49.4505	7.55846	29.0862	-1.70014	0.0891054	0.978785		-112.859	17.2783	147.416	66.3966	0.260228	0.794688	0.992771		-237.581	-71.4306	94.7199	84.7706	-0.842634	0.399433	0.976002
chr22_24181547	-95.0731	-29.8954	35.2823	33.2539	-0.899003	0.368651	0.961681		-256.221	-111.458	33.3051	73.8588	-1.50907	0.131281	0.992897		-349.137	-74.8706	199.396	139.932	-0.535049	0.592616	0.998655		-210.971	72.5957	356.162	144.677	0.501779	0.615823	0.992296		-134.605	14.1007	162.807	75.8705	0.185852	0.85256	1		-558.381	-218.922	120.537	173.193	-1.26403	0.206218	0.985526		-253.742	179.791	613.323	221.19	0.812833	0.416314	0.976002
chr11_121496849	-3.46332	-1.08899	1.28533	1.21139	-0.898962	0.368673	0.961681		-4.29012	0.982883	6.25589	2.69031	0.365342	0.714856	0.997031		-13.3684	-3.38508	6.59822	5.09352	-0.664585	0.506316	0.998655		-12.7144	-2.38932	7.93575	5.26789	-0.453563	0.650143	0.992296		-5.43422	-0.0190634	5.3961	2.76284	-0.00689994	0.994495	1		-21.8976	-9.5362	2.82522	6.30685	-1.51204	0.130524	0.960275		-21.7475	-5.95797	9.83151	8.05586	-0.739583	0.459553	0.980139
chr16_56609263	-17.5231	14.8459	47.2148	16.5148	0.898944	0.368682	0.961681		-90.6602	-18.7616	53.1371	36.683	-0.511452	0.609035	0.997031		-132.56	3.65403	139.868	69.4971	0.0525782	0.958068	0.998925		-98.4765	42.3639	183.204	71.8574	0.589556	0.555489	0.986659		-104.159	-30.3063	43.546	37.6798	-0.804313	0.421216	1		-118.238	50.3463	218.931	86.0125	0.585337	0.558321	0.992771		-105.337	109.967	325.27	109.849	1.00107	0.316792	0.968711
chr3_185609390	-26.5944	-8.36157	9.87122	9.30245	-0.898858	0.368729	0.961681		-43.2676	-2.71819	37.8312	20.6885	-0.131386	0.89547	0.998905		-67.7615	8.9844	85.7303	39.1561	0.229451	0.818519	0.998925		-123.866	-44.5568	34.7521	40.4637	-1.10115	0.27083	0.972972		-55.4481	-13.8533	27.7415	21.2218	-0.652786	0.513894	1		-57.5581	37.4241	132.406	48.4603	0.772263	0.439959	0.992771		-153.63	-32.3723	88.885	61.8659	-0.523265	0.60079	0.989057
chr15_92655613	-14.768	12.5089	39.7858	13.9168	0.898835	0.368741	0.961681		-147.622	-87.0479	-26.4739	30.9051	-2.81662	0.00485319	0.715169		-78.6907	36.0939	150.879	58.5636	0.61632	0.537683	0.998655		-166.884	-48.2004	70.483	60.5527	-0.796006	0.426028	0.980758		-58.3532	3.8823	66.1179	31.7528	0.122266	0.902688	1		-43.9206	98.137	240.195	72.4783	1.35402	0.175731	0.982544		-161.213	20.2254	201.664	92.5707	0.218486	0.827051	0.996518
chr1_107480789	-32.3961	27.4352	87.2664	30.5262	0.898742	0.36879	0.961681		-59.6919	73.1912	206.074	67.7975	1.07956	0.28034	0.992897		-111.365	140.315	391.996	128.408	1.09273	0.274513	0.977059		-221.901	38.363	298.627	132.788	0.288905	0.772654	0.996919		-39.3258	97.134	233.594	69.6223	1.39515	0.162969	0.984873		-29.2562	282.262	593.78	158.938	1.77593	0.075745	0.955816		-336.354	61.5145	459.383	202.994	0.303035	0.761863	0.996518
chr19_3206208	-9.38506	7.94697	25.279	8.84287	0.898687	0.36882	0.961681		-18.8938	19.6018	58.0974	19.6406	0.998022	0.318269	0.992897		-101.296	-28.3652	44.5659	37.2097	-0.762305	0.445878	0.995577		-44.7765	30.6274	106.031	38.4713	0.796109	0.425969	0.980758		-45.046	-5.5035	34.039	20.1748	-0.272791	0.785014	1		-41.6796	48.5881	138.856	46.0549	1.055	0.291424	0.989775		-77.1574	38.1265	153.41	58.8183	0.648208	0.51685	0.985962
chr5_181055304	-2.50202	2.11765	6.73732	2.35697	0.898462	0.368939	0.961681		-0.428873	9.8335	20.0959	5.2359	1.87809	0.0603689	0.960318		-17.6121	1.8305	21.2731	9.9197	0.184532	0.853596	0.998925		-7.23853	12.8646	32.9677	10.2567	1.25426	0.209747	0.97007		-10.185	0.354262	10.8935	5.37715	0.0658829	0.947471	1		-10.9414	13.1308	37.203	12.2817	1.06913	0.28501	0.989775		-5.7149	25.0204	55.7557	15.6813	1.59556	0.110587	0.890812
chr5_58459652	-46.8219	-14.7154	17.391	16.3808	-0.898331	0.369009	0.961681		-94.5497	-23.2388	48.0722	36.3831	-0.638724	0.523003	0.997031		-222.655	-87.5679	47.5197	68.9222	-1.27053	0.203895	0.975978		-265.645	-125.993	13.6588	71.251	-1.7683	0.0770108	0.9497		-88.5842	-15.3303	57.9236	37.3745	-0.410181	0.681673	1		-305.479	-138.275	28.9285	85.3079	-1.62089	0.10504	0.955816		-451.916	-238.399	-24.8823	108.937	-2.18841	0.0286397	0.818986
chr1_155175733	-9.31497	7.87989	25.0748	8.77289	0.898209	0.369074	0.961681		-18.215	19.9798	58.1745	19.4871	1.02528	0.305231	0.992897		-17.1564	55.1405	127.437	36.8862	1.49488	0.134945	0.975978		15.8362	90.597	165.358	38.1433	2.37518	0.0175405	0.834976		-23.3229	15.8812	55.0854	20.0021	0.793976	0.427209	1		-31.8945	57.612	147.118	45.6665	1.26158	0.2071	0.986153		-33.3124	80.9834	195.279	58.3142	1.38874	0.164911	0.921033
chr1_154483998	-54.3849	-17.0877	20.2094	19.0292	-0.897975	0.369199	0.961681		-10.2284	72.6028	155.434	42.2608	1.71797	0.085802	0.992897		-136.749	20.1465	177.042	80.0489	0.251678	0.80129	0.998925		-34.6676	127.562	289.792	82.7704	1.54116	0.123278	0.959452		-72.9316	12.1384	97.2085	43.4031	0.279668	0.779732	1		-177.406	16.8039	211.014	99.0867	0.169588	0.865334	0.992771		-73.0029	175.004	423.011	126.534	1.38306	0.166647	0.921033
chr8_143707310	-31.208	26.3861	83.9802	29.3847	0.897953	0.36921	0.961681		-190.424	-62.4709	65.4822	65.2822	-0.956937	0.338599	0.992897		-422.175	-179.812	62.5501	123.654	-1.45415	0.145904	0.975978		-253.586	-2.98929	247.607	127.855	-0.0233802	0.981347	1		-197.431	-65.987	65.457	67.0633	-0.983951	0.325139	1		-601.998	-302.067	-2.13649	153.026	-1.97396	0.0483861	0.955816		-422.013	-38.8975	344.218	195.467	-0.198998	0.842264	0.996518
chr14_23424036	-27.6988	23.4181	74.535	26.0801	0.897932	0.369222	0.961681		-167.731	-54.1505	59.4299	57.9492	-0.934448	0.350073	0.992897		-331.507	-116.362	98.7831	109.768	-1.06007	0.289112	0.979265		-398	-175.566	46.8679	113.487	-1.54702	0.121859	0.958201		-173.02	-56.348	60.3243	59.5266	-0.946601	0.343842	1		-290.437	-24.1454	242.146	135.863	-0.177719	0.858944	0.992771		-519.825	-179.815	160.195	173.474	-1.03655	0.299946	0.966919
chr10_102405153	-13.3412	11.2781	35.8974	12.5608	0.897878	0.369251	0.961681		-92.714	-38.0402	16.6337	27.8948	-1.3637	0.172662	0.992897		-201.411	-97.8624	5.68603	52.8308	-1.85237	0.0639723	0.975444		-113.989	-6.89897	100.191	54.6378	-0.126267	0.89952	0.999509		-97.9602	-41.8104	14.3395	28.6479	-1.45946	0.144439	0.984873		-96.7769	31.4172	159.611	65.4051	0.480347	0.630981	0.992771		-260.231	-96.5282	67.1742	83.5216	-1.15573	0.247793	0.954427
chr1_35808339	-7.71259	-2.42309	2.86642	2.69873	-0.897863	0.369258	0.961681		-11.4356	0.312439	12.0605	5.99392	0.0521259	0.958428	0.998928		-25.421	-3.16844	19.0841	11.3533	-0.279075	0.780187	0.998925		-31.4817	-8.4713	14.5391	11.74	-0.721575	0.470556	0.983341		-19.9472	-7.88513	4.17693	6.15411	-1.28128	0.200096	0.988683		-41.5414	-14.0008	13.5398	14.0513	-0.996406	0.319053	0.989998		-49.3726	-14.2014	20.9698	17.9445	-0.791408	0.428706	0.976002
chr19_1000581	-18.8255	15.9123	50.65	17.7233	0.897814	0.369285	0.961681		-22.1301	55.0225	132.175	39.3636	1.3978	0.162172	0.992897		-151.278	-5.10317	141.072	74.5789	-0.0684264	0.945446	0.998925		-176.331	-25.2008	125.93	77.1074	-0.326827	0.743798	0.995536		-150.283	-71.0367	8.20922	40.4316	-1.75696	0.0789246	0.967352		-130.615	50.3085	231.232	92.3079	0.545007	0.585748	0.992771		-240.391	-9.32999	221.731	117.888	-0.0791427	0.936919	0.997474
chr15_71810715	-40.79	34.4716	109.733	38.3987	0.897726	0.369331	0.961681		-205.95	-38.777	128.396	85.2923	-0.454636	0.649371	0.997031		-340.84	-24.1262	292.587	161.589	-0.149306	0.881312	0.998925		-383.625	-56.153	271.319	167.078	-0.336089	0.736804	0.995536		-124.984	46.7332	218.45	87.6107	0.533418	0.593744	1		-226.028	165.946	557.921	199.987	0.829786	0.40666	0.992771		-311.43	189.182	689.794	255.414	0.740687	0.458883	0.980007
chr9_64411641	-10.1688	8.58573	27.3402	9.56862	0.89728	0.36957	0.961681		-24.3802	17.2661	58.9124	21.2481	0.812596	0.41645	0.997031		-38.7974	40.0779	118.953	40.2425	0.99591	0.319294	0.981626		-24.493	57.0832	138.659	41.6205	1.37152	0.170214	0.965674		-78.5439	-35.7405	7.06292	21.8385	-1.63658	0.101717	0.984873		4.92619	102.576	200.227	49.8216	2.05888	0.0395061	0.944866		-69.7347	54.9598	179.654	63.6196	0.863881	0.387653	0.976002
chr15_23441413	-29.8065	25.1647	80.1359	28.0465	0.897248	0.369587	0.961681		-13.1131	109.046	231.205	62.3262	1.74961	0.0801864	0.992897		-104.791	126.564	357.919	118.038	1.07223	0.283616	0.977059		-94.3786	144.919	384.216	122.091	1.18698	0.235236	0.972944		-32.1532	93.3739	218.901	64.0445	1.45795	0.144853	0.984873		-32.1809	254.284	540.749	146.156	1.73982	0.0818911	0.955816		-206.6	159.211	525.022	186.638	0.853047	0.393633	0.976002
chr4_36092073	-19.6411	-6.16663	7.30783	6.87472	-0.897	0.369719	0.961681		-46.3395	-16.4063	13.5269	15.272	-1.07427	0.282703	0.992897		-51.7536	4.93705	61.6277	28.9238	0.170692	0.864466	0.998925		-113.499	-54.8664	3.766	29.9145	-1.83411	0.066638	0.938801		-45.9374	-15.1767	15.584	15.6942	-0.967022	0.333533	1		-105.392	-35.1771	35.0377	35.8239	-0.981944	0.326127	0.990114		-132.105	-42.4348	47.2351	45.75	-0.927538	0.353647	0.971403
chr1_202161009	-7.03688	-2.20922	2.61844	2.46309	-0.896929	0.369757	0.961681		-4.98255	5.7437	16.4699	5.47257	1.04954	0.293929	0.992897		-8.47112	11.8438	32.1587	10.3648	1.1427	0.253164	0.975978		-24.1913	-3.18192	17.8274	10.7191	-0.296847	0.766584	0.996347		-13.615	-2.59912	8.41677	5.62035	-0.462448	0.64376	1		-26.2195	-1.07418	24.0712	12.8293	-0.0837288	0.933272	0.996595		-39.5156	-7.40827	24.699	16.3813	-0.452241	0.651096	0.99009
chr2_50236981	-13.4311	11.3309	36.093	12.6337	0.896883	0.369781	0.961681		-91.2273	-36.2294	18.7685	28.0602	-1.29113	0.196658	0.992897		-152.823	-48.6412	55.5405	53.1539	-0.9151	0.360139	0.989055		-125.474	-17.7458	89.982	54.9632	-0.322867	0.746796	0.995536		-45.8878	10.6054	67.0986	28.8231	0.367949	0.712911	1		-86.3062	42.6683	171.643	65.8033	0.648422	0.516712	0.992771		-228.483	-63.7833	100.916	84.0302	-0.759052	0.447821	0.979045
chr7_84046492	-27.3351	-8.58146	10.1721	9.56816	-0.896876	0.369785	0.961681		-43.7675	-2.10154	39.5644	21.2581	-0.0988583	0.921251	0.998905		-149.7	-70.7813	8.13781	40.2648	-1.75789	0.0787657	0.975978		-176.255	-94.6635	-13.0717	41.6284	-2.27401	0.0229654	0.855755		-63.0019	-20.2111	22.5796	21.832	-0.925757	0.354572	1		-107.483	-9.79663	87.8899	49.8401	-0.196561	0.844171	0.992771		-131.224	-6.46673	118.291	63.6518	-0.101595	0.919078	0.997474
chr19_54983255	-5.55629	4.6865	14.9293	5.22591	0.896781	0.369836	0.961681		-29.9165	-7.16731	15.5819	11.6067	-0.617513	0.536896	0.997031		-31.9194	11.1639	54.2471	21.9812	0.507882	0.611536	0.998655		-40.7182	3.86137	48.441	22.7447	0.16977	0.865191	0.999509		-27.0871	-3.71678	19.6535	11.9236	-0.311715	0.755257	1		3.12169	56.4879	109.854	27.2277	2.07465	0.0380189	0.944866		-48.4972	19.6383	87.7737	34.763	0.564919	0.572129	0.986668
chr3_184352340	-62.5529	-19.6345	23.2839	21.8971	-0.896669	0.369896	0.961681		-105.479	-10.1491	85.1809	48.6377	-0.208666	0.834709	0.99803		-334.428	-153.851	26.7264	92.1313	-1.66991	0.0949371	0.975978		-253.513	-66.7914	119.931	95.2664	-0.701101	0.48324	0.984936		-118.535	-20.6153	77.3044	49.959	-0.412644	0.679867	1		-408.706	-185.186	38.335	114.041	-1.62385	0.104408	0.955816		-537.162	-251.708	33.7461	145.64	-1.72829	0.0839361	0.888262
chr4_68318532	-9.6265	8.11612	25.8587	9.05235	0.896575	0.369946	0.961681		-55.0974	-15.6899	23.7176	20.1059	-0.780363	0.435177	0.997031		-49.6082	25.0463	99.7009	38.089	0.657573	0.510812	0.998655		-47.4112	29.769	106.949	39.3776	0.755988	0.449657	0.980758		-14.9507	25.5291	66.0089	20.653	1.2361	0.216423	0.992035		-35.3407	57.0623	149.465	47.1444	1.21037	0.226136	0.98746		-7.09502	110.903	228.901	60.2032	1.84215	0.0654534	0.888262
chr22_50046004	-42.9548	-13.4796	15.9955	15.0383	-0.896352	0.370065	0.961681		-35.049	30.4197	95.8884	33.4024	0.910705	0.362451	0.992897		-224.117	-100.094	23.9281	63.2768	-1.58185	0.113684	0.975978		-209.618	-81.3867	46.8447	65.4242	-1.24398	0.213505	0.970263		-96.7744	-29.5269	37.7206	34.31	-0.860593	0.389462	1		-226.274	-72.7587	80.7571	78.3244	-0.928941	0.35292	0.992771		-342.153	-146.107	49.9395	100.024	-1.46072	0.144092	0.913424
chr6_24710599	-1.96721	1.65544	5.27809	1.84829	0.895662	0.370433	0.961681		-9.17789	-1.13132	6.91524	4.10539	-0.27557	0.782878	0.997031		-17.3953	-2.15286	13.0896	7.77674	-0.276833	0.781908	0.998925		-20.6031	-4.84353	10.916	8.04058	-0.602385	0.546918	0.986659		-7.57709	0.688874	8.95484	4.21733	0.163344	0.870248	1		-2.11569	16.748	35.6116	9.62432	1.74017	0.0818287	0.955816		-29.1187	-5.02633	19.0661	12.292	-0.40891	0.682606	0.991627
chr16_67155134	-126.563	-39.6935	47.1757	44.321	-0.89559	0.370472	0.961681		-441.731	-248.805	-55.8795	98.4314	-2.5277	0.0114813	0.843672		-717.658	-351.925	13.8073	186.598	-1.88601	0.0592942	0.975444		-519.61	-141.359	236.892	192.985	-0.732487	0.463871	0.982441		-377.913	-179.637	18.6401	101.162	-1.77574	0.0757759	0.967352		-589.267	-136.347	316.573	231.082	-0.590037	0.555166	0.992771		-972.828	-394.862	183.104	294.881	-1.33906	0.180552	0.932262
chr4_15515844	-36.6064	-11.4808	13.6449	12.8192	-0.895589	0.370472	0.961681		-52.9326	2.86731	58.6672	28.4693	0.100716	0.919776	0.998905		-44.9841	60.7149	166.414	53.9281	1.12585	0.260229	0.976723		-153.728	-44.4632	64.8013	55.7472	-0.797586	0.425111	0.980758		-56.3594	0.969405	58.2983	29.2494	0.0331427	0.973561	1		-94.4688	36.3924	167.254	66.7659	0.545074	0.585702	0.992771		-105.536	61.5669	228.67	85.2565	0.722137	0.47021	0.981999
chr12_52675484	-96.5189	-30.268	35.9828	33.8015	-0.895465	0.370539	0.961681		-205.288	-58.16	88.9682	75.0654	-0.774791	0.438463	0.997031		-300.096	-21.3961	257.304	142.194	-0.150471	0.880393	0.998925		-390.91	-102.708	185.494	147.042	-0.698495	0.484868	0.984936		-331.543	-180.453	-29.3634	77.0866	-2.34091	0.0192366	0.92345		-435.777	-90.8257	254.126	175.996	-0.516068	0.605807	0.992771		-647.384	-206.83	233.725	224.772	-0.920173	0.357482	0.971999
chr10_73645512	-14.8784	12.5152	39.9087	13.9763	0.895458	0.370542	0.961681		-62.7893	-1.90803	58.9732	31.0619	-0.0614269	0.951019	0.998905		-164.497	-49.1719	66.1535	58.8395	-0.835696	0.403326	0.994387		-105.397	13.9167	133.231	60.8746	0.228613	0.81917	0.999509		-40.799	21.7056	84.2102	31.8901	0.680638	0.4961	1		-218.09	-75.2847	67.5202	72.8597	-1.03328	0.301471	0.989775		-318.224	-135.984	46.2547	92.9792	-1.46253	0.143597	0.912514
chr4_122199973	-6.9935	5.88217	18.7578	6.56922	0.895414	0.370566	0.961681		-50.0156	-21.424	7.16762	14.5876	-1.46865	0.141928	0.992897		-54.1745	0.00157474	54.1776	27.6408	5.7e-05	0.999955	1		-51.7682	4.23845	60.2451	28.5748	0.148328	0.882084	0.999509		-9.98818	19.383	48.7543	14.9853	1.29347	0.195849	0.988683		-36.2803	30.7763	97.8329	34.2125	0.899562	0.368354	0.992771		-56.677	28.957	114.591	43.6908	0.662771	0.507477	0.985682
chr9_122371215	-9.96331	8.37911	26.7215	9.35838	0.89536	0.370595	0.961681		-9.19526	31.5438	72.2828	20.7852	1.51761	0.129114	0.992897		-74.663	2.5133	79.6896	39.3757	0.0638289	0.949106	0.998925		-7.98775	71.8041	151.596	40.7101	1.76379	0.0777674	0.950278		-35.1471	6.70662	48.5603	21.3539	0.314069	0.753468	1		-67.5023	28.0169	123.536	48.7343	0.57489	0.565365	0.992771		-46.068	75.9179	197.904	62.2377	1.21981	0.222538	0.944729
chr1_155767635	-0.976952	0.820928	2.61881	0.917285	0.894953	0.370812	0.961681		-4.00336	-0.00930121	3.98475	2.03778	-0.00456438	0.996358	0.999893		-10.0098	-2.44583	5.11816	3.85918	-0.63377	0.526231	0.998655		-8.15144	-0.32941	7.49262	3.99083	-0.0825416	0.934216	0.999744		-3.3112	0.790161	4.89152	2.09253	0.377611	0.70572	1		-10.2072	-0.844067	8.51904	4.7771	-0.17669	0.859752	0.992771		-18.2797	-6.32416	5.63137	6.09976	-1.03679	0.299835	0.966919
chr13_27559820	-3.72761	-1.16823	1.39115	1.30581	-0.894644	0.370977	0.961681		-1.70816	3.97549	9.65915	2.89982	1.37094	0.170393	0.992897		-14.8466	-4.07533	6.69595	5.49555	-0.741569	0.458349	0.99744		-9.86929	1.2682	12.4057	5.6824	0.223181	0.823395	0.999509		-8.64907	-2.81039	3.02828	2.97892	-0.943429	0.345462	1		-11.1277	2.20365	15.535	6.80171	0.323985	0.745949	0.992771		-15.7618	1.26449	18.2908	8.68691	0.145563	0.884267	0.996518
chr17_42909351	-50.1291	42.095	134.319	47.0531	0.894628	0.370986	0.961681		-243.869	-39.0186	165.832	104.516	-0.373328	0.708905	0.997031		-111.516	276.556	664.628	197.996	1.39678	0.162481	0.975978		-159.106	242.157	643.42	204.726	1.18283	0.236875	0.972944		-232.01	-21.5895	188.831	107.357	-0.201099	0.840621	1		-494.694	-14.366	465.962	245.065	-0.0586209	0.953254	0.996712		-426.014	187.431	800.875	312.982	0.598854	0.54927	0.986668
chr1_42410105	-15.8534	13.308	42.4695	14.8783	0.894459	0.371076	0.961681		-85.8112	-21.0432	43.7248	33.0449	-0.636807	0.524251	0.997031		-99.2743	23.3972	146.069	62.5875	0.373831	0.70853	0.998925		-114.513	12.3387	139.19	64.72	0.190648	0.848801	0.999509		-96.316	-29.8039	36.7082	33.9348	-0.87827	0.379797	1		-100.639	51.206	203.051	77.4717	0.660963	0.508636	0.992771		-191.517	2.40254	196.322	98.9386	0.0242831	0.980627	0.999043
chr2_132725700	-18.7416	15.7295	50.2006	17.5873	0.894368	0.371125	0.961681		-142.899	-66.338	10.2226	39.0615	-1.69829	0.0894523	0.992897		-108.597	36.4564	181.51	74.0071	0.492607	0.62229	0.998655		-222.874	-72.9046	77.0646	76.5149	-0.952816	0.340683	0.977449		-57.4474	21.1995	99.8463	40.1259	0.528323	0.597275	1		-221.929	-42.3897	137.15	91.6019	-0.46276	0.643536	0.992771		-67.2947	161.982	391.26	116.978	1.38472	0.166137	0.921033
chr2_218277708	-34.9367	-10.9467	13.0433	12.2398	-0.894353	0.371133	0.961681		-40.3786	12.9187	66.216	27.1925	0.475083	0.634728	0.997031		-106.781	-5.80836	95.1641	51.5166	-0.112747	0.910231	0.998925		-131.213	-26.8147	77.584	53.2646	-0.503423	0.614667	0.992296		-100.573	-45.8309	8.91164	27.9298	-1.64093	0.100812	0.984818		-157.657	-32.6859	92.2856	63.761	-0.512632	0.608208	0.992771		-157.187	2.40608	161.999	81.4251	0.0295496	0.976426	0.999043
chr11_11942270	-13.2353	-4.14658	4.94209	4.63708	-0.894223	0.371203	0.961681		-16.4927	3.69501	23.8827	10.2999	0.358744	0.719787	0.997031		-58.6162	-20.3759	17.8644	19.5104	-1.04436	0.296318	0.981574		-33.9898	5.53991	45.0696	20.1682	0.274685	0.783558	0.99836		-46.7841	-26.0661	-5.34818	10.5704	-2.46596	0.0136647	0.92132		-80.6701	-33.34	13.9902	24.148	-1.38065	0.167387	0.982544		-74.3959	-13.952	46.492	30.8387	-0.452417	0.650969	0.99009
chr6_30602487	-16.652	13.9715	44.595	15.6242	0.894221	0.371204	0.961681		-80.7804	-12.7401	55.3002	34.7144	-0.366997	0.713621	0.997031		-62.3818	66.5552	195.492	65.7842	1.01172	0.311672	0.981574		-125.576	7.71663	141.009	68.0063	0.113469	0.909659	0.999509		-40.1869	29.7312	99.6493	35.6725	0.833449	0.404592	1		-105.197	54.3873	213.971	81.4204	0.667981	0.504146	0.992771		-112.109	91.6135	295.336	103.94	0.881407	0.378098	0.976002
chr15_23439759	-34.3961	28.857	92.1101	32.272	0.894182	0.371225	0.961681		-153.015	-12.5191	127.977	71.6816	-0.174648	0.861356	0.998905		-505.201	-239.04	27.1207	135.796	-1.76028	0.0783597	0.975978		-445.638	-170.41	104.818	140.422	-1.21355	0.224918	0.972706		-179.8	-35.4724	108.855	73.6366	-0.481723	0.630003	1		-604.981	-275.561	53.8595	168.072	-1.63954	0.1011	0.955816		-728.917	-308.191	112.534	214.656	-1.43575	0.151075	0.915253
chr5_6754900	-12.7896	10.7291	34.2477	11.9993	0.894138	0.371248	0.961681		6.13701	58.3669	110.597	26.6479	2.1903	0.0285025	0.898279		-104.33	-5.37018	93.5892	50.4895	-0.106362	0.915295	0.998925		-94.0415	8.26615	110.574	52.1978	0.158362	0.874172	0.999509		-61.1525	-7.49221	46.1681	27.3777	-0.273661	0.784345	1		-130.965	-8.47552	114.014	62.4949	-0.13562	0.892122	0.995183		-34.925	121.492	277.91	79.8048	1.52237	0.127916	0.901929
chr7_92134351	-27.0405	22.6839	72.4082	25.3696	0.894137	0.371249	0.961681		-102.46	7.98718	118.434	56.3504	0.141741	0.887284	0.998905		-275.293	-66.0784	143.136	106.742	-0.619048	0.535885	0.998655		-366.139	-149.824	66.4918	110.365	-1.35753	0.174614	0.965674		-142.664	-29.2033	84.257	57.8879	-0.504481	0.613924	1		-232.422	26.5222	285.467	132.115	0.200751	0.840893	0.992771		-600.167	-269.487	61.1935	168.714	-1.59729	0.1102	0.890812
chr7_128652269	-87.1321	-27.2957	32.5406	30.5287	-0.894099	0.371269	0.961681		-120.7	12.2073	145.115	67.8099	0.180022	0.857135	0.998905		-252.62	-0.856966	250.906	128.451	-0.00667156	0.994677	0.999525		-314.318	-53.9993	206.319	132.816	-0.406574	0.684321	0.99429		-184.454	-47.921	88.6119	69.6596	-0.68793	0.491497	1		-267.674	43.9292	355.533	158.981	0.276317	0.782305	0.992771		-402.141	-4.18263	393.776	203.04	-0.0206	0.983565	0.999379
chr20_18041756	-13.2482	11.1018	35.4517	12.4235	0.893613	0.371529	0.961681		-33.3749	20.6815	74.7379	27.5798	0.749879	0.453328	0.997031		-76.5752	25.8882	128.352	52.2772	0.495209	0.620452	0.998655		-119.979	-14.0429	91.8931	54.049	-0.259818	0.795004	0.999509		-76.5241	-20.9892	34.5456	28.3341	-0.740777	0.458829	1		-139.651	-12.8498	113.952	64.6946	-0.198622	0.842558	0.992771		-180.612	-18.7076	143.197	82.6043	-0.226473	0.820834	0.996518
chr2_166429209	-14.5661	12.2048	38.9756	13.6586	0.89356	0.371557	0.961681		-65.6414	-6.17792	53.2855	30.3385	-0.203633	0.83864	0.998566		-141.898	-29.2468	83.4045	57.4752	-0.50886	0.610851	0.998655		-41.6213	74.845	191.311	59.4216	1.25956	0.207828	0.969462		-65.4601	-4.38109	56.6979	31.1627	-0.140587	0.888196	1		-212.457	-73.027	66.4031	71.1378	-1.02656	0.304629	0.989775		-117.12	60.9482	239.017	90.8513	0.670857	0.502312	0.985682
chr2_32063806	-90.7361	-28.4089	33.9183	31.7996	-0.893373	0.371658	0.961681		-114.751	23.6855	162.122	70.6309	0.335341	0.737368	0.997031		-347.009	-84.7424	177.524	133.81	-0.633306	0.526534	0.998655		-257.065	14.098	285.261	138.348	0.101902	0.918834	0.999509		-211.295	-69.1005	73.0936	72.548	-0.95248	0.340854	1		-503.997	-179.389	145.219	165.616	-1.08316	0.278738	0.989775		-518.269	-103.697	310.874	211.516	-0.490258	0.623951	0.99009
chr6_83575147	-6.09531	5.10489	16.3051	5.71439	0.89334	0.371675	0.961681		-42.7611	-17.8801	7.00089	12.6944	-1.4085	0.158982	0.992897		-27.1714	19.9537	67.0789	24.0434	0.829903	0.406594	0.994387		-98.3246	-49.6228	-0.921016	24.8479	-1.99707	0.045818	0.8878		-24.478	1.07877	26.6356	13.0392	0.0827332	0.934064	1		-19.095	39.2119	97.5188	29.7484	1.31812	0.187464	0.985526		-92.6713	-18.2	56.2714	37.9956	-0.479002	0.631937	0.99009
chr2_15179213	-9.01248	-2.82115	3.37019	3.15884	-0.893095	0.371806	0.961681		-1.74356	12.0083	25.7602	7.01627	1.7115	0.0869894	0.992897		-29.9012	-3.84719	22.2068	13.2929	-0.289418	0.772262	0.998925		-21.8644	5.07885	32.0221	13.7466	0.369463	0.711782	0.995206		-8.02702	6.09677	20.2206	7.20601	0.846067	0.397515	1		-29.5007	2.7489	34.9985	16.4539	0.167067	0.867317	0.992771		-47.4515	-6.25977	34.932	21.0162	-0.297855	0.765814	0.996518
chr4_182917350	-38.9744	-12.1984	14.5777	13.6612	-0.892917	0.371901	0.961681		-59.9148	-0.442398	59.03	30.3431	-0.0145799	0.988367	0.999618		-111.278	1.3875	114.053	57.4823	0.0241378	0.980743	0.998925		-111.761	4.71605	121.193	59.4273	0.0793583	0.936748	0.999744		-53.9722	7.12011	68.2124	31.1695	0.228432	0.819311	1		-85.2664	54.1861	193.639	71.1492	0.761584	0.446308	0.992771		-296.261	-118.177	59.9078	90.8595	-1.30065	0.193377	0.941613
chr3_142371334	-42.4753	-13.2936	15.888	14.8886	-0.892873	0.371925	0.961681		-87.1176	-22.3008	42.5161	33.0698	-0.674354	0.500086	0.997031		-78.8391	43.9189	166.677	62.6316	0.701225	0.483163	0.99844		-203.965	-77.0231	49.9184	64.7661	-1.18925	0.234341	0.972944		-87.1002	-20.5216	46.0571	33.9687	-0.604132	0.545756	1		-76.9636	75.0111	226.986	77.5381	0.967409	0.333339	0.991197		-183.697	10.4033	204.504	99.031	0.105051	0.916335	0.997474
chr17_18225774	-20.1637	-6.31048	7.54278	7.06799	-0.892825	0.371951	0.961681		-15.1991	15.5711	46.3413	15.6991	0.991847	0.321272	0.992897		-53.8061	4.48713	62.7804	29.7415	0.150871	0.880077	0.998925		-63.3168	-3.02578	57.2652	30.7607	-0.098365	0.921642	0.999509		-24.5342	7.07758	38.6894	16.1285	0.438825	0.660788	1		-79.2057	-7.05974	65.0862	36.8092	-0.191793	0.847904	0.992771		-149.736	-57.5526	34.6308	47.0323	-1.22368	0.221072	0.944729
chr14_61782346	-17.6164	14.7364	47.0893	16.5066	0.892761	0.371985	0.961681		-104.215	-32.3536	39.5081	36.6642	-0.882432	0.377543	0.992897		-200.553	-64.41	71.733	69.4607	-0.927287	0.353777	0.987361		-260.505	-119.745	21.0154	71.8163	-1.66737	0.0954403	0.955177		-84.7074	-10.8906	62.9262	37.6617	-0.28917	0.772452	1		-62.4181	106.077	274.571	85.9667	1.23393	0.21723	0.98746		-419.366	-204.185	10.995	109.786	-1.85985	0.0629067	0.888262
chr10_113158024	-21.0565	17.6091	56.2748	19.7274	0.892624	0.372058	0.961681		-102.501	-16.623	69.2547	43.8152	-0.37939	0.704398	0.997031		-177.436	-14.7836	147.869	82.9861	-0.178146	0.858608	0.998925		-49.7051	118.48	286.665	85.8086	1.38074	0.167357	0.965634		0.832361	89.0136	177.195	44.9904	1.9785	0.0478722	0.967352		-139.882	61.4517	262.786	102.721	0.598237	0.549682	0.992771		-244.79	12.3316	269.453	131.184	0.0940017	0.925108	0.997474
chr14_105112820	-15.8379	13.2447	42.3272	14.8381	0.892615	0.372064	0.961681		-56.5909	8.00833	72.6076	32.9588	0.24298	0.808021	0.997031		-120.183	2.20141	124.586	62.4411	0.0352558	0.971876	0.998925		-95.2421	31.2994	157.841	64.562	0.484796	0.627821	0.992296		-73.2013	-6.84593	59.5095	33.8548	-0.202214	0.839749	1		-134.197	17.2731	168.743	77.2805	0.223512	0.823137	0.992771		-174.14	19.3094	212.759	98.6988	0.19564	0.844892	0.996518
chr1_110674769	-12.5095	10.4565	33.4224	11.7173	0.892395	0.372181	0.961681		-96.0602	-45.0573	5.94566	26.0219	-1.73151	0.0833603	0.992897		-195.689	-99.1033	-2.51792	49.2783	-2.0111	0.0443153	0.942245		-95.8994	4.00346	103.906	50.9708	0.0785441	0.937395	0.999744		-85.8489	-33.4636	18.9217	26.7272	-1.25204	0.210554	0.991027		-218.456	-98.8793	20.6979	61.0087	-1.62074	0.105074	0.955816		-203.725	-51.0202	101.685	77.9106	-0.654856	0.512561	0.985682
chr10_113126897	-33.4234	-10.4565	12.5104	11.7178	-0.892358	0.372201	0.961681		-41.5985	9.41189	60.4222	26.0257	0.361638	0.717622	0.997031		-122.473	-25.8598	70.7533	49.2924	-0.52462	0.599847	0.998655		-70.8509	29.0536	128.958	50.9717	0.569995	0.568681	0.990089		-55.3704	-2.98562	49.3991	26.7269	-0.111708	0.911055	1		-115.143	4.44771	124.039	61.0159	0.0728942	0.94189	0.996595		-141.64	11.087	163.814	77.9219	0.142283	0.886856	0.996518
chr1_110233000	-13.4261	11.2218	35.8698	12.5755	0.892358	0.372201	0.961681		-59.7919	-5.03759	49.7167	27.9359	-0.180327	0.856896	0.998905		-42.6177	61.0829	164.783	52.9084	1.1545	0.248295	0.975978		-29.8697	77.3593	184.588	54.7087	1.41402	0.157355	0.962685		-79.179	-22.9532	33.2726	28.6866	-0.800137	0.423632	1		-78.7438	49.6167	177.977	65.49	0.757622	0.448678	0.992771		-165.125	-1.1958	162.733	83.6374	-0.0142975	0.988593	0.999751
chr1_54808096	-6.81077	5.69076	18.1923	6.37833	0.892202	0.372285	0.961681		-36.9132	-9.12688	18.6595	14.1767	-0.643794	0.519709	0.997031		-71.0451	-18.5211	34.003	26.798	-0.691136	0.48948	0.99844		-68.4182	-14.0869	40.2444	27.7201	-0.508185	0.611324	0.992296		-10.5473	17.9388	46.4249	14.5337	1.23429	0.217096	0.993418		-99.4647	-34.4341	30.5964	33.1788	-1.03783	0.299347	0.989775		-176.68	-93.6153	-10.5502	42.3802	-2.20894	0.0271787	0.818986
chr11_68120774	-21.3017	-6.66285	7.97597	7.46878	-0.892093	0.372343	0.961681		-34.9643	-2.46525	30.0338	16.5811	-0.148678	0.881808	0.998905		-69.4107	-7.9313	53.5481	31.367	-0.252854	0.800381	0.998925		-42.5405	21.0501	84.6407	32.4442	0.64881	0.516461	0.986659		-41.3175	-7.92908	25.4594	17.0349	-0.46546	0.641602	1		-92.6338	-16.422	59.7899	38.8836	-0.422336	0.67278	0.992771		-122.726	-25.4987	71.7284	49.6057	-0.514028	0.607232	0.99009
chr6_57109304	-5.47244	-1.71162	2.0492	1.91879	-0.892031	0.372376	0.961681		-4.50587	3.84771	12.2013	4.26203	0.902788	0.366639	0.992897		-11.7997	4.02375	19.8472	8.0732	0.498409	0.618196	0.998655		-23.8952	-7.53341	8.82842	8.34787	-0.902434	0.366826	0.980709		-10.7386	-2.15685	6.42491	4.37845	-0.492606	0.622291	1		-24.6635	-5.07795	14.5076	9.99263	-0.508169	0.611335	0.992771		-32.4262	-7.41284	17.6005	12.7619	-0.580857	0.561337	0.986668
chr19_38201838	-10.4004	8.6868	27.774	9.73839	0.892016	0.372384	0.961681		-21.7974	20.5967	62.9909	21.6297	0.952245	0.340973	0.992897		-61.5193	18.7983	99.116	40.9784	0.458738	0.646422	0.998655		-134.443	-51.4052	31.6326	42.3662	-1.21335	0.224995	0.972706		-39.7833	3.76375	47.3108	22.2179	0.169402	0.865481	1		-25.9439	73.4621	172.868	50.7174	1.44846	0.147488	0.977925		-107.869	19.0906	146.05	64.7755	0.294719	0.768208	0.996518
chr13_30464145	-3.346	2.7942	8.93439	3.13275	0.89193	0.37243	0.961681		-24.8312	-11.1934	2.44436	6.95804	-1.6087	0.107682	0.992897		-49.9636	-24.1272	1.70914	13.1818	-1.83034	0.067199	0.975978		-57.1687	-30.4559	-3.74305	13.629	-2.23464	0.025441	0.859824		-14.4633	-0.453699	13.5559	7.14776	-0.0634743	0.949389	1		-30.8599	1.11984	33.0996	16.3162	0.0686334	0.945281	0.996595		-41.0149	-0.171859	40.6711	20.8383	-0.00824727	0.99342	1
chr9_73100	-5.06107	4.22548	13.512	4.73804	0.89182	0.372489	0.961681		-15.3703	5.22766	25.8256	10.5091	0.497439	0.618879	0.997031		-26.0127	13.0421	52.0969	19.9259	0.65453	0.51277	0.998655		-41.9916	-1.61347	38.7647	20.6011	-0.0783198	0.937574	0.999744		-17.6646	3.50425	24.6731	10.8005	0.324454	0.745594	1		-18.9182	29.407	77.7322	24.6557	1.1927	0.232985	0.987756		-33.6156	28.1049	89.8253	31.49	0.8925	0.372125	0.973969
chr19_17294506	-36.2697	-11.3417	13.5862	12.7184	-0.89176	0.372521	0.961681		-88.9807	-33.6147	21.7512	28.2479	-1.18999	0.234051	0.992897		-131.327	-26.4323	78.4626	53.5178	-0.493897	0.621379	0.998655		-83.0628	25.3888	133.841	55.3325	0.458841	0.646348	0.992296		-56.7237	0.148831	57.0214	29.0166	0.00512915	0.995908	1		-159.33	-29.4982	100.334	66.2408	-0.445318	0.65609	0.992771		-237.104	-71.2973	94.5094	84.5953	-0.842805	0.399338	0.976002
chr8_22441344	-17.1469	-5.36051	6.42586	6.01345	-0.891419	0.372704	0.961681		-17.7482	8.43171	34.6117	13.3571	0.631252	0.527876	0.997031		-23.8548	25.7346	75.324	25.3007	1.01715	0.309082	0.981574		-102.177	-50.9144	0.34857	26.1546	-1.94667	0.051574	0.909276		-25.7499	1.16467	28.0793	13.7319	0.0848146	0.932409	1		-114.857	-53.4652	7.92625	31.3221	-1.70694	0.0878324	0.955816		-127.454	-49.1119	29.2302	39.9705	-1.22871	0.219182	0.944729
chr11_66042684	-64.1518	-20.0516	24.0487	22.5001	-0.891175	0.372835	0.961681		-252.738	-154.818	-56.898	49.9592	-3.09889	0.00194248	0.688372		-317.358	-131.854	53.6494	94.6446	-1.39315	0.163575	0.975978		-338.064	-146.243	45.5793	97.8683	-1.49428	0.135103	0.962685		-117.643	-17.0558	83.5312	51.3199	-0.332342	0.739631	1		-411.659	-182.041	47.5765	117.152	-1.55389	0.120211	0.960275		-463.97	-170.721	122.528	149.617	-1.14105	0.253848	0.954427
chr4_112514942	-12.2319	10.1984	32.6286	11.444	0.891153	0.372847	0.961681		-29.5335	20.2854	70.1044	25.4178	0.798079	0.424825	0.997031		-83.09	11.2894	105.669	48.1528	0.23445	0.814635	0.998925		-80.535	17.0376	114.61	49.7819	0.342244	0.732167	0.995536		-49.9435	1.23344	52.4104	26.1107	0.0472391	0.962323	1		-88.9548	27.8656	144.686	59.6022	0.467526	0.640123	0.992771		-182.888	-33.7003	115.488	76.1163	-0.442748	0.657948	0.99009
chr3_56801893	-54.4778	-17.0273	20.4233	19.1074	-0.891133	0.372858	0.961681		-131.812	-48.6304	34.5513	42.4396	-1.14587	0.251848	0.992897		-194.583	-36.999	120.585	80.4	-0.460187	0.645382	0.998655		-218.829	-55.895	107.039	83.1295	-0.672385	0.501339	0.986659		-125.053	-39.6105	45.8324	43.5933	-0.908638	0.363541	1		-165.128	29.9306	224.99	99.5199	0.30075	0.763605	0.992771		-264.037	-14.927	234.183	127.097	-0.117446	0.906507	0.997474
chr7_128352335	-10.698	8.91858	28.5352	10.0085	0.891104	0.372873	0.961681		-57.1035	-13.505	30.0935	22.2441	-0.607125	0.543768	0.997031		-56.6499	25.9102	108.47	42.1225	0.615116	0.538478	0.998655		32.4274	117.782	203.137	43.5483	2.70463	0.00683803	0.75543		-33.5288	11.272	56.0728	22.8576	0.49314	0.621914	1		-80.5579	21.6964	123.951	52.1705	0.415874	0.677502	0.992771		-0.481871	130.034	260.551	66.59	1.95276	0.0508476	0.871864
chr11_102721319	-1.58392	-0.494946	0.594032	0.555601	-0.89083	0.37302	0.961681		-3.82278	-1.40421	1.01436	1.23396	-1.13797	0.255133	0.992897		-4.23739	0.343547	4.92449	2.33722	0.14699	0.88314	0.998925		-8.17557	-3.43884	1.29788	2.4167	-1.42295	0.15475	0.962685		-3.61122	-1.12745	1.35631	1.26723	-0.889702	0.373626	1		-4.49477	1.17561	6.846	2.89305	0.406357	0.68448	0.992771		-6.13022	1.11131	8.35284	3.69466	0.300789	0.763576	0.996518
chr1_38046638	-17.5891	-5.49623	6.59668	6.16985	-0.89082	0.373026	0.961681		-25.6051	1.24472	28.0946	13.6989	0.090863	0.927601	0.998905		-79.5478	-28.6311	22.2857	25.9779	-1.10213	0.270405	0.977059		-97.9729	-45.2985	7.37575	26.8746	-1.68555	0.0918826	0.955177		-47.1831	-19.5784	8.02624	14.084	-1.39012	0.164493	0.984873		-74.2928	-11.2186	51.8556	32.1807	-0.348613	0.72738	0.992771		-107.013	-26.505	54.0035	41.0757	-0.645271	0.518751	0.985962
chr1_155031516	-2.36525	-0.739027	0.887192	0.829704	-0.890712	0.373084	0.961681		-5.13877	-1.52711	2.08455	1.84268	-0.828741	0.407251	0.995166		-7.42748	-0.587713	6.25206	3.48968	-0.168415	0.866257	0.998925		-13.5242	-6.45438	0.615397	3.60703	-1.78939	0.0735521	0.944336		-4.52834	-0.818267	2.89181	1.89289	-0.432283	0.665536	1		-12.5048	-4.03738	4.43002	4.3201	-0.934557	0.350017	0.992771		-16.5419	-5.72803	5.08584	5.51728	-1.0382	0.299178	0.966919
chr10_99329496	-9.33029	7.76943	24.8692	8.72435	0.890546	0.373173	0.961681		-56.2979	-18.3119	19.6741	19.3806	-0.944856	0.344733	0.992897		-52.4384	19.5139	91.4661	36.7103	0.531563	0.595029	0.998655		-78.8687	-4.47398	69.9207	37.9565	-0.117871	0.90617	0.999509		-38.3967	0.615067	39.6268	19.904	0.0309018	0.975348	1		-69.4915	19.564	108.62	45.4365	0.430579	0.666774	0.992771		-92.0904	21.6395	135.369	58.0255	0.372931	0.7092	0.993506
chr10_69408902	-3.92109	3.26499	10.4511	3.66637	0.890524	0.373184	0.961681		-10.4291	5.52667	21.4825	8.14072	0.678892	0.497206	0.997031		-15.4803	14.745	44.9702	15.421	0.95616	0.338991	0.983881		-9.78001	21.476	52.732	15.9469	1.34672	0.178072	0.965674		-9.40715	6.96475	23.3367	8.35301	0.833801	0.404393	1		-32.8893	4.54411	41.9775	19.0987	0.237928	0.811937	0.992771		-71.3926	-23.6215	24.1495	24.373	-0.969169	0.332461	0.969965
chr3_50298773	-17.0931	14.2258	45.5448	15.9791	0.89028	0.373316	0.961681		-25.1371	44.4255	113.988	35.4911	1.25174	0.210666	0.992897		-118.825	13.0467	144.919	67.2817	0.193912	0.846245	0.998925		-123.578	12.7385	149.055	69.5494	0.183157	0.854675	0.999509		-81.8425	-10.3507	61.1412	36.4754	-0.283771	0.776586	1		-262.574	-99.3535	63.8665	83.2755	-1.19307	0.232842	0.987756		-186.909	21.4924	229.894	106.327	0.202135	0.839812	0.996518
chr17_29996280	-15.2358	-4.75878	5.71827	5.34544	-0.890251	0.373331	0.961681		-26.8387	-3.56413	19.7105	11.8748	-0.300142	0.764069	0.997031		-51.8995	-7.82326	36.253	22.4879	-0.347888	0.727925	0.998925		-84.4026	-38.8577	6.68722	23.2372	-1.67222	0.0944811	0.955177		-14.918	8.97558	32.8692	12.1906	0.736269	0.461567	1		-68.7321	-14.1567	40.4186	27.8446	-0.50842	0.611159	0.992771		-94.0722	-24.3989	45.2744	35.5476	-0.686373	0.492478	0.984906
chr5_79793625	-52.3674	-16.3553	19.6568	18.3735	-0.890158	0.373381	0.961681		-83.9728	-3.98602	76.0007	40.8096	-0.0976738	0.922191	0.998905		-33.1958	118.316	269.828	77.302	1.53057	0.125876	0.975978		-116.097	40.5554	197.208	79.9248	0.50742	0.61186	0.992296		-40.5344	41.6276	123.79	41.9194	0.99304	0.32069	1		-177.663	9.8875	197.438	95.6892	0.103329	0.917702	0.996595		-314.315	-74.7917	164.731	122.206	-0.612015	0.540528	0.986668
chr1_231187499	-1.91464	1.59282	5.10027	1.78952	0.890082	0.373422	0.961681		-12.0595	-4.26981	3.51991	3.97435	-1.07434	0.282669	0.992897		-5.79008	8.9634	23.7169	7.52728	1.19079	0.233737	0.975978		-9.18996	6.06351	21.317	7.78238	0.779133	0.435901	0.980758		-2.39866	5.60112	13.6009	4.08152	1.37231	0.169966	0.984873		-8.40847	9.85622	28.1209	9.31872	1.05768	0.290202	0.989775		-13.1893	10.1342	33.4578	11.8998	0.851633	0.394418	0.976002
chr22_41867305	-12.8825	10.7145	34.3116	12.0393	0.889961	0.373487	0.961681		-48.1635	4.25037	56.6642	26.7418	0.158941	0.873715	0.998905		-50.2135	49.0805	148.374	50.6602	0.968818	0.332636	0.983787		-69.595	33.0674	135.73	52.3788	0.631313	0.527836	0.986659		-15.4834	38.3513	92.186	27.4667	1.39629	0.162628	0.984873		-126.994	-4.08985	118.814	62.7061	-0.0652	0.947997	0.996595		-120.59	36.3693	193.328	80.0811	0.454156	0.649717	0.99009
chr2_94818840	-46.3388	-14.4695	17.3997	16.2598	-0.889894	0.373523	0.961681		-30.594	40.1915	110.977	36.1151	1.11287	0.265763	0.992897		-123.171	10.935	145.041	68.4216	0.159818	0.873024	0.998925		-104.374	34.2788	172.931	70.7411	0.484567	0.627983	0.992296		-90.1907	-17.4799	55.231	37.0974	-0.471189	0.637506	1		-76.1542	89.8296	255.813	84.6856	1.06074	0.288807	0.989775		-108.904	103.075	315.053	108.152	0.953052	0.340564	0.969967
chr16_4701491	-47.4498	39.4548	126.359	44.3391	0.889842	0.373551	0.961681		-166.994	26.0413	219.077	98.4875	0.264412	0.791462	0.997031		-461.267	-95.5596	270.147	186.585	-0.51215	0.608546	0.998655		-416.197	-38.0632	340.071	192.925	-0.197295	0.843597	0.999509		-227.005	-28.7219	169.561	101.165	-0.283912	0.776478	1		-522.124	-69.5025	383.119	230.929	-0.300969	0.763438	0.992771		-739.833	-161.771	416.291	294.93	-0.548509	0.583343	0.987219
chr9_129824047	-41.1029	34.1755	109.454	38.4074	0.889816	0.373565	0.961681		-167.381	-0.173895	167.033	85.3098	-0.00203839	0.998374	0.999893		-396.931	-80.1971	236.537	161.599	-0.496273	0.619702	0.998655		-119.467	208.018	535.504	167.085	1.24499	0.213136	0.970263		-186.984	-15.214	156.557	87.638	-0.1736	0.86218	1		-191.818	200.191	592.2	200.004	1.00093	0.316859	0.989775		-362.001	138.655	639.311	255.437	0.542816	0.587257	0.988777
chr11_65217482	-28.3806	-8.86053	10.6595	9.95921	-0.889682	0.373637	0.961681		-48.0541	-4.70065	38.6528	22.1191	-0.212516	0.831705	0.99803		-133.795	-51.686	30.4231	41.8924	-1.23378	0.217285	0.975978		-120.074	-35.1637	49.7462	43.3214	-0.811694	0.416967	0.980758		-95.7995	-51.2836	-6.76773	22.7122	-2.25798	0.0239471	0.960312		-144.597	-42.957	58.6829	51.8571	-0.828373	0.407459	0.992771		-273.715	-143.927	-14.1398	66.2182	-2.17353	0.0297402	0.818986
chr6_132464088	-5.4212	4.50587	14.4329	5.06483	0.889638	0.37366	0.961681		-7.13973	14.9094	36.9585	11.2496	1.32533	0.185061	0.992897		-62.893	-21.1248	20.6434	21.3103	-0.991295	0.321541	0.982971		-24.9404	18.2487	61.4378	22.0353	0.828158	0.407581	0.980758		-25.1017	-2.4496	20.2025	11.5572	-0.211955	0.832142	1		-23.1298	28.5632	80.2562	26.374	1.08301	0.278806	0.989775		-25.249	40.774	106.797	33.6852	1.21044	0.226109	0.945648
chr17_39204094	-16.23	13.4881	43.2062	15.1623	0.88958	0.373692	0.961681		-10.2365	55.7776	121.792	33.6807	1.65607	0.0977073	0.992897		-30.3704	94.732	219.834	63.8278	1.48418	0.137761	0.975978		-92.6232	36.7081	166.039	65.9854	0.556307	0.578001	0.991482		-50.2885	17.5464	85.3813	34.6096	0.506981	0.612168	1		-88.7112	66.109	220.929	78.9899	0.836929	0.402632	0.992771		-63.3434	134.404	332.151	100.891	1.33216	0.182807	0.93289
chr2_9951745	-22.4205	-6.99811	8.42428	7.86857	-0.889375	0.373801	0.961681		-14.0523	20.2056	54.4634	17.4785	1.15603	0.247671	0.992897		-45.5366	19.3602	84.2571	33.1106	0.584714	0.55874	0.998655		-62.7472	4.35322	71.4537	34.2349	0.127157	0.898816	0.999509		-49.3514	-14.164	21.0234	17.9527	-0.78896	0.430136	1		-62.3939	17.932	98.2578	40.9826	0.437551	0.661712	0.992771		-158.585	-56.0051	46.5745	52.3365	-1.0701	0.284576	0.962082
chr16_3508263	-1.25427	1.04188	3.33804	1.17151	0.88935	0.373815	0.961681		3.67213	8.77031	13.8685	2.60111	3.37176	0.000746905	0.541404		-12.5228	-2.86323	6.79631	4.92833	-0.580973	0.561259	0.998655		-4.68171	5.30689	15.2955	5.09622	1.04134	0.297719	0.977449		1.01917	6.25448	11.4898	2.67108	2.34156	0.0192034	0.92345		-7.86238	4.09396	16.0503	6.10017	0.671121	0.502143	0.992771		-8.1931	7.07543	22.344	7.79007	0.908263	0.363739	0.972018
chr14_23348744	-10.7416	8.9212	28.584	10.032	0.889272	0.373857	0.961681		-10.1307	33.5429	77.2164	22.2824	1.50535	0.132234	0.992897		-72.3651	10.3607	93.0864	42.207	0.245473	0.80609	0.998925		-4.7352	80.8133	166.362	43.6472	1.85151	0.0640959	0.931923		-1.95182	42.9051	87.7621	22.8862	1.87472	0.0608317	0.967352		-90.9677	11.4156	113.799	52.2364	0.218537	0.827011	0.992771		-86.1305	44.6163	175.363	66.7075	0.668834	0.503601	0.985682
chr16_58560437	-1.56443	1.29904	4.1625	1.46095	0.889172	0.373911	0.961681		-2.21515	4.14516	10.5055	3.24506	1.27738	0.201469	0.992897		-9.24289	2.80688	14.8566	6.14784	0.456563	0.647985	0.998655		-6.79853	5.66101	18.1205	6.35691	0.890529	0.373182	0.980758		-4.25115	2.28236	8.81588	3.33343	0.68469	0.493539	1		2.83747	17.7493	32.6612	7.60808	2.33295	0.0196505	0.904935		-17.5972	1.45071	20.4986	9.71833	0.149275	0.881336	0.996518
chr17_29502571	-1.52136	1.26313	4.04761	1.42066	0.889114	0.373942	0.961681		-4.70844	1.47797	7.66437	3.15633	0.468255	0.639602	0.997031		-11.3997	0.315667	12.031	5.97722	0.0528117	0.957882	0.998925		-13.1884	-1.0731	11.0422	6.18127	-0.173605	0.862176	0.999509		-11.7647	-5.41267	0.939336	3.24082	-1.67015	0.0948888	0.980753		-18.6849	-4.18454	10.3158	7.39815	-0.56562	0.571652	0.992771		-30.6936	-12.1765	6.34071	9.44753	-1.28885	0.19745	0.944396
chr5_181325148	-90.6334	-28.2835	34.0664	31.8112	-0.889107	0.373946	0.961681		-165.101	-26.6081	111.884	70.6594	-0.376569	0.706494	0.997031		-345.398	-83.0516	179.295	133.85	-0.620482	0.53494	0.998655		-163.81	107.423	378.656	138.384	0.776264	0.437593	0.980758		-171.717	-29.4545	112.808	72.5829	-0.405805	0.684886	1		-411.397	-86.6759	238.045	165.674	-0.523172	0.600855	0.992771		-307.356	107.34	522.036	211.579	0.507326	0.611926	0.99009
chr18_3120066	-9.38629	7.79186	24.97	8.76436	0.889039	0.373982	0.961681		4.67101	42.8203	80.9695	19.4639	2.19998	0.0278081	0.888688		-31.4062	40.875	113.156	36.8782	1.10838	0.267698	0.977059		-75.1817	-0.445917	74.2899	38.1305	-0.0116945	0.990669	1		-18.8514	20.3386	59.5286	19.9949	1.01719	0.309063	1		-4.24063	85.2184	174.677	45.6424	1.86709	0.061889	0.955816		-84.7147	29.5428	143.8	58.2946	0.506784	0.612307	0.99009
chr20_2652734	-0.684099	0.567862	1.81982	0.638756	0.889012	0.373996	0.961681		-2.15634	0.622833	3.402	1.41794	0.439251	0.66048	0.997031		-5.79539	-0.525089	4.74521	2.68893	-0.195278	0.845175	0.998925		-10.7368	-5.29043	0.155954	2.77877	-1.90388	0.0569263	0.91976		-3.39425	-0.540094	2.31406	1.4562	-0.370892	0.710718	1		-6.95067	-0.426357	6.09796	3.32873	-0.128084	0.898083	0.995514		-8.60618	-0.280554	8.04507	4.24777	-0.0660475	0.94734	0.997474
chr19_47781186	-16.8637	13.993	44.8497	15.7432	0.888826	0.374097	0.961681		-35.957	32.578	101.113	34.9668	0.931682	0.351501	0.992897		-172.565	-42.7234	87.1184	66.2458	-0.644923	0.518977	0.998655		-190.993	-56.7496	77.4937	68.4914	-0.828564	0.407351	0.980758		-69.6603	0.738463	71.1372	35.9177	0.0205599	0.983597	1		-128.272	32.4384	193.149	81.9952	0.395614	0.69239	0.992771		-58.0064	147.227	352.46	104.711	1.40603	0.159715	0.919151
chr6_32176029	-8.60642	7.14001	22.8864	8.03389	0.888736	0.374145	0.961681		-32.376	2.59961	37.5753	17.8447	0.145679	0.884174	0.998905		-164.843	-98.607	-32.3705	33.7941	-2.91787	0.00352426	0.735018		-78.4558	-9.95063	58.5545	34.9516	-0.284697	0.775876	0.996919		-58.1164	-22.1878	13.7409	18.331	-1.2104	0.226126	1		-96.8062	-14.8053	67.1956	41.8372	-0.353879	0.723429	0.992771		-72.2331	32.4917	137.216	53.431	0.608106	0.543117	0.986668
chr20_44997143	-35.2462	-10.9946	13.2569	12.3732	-0.888584	0.374227	0.961681		-82.9517	-29.086	24.7798	27.4825	-1.05834	0.289899	0.992897		-118.229	-16.1788	85.8718	52.0666	-0.310733	0.756003	0.998925		-176.818	-71.3123	34.1932	53.8293	-1.32479	0.185242	0.965674		-66.6014	-11.2706	44.0602	28.23	-0.399243	0.689715	1		-88.4645	37.847	164.159	64.4447	0.587279	0.557016	0.992771		-140.454	20.8588	182.172	82.3025	0.253441	0.799928	0.996518
chr19_3275783	-16.4705	13.6585	43.7875	15.3719	0.888536	0.374253	0.961681		-70.6004	-3.6816	63.2372	34.1422	-0.107831	0.91413	0.998905		-97.3046	29.4672	156.239	64.6795	0.455588	0.648686	0.998655		-204.16	-73.1092	57.9414	66.8625	-1.09343	0.274207	0.972972		-27.7479	40.9879	109.724	35.0693	1.16877	0.242496	1		-86.1154	70.7994	227.714	80.0586	0.884345	0.37651	0.992771		-180.298	20.1069	220.512	102.247	0.19665	0.844102	0.996518
chr21_44873425	-10.5408	8.7394	28.0196	9.83684	0.888435	0.374307	0.961681		-22.1345	20.678	63.4906	21.8431	0.946659	0.343813	0.992897		-58.8457	22.2569	103.359	41.3788	0.53788	0.59066	0.998655		-79.2241	4.5735	88.3711	42.7539	0.106973	0.914811	0.999509		-61.8702	-17.8889	26.0924	22.4395	-0.797207	0.425331	1		-70.6266	29.775	130.177	51.2253	0.581256	0.561068	0.992771		-57.2903	70.8752	199.041	65.3906	1.08388	0.27842	0.95917
chr4_102887427	-6.89648	5.71776	18.332	6.43584	0.888425	0.374312	0.961681		-14.4908	13.5305	41.5518	14.2966	0.946413	0.343938	0.992897		-83.5358	-30.4498	22.6362	27.0847	-1.12424	0.26091	0.976723		0.0164118	54.9114	109.806	28.0076	1.96059	0.0499273	0.908894		-26.0495	2.73738	31.5243	14.6872	0.186379	0.852148	1		4.68	70.403	136.126	33.5322	2.09957	0.0357669	0.944866		-60.6875	23.2375	107.162	42.8188	0.542692	0.587342	0.988777
chr17_18173902	-89.3502	-27.8626	33.625	31.3712	-0.888159	0.374455	0.961744		-155.568	-18.9895	117.589	69.6828	-0.272514	0.785227	0.997031		-335.345	-76.5973	182.15	132.014	-0.580221	0.561766	0.998655		-361.243	-93.7058	173.831	136.499	-0.686497	0.4924	0.985795		-190.502	-50.213	90.0763	71.5762	-0.701532	0.482971	1		-340.86	-20.6159	299.628	163.39	-0.126176	0.899593	0.995514		-714.447	-305.474	103.499	208.66	-1.46398	0.143199	0.912439
chr11_2585246	-66.5523	-20.7533	25.0457	23.3668	-0.888153	0.374459	0.961744		-17.9422	83.7713	185.485	51.8946	1.61426	0.106472	0.992897		-237.868	-45.2092	147.45	98.2954	-0.459932	0.645565	0.998655		-108.958	90.2612	289.481	101.643	0.888026	0.374527	0.980758		-102.614	1.84793	106.31	53.2969	0.0346724	0.972341	1		-140.813	97.662	336.137	121.671	0.802673	0.422164	0.992771		-58.7045	245.829	550.363	155.374	1.58217	0.11361	0.890812
chr9_97693680	-85.8013	-26.7536	32.2942	30.1264	-0.888044	0.374517	0.961744		-169.082	-37.9276	93.227	66.9156	-0.566797	0.570852	0.997031		-221.724	26.7212	275.166	126.758	0.210806	0.833039	0.998925		-343.191	-86.3056	170.58	131.064	-0.658499	0.510218	0.986659		-208.031	-73.3007	61.4301	68.7402	-1.06634	0.286268	1		-243.103	64.3929	371.889	156.886	0.410445	0.68148	0.992771		-796.822	-404.157	-11.4916	200.339	-2.01736	0.0436579	0.85569
chr12_95790281	-138.326	-43.1258	52.0743	48.5714	-0.887883	0.374604	0.961744		-112.32	99.1363	310.593	107.886	0.918899	0.358149	0.992897		70.3054	470.859	871.413	204.364	2.30402	0.0212215	0.884674		-259.53	154.692	568.914	211.338	0.731967	0.464189	0.982441		-149.878	67.3296	284.538	110.82	0.607556	0.543482	1		-625.197	-129.373	366.45	252.971	-0.511415	0.60906	0.992771		-734.392	-101.148	532.096	323.084	-0.313071	0.754227	0.996518
chr1_11925445	-31.5089	26.091	83.6908	29.3877	0.887819	0.374638	0.961744		-142.037	-14.1054	113.826	65.2712	-0.216104	0.828906	0.998003		-293.144	-50.8426	191.459	123.623	-0.411271	0.680874	0.998925		-133.791	116.76	367.312	127.832	0.913386	0.361039	0.980709		-151.65	-20.2726	111.105	67.0295	-0.302443	0.762314	1		-252.026	47.901	347.828	153.024	0.313029	0.754259	0.992771		-49.0861	333.911	716.909	195.407	1.7088	0.0874879	0.888262
chr16_30769184	-10.8864	9.00942	28.9052	10.1509	0.887547	0.374784	0.961877		-62.6044	-18.4111	25.7822	22.5476	-0.816545	0.414189	0.997031		-48.0164	35.7077	119.432	42.7164	0.835925	0.403197	0.994387		-111.089	-24.5164	62.0562	44.1697	-0.555051	0.57886	0.991482		-69.2206	-23.8249	21.5709	23.1611	-1.02866	0.30364	1		-62.9454	40.6808	144.307	52.8705	0.769442	0.441631	0.992771		-104.845	27.5032	159.852	67.5247	0.407306	0.683784	0.992132
chr9_13138160	-5.52584	4.57266	14.6712	5.1523	0.887499	0.37481	0.961877		-28.1298	-5.6994	16.731	11.4441	-0.498021	0.618469	0.997031		-31.8027	10.6867	53.1761	21.6783	0.492968	0.622036	0.998655		-52.6054	-8.67178	35.2619	22.4151	-0.386872	0.698851	0.995206		-36.1943	-13.1523	9.88958	11.7561	-1.11877	0.263239	1		-69.3164	-16.728	35.8604	26.8308	-0.623462	0.532981	0.992771		-56.9912	10.1715	77.3342	34.2667	0.296834	0.766593	0.996518
chr7_55170636	-40.3691	33.3825	107.134	37.6283	0.887163	0.374991	0.962186		-193.171	-29.3561	134.459	83.5791	-0.351237	0.725411	0.997031		-396.421	-86.1119	224.197	158.321	-0.543908	0.586505	0.998655		-26.2073	294.62	615.447	163.687	1.79989	0.0718773	0.944336		-129.985	38.301	206.587	85.86	0.446087	0.655535	1		-390.634	-6.56501	377.504	195.954	-0.0335029	0.973274	0.997487		-528.891	-38.3858	452.119	250.258	-0.153385	0.878094	0.996518
chr13_40807394	-56.7999	-17.6959	21.4082	19.951	-0.886965	0.375098	0.962304		-108.675	-21.8167	65.0421	44.3157	-0.492302	0.622506	0.997031		-112.686	51.8686	216.423	83.9565	0.617804	0.536705	0.998655		-229.704	-59.5593	110.585	86.8085	-0.6861	0.49265	0.985795		-175.299	-86.0876	3.12343	45.5158	-1.89138	0.058574	0.967352		-282.938	-79.2773	124.384	103.909	-0.762952	0.445492	0.992771		-440.836	-180.74	79.3551	132.702	-1.362	0.173197	0.922192
chr13_98921166	-8.66332	7.15854	22.9804	8.07237	0.886795	0.37519	0.962323		-55.0396	-19.8566	15.3264	17.9505	-1.10618	0.268647	0.992897		-79.786	-13.2157	53.3546	33.9644	-0.389105	0.697199	0.998925		-58.9567	9.72075	78.3982	35.0395	0.277423	0.781456	0.998068		-30.0908	5.98574	42.0623	18.4064	0.325199	0.745031	1		-114.776	-32.4037	49.9681	42.0265	-0.771032	0.440688	0.992771		-170.038	-64.8152	40.4077	53.6852	-1.20732	0.227309	0.945732
chr9_21031464	-23.8233	-7.42013	8.983	8.36894	-0.886626	0.37528	0.962323		-63.3687	-26.9367	9.49536	18.5878	-1.44916	0.147293	0.992897		-98.9182	-29.9031	39.112	35.2118	-0.849235	0.395751	0.994387		-89.908	-18.5462	52.8155	36.4091	-0.509385	0.610482	0.992296		-49.929	-12.5007	24.9275	19.096	-0.654624	0.51271	1		-91.862	-6.44106	78.9799	43.5821	-0.147791	0.882507	0.993615		-61.5701	47.521	156.612	55.6587	0.853792	0.39322	0.976002
chr6_15651412	-3.09026	-0.962498	1.16527	1.08559	-0.886609	0.37529	0.962323		-11.3857	-6.65983	-1.93392	2.41118	-2.76206	0.00574373	0.756985		-11.248	-2.29357	6.6609	4.56861	-0.502029	0.615647	0.998655		-14.1358	-4.87625	4.38327	4.72425	-1.03218	0.30199	0.977449		-4.80579	0.0475429	4.90088	2.47619	0.0192	0.984682	1		-13.7726	-2.69088	8.39084	5.65394	-0.47593	0.634124	0.992771		-27.3549	-13.2063	0.942363	7.21869	-1.82946	0.0673315	0.888262
chr1_42153502	-47.9277	-14.9249	18.078	16.8382	-0.886369	0.375418	0.962323		-60.6837	12.6167	85.9171	37.3982	0.337361	0.735845	0.997031		-117.044	21.7867	160.618	70.8321	0.307582	0.758401	0.998925		-147.241	-3.67948	139.882	73.2456	-0.0502348	0.959935	1		-77.7749	-2.49947	72.7759	38.4058	-0.0650805	0.94811	1		-224.744	-52.8966	118.951	87.6771	-0.603311	0.546302	0.992771		-287.143	-67.6808	151.781	111.97	-0.604452	0.545543	0.986668
chr14_87993250	-61.0346	-19.0046	23.0254	21.4439	-0.886249	0.375483	0.962323		-139.081	-45.7249	47.631	47.6306	-0.95999	0.33706	0.992897		-430.786	-253.959	-77.1318	90.2178	-2.81495	0.00487847	0.784727		-313.217	-130.349	52.5179	93.2997	-1.39711	0.162382	0.962685		-122.925	-27.0298	68.8658	48.9263	-0.552459	0.580634	1		-255.118	-36.2158	182.687	111.685	-0.324267	0.745736	0.992771		-589.343	-309.811	-30.2781	142.619	-2.1723	0.029833	0.818986
chr19_44812100	-5.78567	4.77427	15.3342	5.38772	0.886138	0.375543	0.962323		-22.8328	0.632399	24.0976	11.972	0.052823	0.957873	0.998928		-58.2459	-13.8106	30.6247	22.6711	-0.609174	0.542409	0.998655		-40.6997	5.23132	51.1624	23.4342	0.223234	0.823353	0.999509		-13.9403	10.1493	34.2388	12.2906	0.825776	0.408931	1		-81.6853	-26.6632	28.3589	28.0725	-0.949797	0.342215	0.992771		-62.1612	8.07038	78.3019	35.8324	0.225225	0.821804	0.996518
chr17_44374971	-6.18192	5.10011	16.3821	5.75614	0.88603	0.375601	0.962323		-15.683	9.37805	34.4391	12.7862	0.733449	0.463285	0.997031		-54.6428	-7.16551	40.3118	24.2231	-0.295813	0.767373	0.998925		-18.7588	30.3333	79.4253	25.047	1.21106	0.225874	0.972944		-13.6772	12.0681	37.8134	13.1354	0.918747	0.358228	1		-51.1249	7.63852	66.402	29.9814	0.254776	0.798896	0.992771		-71.5065	3.52643	78.5593	38.2821	0.0921169	0.926605	0.997474
chr6_41597912	-77.3028	-24.0655	29.1717	27.1619	-0.886004	0.375615	0.962323		-113.147	5.10227	123.352	60.3314	0.0845707	0.932603	0.998905		-187.335	36.6619	260.658	114.284	0.320796	0.748365	0.998925		-226.165	5.44513	237.055	118.169	0.0460794	0.963247	1		-125.74	-4.26332	117.214	61.978	-0.0687875	0.945159	1		-179.885	97.3492	374.584	141.446	0.688242	0.491301	0.992771		-334.341	19.728	373.797	180.647	0.109207	0.913038	0.997474
chr9_100300655	-43.9228	-13.6732	16.5764	15.4335	-0.885943	0.375648	0.962323		-66.5161	0.670412	67.8569	34.2788	0.0195576	0.984396	0.999618		-257.396	-130.154	-2.91166	64.9195	-2.00485	0.0449791	0.942245		-117.84	13.7611	145.362	67.1434	0.204951	0.83761	0.999509		-96.388	-27.3684	41.6511	35.2141	-0.777202	0.437039	1		-244.572	-87.0497	70.4723	80.3684	-1.08313	0.278749	0.989775		-276.122	-74.9424	126.237	102.643	-0.730128	0.465312	0.981999
chr19_38315890	-63.9933	-19.9183	24.1567	22.4872	-0.885759	0.375747	0.962422		-117.669	-19.7734	78.1226	49.9469	-0.395888	0.692188	0.997031		-185.606	-0.140577	185.325	94.6252	-0.00148562	0.998815	1		-245.988	-54.2354	137.517	97.8327	-0.554369	0.579326	0.991482		-52.7234	47.83	148.383	51.3027	0.932308	0.351177	1		-201.311	28.2445	257.8	117.12	0.241158	0.809433	0.992771		-264.557	28.6113	321.779	149.575	0.191284	0.848303	0.996518
chr4_177436361	-1.67098	1.37711	4.4252	1.55515	0.885519	0.375877	0.962476		-3.9568	2.81147	9.57975	3.4532	0.814165	0.41555	0.997031		-1.90065	10.9291	23.7589	6.54581	1.66964	0.0949908	0.975978		-3.77779	9.45832	22.6944	6.75312	1.40059	0.161338	0.962685		-0.889787	6.06283	13.0154	3.54725	1.70916	0.087421	0.978785		-0.327258	15.5476	31.4225	8.09944	1.91959	0.0549091	0.955816		0.57581	20.8314	41.0869	10.3345	2.01572	0.0438295	0.85569
chr14_70809198	-66.3999	-20.6631	25.0737	23.3351	-0.885493	0.375891	0.962476		-139.147	-37.5562	64.0345	51.832	-0.724575	0.468713	0.997031		-182.731	9.73767	202.206	98.1981	0.0991635	0.921008	0.998925		-217.462	-18.4554	180.552	101.534	-0.181765	0.855767	0.999509		-161.475	-57.1246	47.2258	53.24	-1.07296	0.283287	1		-308.513	-70.3062	167.901	121.534	-0.578489	0.562934	0.992771		-434.27	-130.047	174.176	155.216	-0.837844	0.402118	0.976002
chr12_53055770	-20.8597	17.1813	55.2223	19.4087	0.885239	0.376028	0.962476		-99.109	-14.6249	69.8591	43.1041	-0.339293	0.734389	0.997031		-254.454	-94.4358	65.5827	81.6421	-1.1567	0.247393	0.975978		-151.265	14.2119	179.689	84.4269	0.168334	0.86632	0.999509		-68.2734	18.4903	105.254	44.2672	0.417698	0.676168	1		-298.403	-100.342	97.7192	101.052	-0.992978	0.320721	0.989998		-180.973	71.9893	324.951	129.062	0.557788	0.576989	0.986668
chr4_56518640	-17.4443	-5.42719	6.58994	6.13119	-0.885177	0.376061	0.962476		-22.7745	3.91611	30.6067	13.6177	0.287576	0.773671	0.997031		-29.9686	20.5933	71.1552	25.7969	0.798287	0.424704	0.994387		-73.8371	-21.5737	30.6897	26.665	-0.809065	0.418478	0.980758		-28.4496	-1.02972	26.3901	13.9897	-0.0736056	0.941324	1		-13.9613	48.6156	111.192	31.927	1.52271	0.127831	0.960275		-47.9066	32.0121	111.931	40.7749	0.785094	0.432398	0.976002
chr9_137162432	-46.2658	-14.3938	17.4782	16.2612	-0.885161	0.37607	0.962476		-134.535	-63.7424	7.04999	36.1185	-1.76481	0.0775958	0.990819		-245.108	-110.999	23.1109	68.4232	-1.62224	0.104753	0.975978		-69.493	69.2413	207.976	70.7828	0.978222	0.327965	0.977449		-68.8177	3.94155	76.7008	37.1221	0.106178	0.915441	1		-241.342	-75.2261	90.89	84.7531	-0.887591	0.374761	0.992771		-216.171	-4.11769	207.936	108.191	-0.0380596	0.96964	0.998377
chr1_35361163	-7.93	6.52864	20.9873	7.37686	0.885017	0.376148	0.96252		-29.7908	2.33052	34.4519	16.3884	0.142205	0.886918	0.998905		-49.2951	11.5434	72.382	31.0401	0.371888	0.709976	0.998925		-51.7431	11.1617	74.0666	32.0943	0.347779	0.728006	0.995536		-39.9326	-6.94005	26.0525	16.8329	-0.41229	0.680127	1		-26.6665	48.6397	123.946	38.4215	1.26595	0.205532	0.985526		-43.4601	52.6809	148.822	49.0515	1.07399	0.282827	0.960443
chr4_44447923	-72.8378	-22.655	27.5278	25.6035	-0.884842	0.376242	0.962607		-151.12	-39.66	71.7996	56.8671	-0.697415	0.485543	0.997031		-308.716	-97.5671	113.581	107.729	-0.905673	0.365109	0.989582		-294.868	-76.5725	141.723	111.375	-0.68752	0.491755	0.985674		-147.328	-32.8314	81.6649	58.4165	-0.562023	0.5741	1		-387.67	-126.315	135.04	133.344	-0.947286	0.343493	0.992771		-460.81	-127.039	206.733	170.292	-0.746006	0.455664	0.980007
chr1_9610491	-14.6184	12.0231	38.6647	13.5926	0.884534	0.376408	0.962877		-67.8126	-8.64084	50.5309	30.1897	-0.286218	0.774711	0.997031		-130.585	-18.5137	93.5574	57.1792	-0.323785	0.746101	0.998925		-81.0671	34.8215	150.71	59.1268	0.588929	0.555909	0.986659		-70.579	-9.81319	50.9526	31.003	-0.316524	0.751605	1		-94.9012	43.8223	182.546	70.7773	0.619157	0.535813	0.992771		-146.706	30.4562	207.618	90.3887	0.336947	0.736157	0.996518
chr7_8235930	-16.5396	13.5927	43.7249	15.3736	0.884155	0.376613	0.963078		-34.8104	32.1171	99.0445	34.1467	0.940562	0.346929	0.992897		-151.518	-24.7357	102.046	64.6846	-0.382405	0.702161	0.998925		-46.6036	84.4815	215.567	66.8801	1.26318	0.206525	0.969462		-51.0862	17.6692	86.4246	35.0793	0.503693	0.614477	1		-118.848	38.0675	194.983	80.0592	0.475493	0.634436	0.992771		-140.67	59.731	260.132	102.245	0.584192	0.559091	0.986668
chr8_61663175	-9.26997	7.61676	24.5035	8.61568	0.884058	0.376665	0.963078		-27.1323	10.3759	47.884	19.1368	0.542196	0.587684	0.997031		-87.8564	-16.8055	54.2454	36.2505	-0.463594	0.642939	0.998655		-35.9206	37.5434	111.007	37.4816	1.00165	0.316514	0.977449		-41.125	-2.59283	35.9393	19.6593	-0.131888	0.895073	1		-24.5096	63.4245	151.359	44.8643	1.4137	0.157451	0.980257		-90.6736	21.6358	133.945	57.3007	0.377583	0.70574	0.992805
chr11_132314981	-17.6798	-5.49564	6.68854	6.21642	-0.884053	0.376668	0.963078		-44.4061	-17.3456	9.71493	13.8064	-1.25635	0.208991	0.992897		-20.6601	30.5885	81.8372	26.1473	1.16986	0.242059	0.975978		-90.5743	-37.5848	15.4046	27.0354	-1.39021	0.164466	0.963378		-35.4606	-7.66877	20.1231	14.1795	-0.540835	0.588622	1		-80.5851	-17.1415	46.3021	32.3692	-0.529562	0.596415	0.992771		-110.597	-29.5852	51.4262	41.3324	-0.715789	0.474122	0.982184
chr19_12858321	-7.03292	5.77477	18.5825	6.53454	0.883731	0.376841	0.963277		-35.1818	-6.73408	21.7137	14.5141	-0.463967	0.642672	0.997031		-51.242	2.65022	56.5424	27.496	0.0963857	0.923214	0.998925		-69.678	-13.9601	41.7578	28.4275	-0.491078	0.623371	0.992296		-27.8792	1.3411	30.5614	14.9083	0.0899562	0.928322	1		-60.9213	5.78136	72.4841	34.032	0.16988	0.865104	0.992771		-171.185	-86.018	-0.851539	43.4523	-1.9796	0.0477488	0.863735
chr17_8577195	-14.5321	-4.51591	5.50031	5.11032	-0.883685	0.376866	0.963277		-38.8321	-16.5924	5.6474	11.3468	-1.46229	0.143661	0.992897		-60.4743	-18.3533	23.7678	21.4903	-0.854024	0.393091	0.993989		-47.1786	-3.63224	39.9141	22.2175	-0.163485	0.870136	0.999509		-31.3389	-8.52179	14.2953	11.6414	-0.732027	0.464152	1		-62.9682	-10.8432	41.2819	26.5944	-0.407723	0.683477	0.992771		-82.7405	-16.158	50.4244	33.9706	-0.475647	0.634326	0.99009
chr2_178584241	-5.92161	4.85992	15.6414	5.50078	0.883496	0.376968	0.963383		-29.7637	-5.81661	18.1305	12.2179	-0.476072	0.634023	0.997031		-88.5165	-43.1514	2.21365	23.1454	-1.86436	0.0622713	0.975444		-80.3106	-33.4034	13.5037	23.9322	-1.39575	0.162789	0.962685		-39.2192	-14.6201	9.97893	12.5505	-1.1649	0.244059	1		-91.5219	-35.3683	20.7853	28.6498	-1.2345	0.217015	0.98746		-51.1548	20.5615	92.2779	36.59	0.561944	0.574154	0.986668
chr1_166936639	-13.5809	11.1377	35.8562	12.6115	0.883136	0.377163	0.963726		-21.6562	33.2424	88.141	28.0095	1.18683	0.235296	0.992897		-111.022	-7.03969	96.9425	53.0522	-0.132694	0.894436	0.998925		-113.803	-6.27764	101.247	54.8597	-0.114431	0.908896	0.999509		-30.9848	25.3938	81.7725	28.7646	0.882815	0.377336	1		7.32126	136.017	264.712	65.6609	2.0715	0.038312	0.944866		-146.789	17.5859	181.961	83.8647	0.209693	0.833907	0.996518
chr18_12076543	-0.98834	-0.306921	0.374498	0.347663	-0.882813	0.377337	0.963875		-0.415292	1.09801	2.61131	0.772093	1.42212	0.154991	0.992897		-1.75286	1.11196	3.97678	1.46164	0.760759	0.446801	0.995783		-5.36511	-2.40231	0.560483	1.51163	-1.58922	0.112011	0.958201		-1.47941	0.0752961	1.63001	0.793219	0.0949247	0.924375	1		-6.54851	-3.00213	0.544251	1.80938	-1.65921	0.0970745	0.955816		-5.5846	-1.05294	3.47872	2.31207	-0.455411	0.648813	0.99009
chr9_97853932	-22.8054	18.6832	60.1717	21.1676	0.88263	0.377436	0.963875		-68.7796	23.3733	115.526	47.0168	0.497127	0.619099	0.997031		-105.988	68.5726	243.134	89.0617	0.769944	0.441333	0.99503		-137.775	42.7206	223.217	92.0898	0.463902	0.642718	0.992296		-54.2399	40.4267	135.093	48.2993	0.837004	0.40259	1		-193.254	22.8014	238.857	110.232	0.206849	0.836128	0.992771		-349.749	-73.8207	202.108	140.78	-0.52437	0.600021	0.989057
chr9_128819111	-23.1058	18.925	60.9558	21.4443	0.88252	0.377496	0.963875		-14.7299	78.6205	171.971	47.6277	1.65073	0.098794	0.992897		83.8636	260.665	437.466	90.2047	2.8897	0.00385605	0.749908		-201.554	-18.6977	164.158	93.2939	-0.200417	0.841155	0.999509		-5.89889	89.9974	185.894	48.9267	1.83943	0.0658514	0.967352		81.6396	300.472	519.303	111.649	2.69122	0.00711919	0.813066		22.2023	301.702	581.202	142.602	2.11569	0.0343708	0.818986
chr15_84817360	-22.2598	18.2275	58.7149	20.6568	0.882398	0.377562	0.963875		-48.7427	41.1872	131.117	45.8826	0.897666	0.369364	0.992897		-133.212	37.1651	207.542	86.927	0.427544	0.668983	0.998655		-135.425	40.7403	216.905	89.8801	0.453274	0.650352	0.992296		-92.2035	0.173371	92.5502	47.1311	0.00367848	0.997065	1		-63.4675	147.39	358.247	107.58	1.37004	0.170673	0.982544		-96.154	173.145	442.443	137.397	1.26018	0.207606	0.944729
chr1_35825859	-19.7972	16.2097	52.2166	18.3709	0.88236	0.377582	0.963875		-142.159	-62.1915	17.7756	40.7995	-1.52432	0.127429	0.992897		-130.473	20.9947	172.463	77.2795	0.271673	0.785874	0.998925		-100.056	56.5706	213.197	79.9114	0.707917	0.478997	0.984026		-83.9166	-1.78943	80.3378	41.9016	-0.0427056	0.965936	1		-176.38	11.1117	198.603	95.6588	0.116159	0.907526	0.99603		-142.178	97.2578	336.694	122.161	0.796143	0.425949	0.976002
chr6_33202205	-8.43696	6.90805	22.2531	7.82909	0.882357	0.377584	0.963875		-26.9896	7.10252	41.1946	17.3939	0.408333	0.683029	0.997031		24.6764	89.253	153.83	32.9473	2.70897	0.00674932	0.785996		-40.9296	25.8534	92.6364	34.073	0.758767	0.447992	0.980758		-28.1931	6.83603	41.8652	17.872	0.382499	0.702091	1		-38.3359	41.6249	121.586	40.7963	1.02031	0.307581	0.989775		-55.181	46.8965	148.974	52.0803	0.900464	0.367873	0.973285
chr2_159236193	-1.71462	1.40244	4.51949	1.59033	0.881851	0.377857	0.964417		-9.31797	-2.39088	4.53621	3.53423	-0.676493	0.498728	0.997031		-9.44179	3.6826	16.807	6.69612	0.54996	0.582347	0.998655		-17.6533	-4.08769	9.47797	6.92126	-0.590599	0.554789	0.986659		-9.67278	-2.55574	4.5613	3.63114	-0.703839	0.481533	1		-2.57884	13.6679	29.9147	8.28917	1.64889	0.0991701	0.955816		-12.3567	8.38691	29.1305	10.5835	0.792455	0.428096	0.976002
chr16_57962881	-38.3446	31.348	101.041	35.5575	0.881617	0.377984	0.964417		-201.142	-46.3393	108.463	78.9807	-0.586717	0.557394	0.997031		-230.313	62.9639	356.241	149.631	0.420794	0.673905	0.998655		-331.026	-27.7846	275.457	154.715	-0.179585	0.857478	0.999509		-182.487	-23.4756	135.536	81.1284	-0.289363	0.772304	1		-265.351	97.6233	460.598	185.191	0.527149	0.59809	0.992771		-358.157	105.417	568.991	236.518	0.445705	0.65581	0.99009
chr12_57738269	-106.921	-33.1624	40.5959	37.6318	-0.881234	0.378191	0.964417		-259.66	-95.8025	68.0552	83.6009	-1.14595	0.251815	0.992897		-290.026	20.4364	330.899	158.399	0.129019	0.897343	0.998925		-429.509	-108.497	212.515	163.781	-0.66245	0.507683	0.986659		-216.394	-48.0492	120.296	85.8902	-0.559426	0.575871	1		-529.322	-145.087	239.148	196.038	-0.740094	0.459243	0.992771		-687.916	-197.203	293.509	250.364	-0.787668	0.430891	0.976002
chr3_168095226	-17.877	14.5997	47.0763	16.5697	0.881106	0.37826	0.964417		-116.848	-44.7148	27.4189	36.8029	-1.21498	0.224374	0.992897		-53.7688	82.881	219.531	69.7193	1.18878	0.234526	0.975978		-185.112	-43.818	97.4763	72.089	-0.607833	0.543298	0.986659		-33.0529	41.0414	115.136	37.8032	1.08566	0.27763	1		-120.855	48.2967	217.448	86.3017	0.559626	0.575734	0.992771		-192.744	23.2803	239.305	110.216	0.211223	0.832713	0.996518
chr1_158331411	-16.5937	13.5516	43.6968	15.3802	0.881105	0.378261	0.964417		-78.2685	-11.3149	55.6387	34.16	-0.331232	0.74047	0.997031		-79.2202	47.5882	174.397	64.6981	0.735542	0.46201	0.997569		-105.728	25.4025	156.533	66.9032	0.37969	0.704175	0.995206		-53.7049	15.0523	83.8095	35.0802	0.429083	0.667863	1		-124.949	32.0193	188.988	80.086	0.399812	0.689295	0.992771		-98.5515	101.904	302.36	102.273	0.996391	0.31906	0.968711
chr9_84811276	-13.8678	11.3246	36.5171	12.8533	0.881068	0.378281	0.964417		-53.455	2.50345	58.4618	28.5502	0.0876858	0.930126	0.998905		-105.965	0.0412893	106.047	54.0848	0.000763418	0.999391	1		-56.265	53.3455	162.956	55.9238	0.953897	0.340136	0.977449		-20.0284	37.4599	94.9483	29.3308	1.27715	0.201548	0.989921		-149.087	-17.8878	113.311	66.9383	-0.267228	0.789294	0.992771		-56.4523	111.101	278.655	85.4865	1.29963	0.193726	0.942083
chr11_75430324	-15.3995	12.5681	40.5357	14.2692	0.880788	0.378433	0.964417		-24.8122	37.3024	99.417	31.6911	1.17706	0.239171	0.992897		-62.1526	55.4943	173.141	60.0239	0.924536	0.355207	0.987361		20.348	141.987	263.626	62.0607	2.28787	0.022145	0.851446		-33.4532	30.3358	94.1248	32.5454	0.932107	0.351281	1		-32.7134	112.907	258.526	74.2959	1.51969	0.12859	0.960275		-0.267439	185.692	371.651	94.8771	1.95718	0.0503262	0.869503
chr6_44173160	-20.2165	16.4974	53.2114	18.7316	0.880727	0.378465	0.964417		-27.112	54.4321	135.976	41.6041	1.30833	0.19076	0.992897		-25.3909	129.072	283.534	78.8073	1.63781	0.101461	0.975978		14.8915	174.594	334.297	81.4811	2.14276	0.0321324	0.868575		-60.2067	23.5666	107.34	42.7415	0.551375	0.581377	1		95.6819	286.824	477.965	97.5213	2.94114	0.00327008	0.773602		160.258	404.357	648.455	124.54	3.2468	0.00116709	0.567707
chr19_6667016	-10.0662	8.21108	26.4883	9.32513	0.880532	0.378571	0.964417		-28.4615	12.1404	52.7422	20.7152	0.58606	0.557836	0.997031		-42.9744	33.7858	110.546	39.1633	0.862689	0.388308	0.993989		-52.7766	26.6616	106.1	40.5297	0.65783	0.510647	0.986659		-59.0662	-17.4418	24.1826	21.2369	-0.821296	0.411478	1		-93.872	1.08946	96.0509	48.4497	0.0224865	0.98206	0.998019		-52.144	69.3032	190.75	61.9628	1.11846	0.263369	0.957548
chr5_473310	-11.2152	9.1472	29.5096	10.389	0.880472	0.378604	0.964417		-56.4906	-11.264	33.9627	23.0748	-0.488149	0.625444	0.997031		-90.7587	-5.0801	80.5985	43.7136	-0.116213	0.907483	0.998925		-90.1635	-1.58591	86.9917	45.1927	-0.0350921	0.972006	1		-66.5995	-20.1416	26.3163	23.703	-0.849748	0.395465	1		-34.5292	71.5165	177.562	54.105	1.32181	0.186231	0.985526		-110.772	24.6627	160.097	69.0992	0.356917	0.721154	0.993776
chr6_116628238	-11.2272	9.1563	29.5398	10.3997	0.880435	0.378624	0.964417		-7.32491	37.9468	83.2186	23.0978	1.64287	0.100409	0.992897		-32.9252	52.8351	138.595	43.7553	1.20751	0.227234	0.975978		-127.883	-39.2055	49.4714	45.2434	-0.866548	0.38619	0.980758		-37.637	8.87396	55.3849	23.7301	0.373954	0.708438	1		-106.653	-0.503631	105.646	54.1578	-0.00929933	0.99258	1		-63.8318	71.7298	207.291	69.1641	1.0371	0.299691	0.966919
chr9_13140126	-91.7272	-28.4284	34.8703	32.2953	-0.880265	0.378716	0.964417		-62.9427	77.6503	218.243	71.7311	1.08252	0.279022	0.992897		-398.286	-131.963	134.361	135.879	-0.971175	0.331461	0.983787		-179.91	95.4693	370.849	140.5	0.679498	0.496822	0.986659		-153.91	-9.47433	134.961	73.6914	-0.128568	0.8977	1		-460.517	-130.888	198.741	168.178	-0.778272	0.436409	0.992771		-560.835	-139.855	281.126	214.786	-0.651135	0.514959	0.985962
chr12_16605255	-39.1687	-12.1389	14.8909	13.7907	-0.880223	0.378738	0.964417		-58.2427	1.78712	61.817	30.6275	0.0583504	0.95347	0.998905		-178.912	-65.2114	48.489	58.0104	-1.12413	0.260957	0.976723		-156.718	-39.1406	78.4364	59.9883	-0.652471	0.514098	0.986659		-88.5948	-26.9463	34.7021	31.4533	-0.856711	0.391605	1		-177.482	-36.7475	103.987	71.8032	-0.511781	0.608804	0.992771		-202.598	-22.8563	156.885	91.705	-0.249238	0.803177	0.996518
chr1_153819649	-13.2758	10.8197	34.9151	12.2936	0.880103	0.378803	0.964417		-42.1818	11.3393	64.8603	27.3066	0.415257	0.677954	0.997031		-97.0186	4.35112	105.721	51.7192	0.0841297	0.932953	0.998925		-113.939	-9.14222	95.6545	53.4677	-0.170986	0.864235	0.999509		-67.7462	-12.7825	42.1812	28.0427	-0.455823	0.648517	1		-124.119	1.36252	126.844	64.0211	0.0212824	0.98302	0.998128		-168.932	-8.73318	151.466	81.7342	-0.106849	0.914909	0.997474
chr12_559235	-41.8944	-12.9821	15.9302	14.7512	-0.880072	0.37882	0.964417		-62.1157	2.09965	66.315	32.7629	0.0640862	0.948902	0.998905		-128.487	-6.86352	114.76	62.0528	-0.110608	0.911927	0.998925		-140.053	-14.286	111.481	64.1666	-0.222639	0.823817	0.999509		-37.1321	28.8117	94.7555	33.6448	0.85635	0.391804	1		-180.554	-30.0081	120.538	76.8091	-0.390685	0.69603	0.992771		-179.01	13.2525	205.515	98.0933	0.135101	0.892532	0.996518
chr12_6823905	-14.1522	11.5327	37.2176	13.1045	0.880054	0.37883	0.964417		-75.9016	-18.8593	38.183	29.1032	-0.648013	0.516977	0.997031		-146.192	-38.146	69.8998	55.1254	-0.691985	0.488947	0.99844		-101.625	10.1037	121.832	57.0042	0.177245	0.859316	0.999509		-67.1635	-8.5813	50.0009	29.8889	-0.287107	0.774031	1		-108.924	24.8081	158.541	68.2309	0.363591	0.716163	0.992771		-141.995	28.8033	199.602	87.1421	0.330533	0.740997	0.996518
chr7_129205699	-51.6698	-16.0089	19.6519	18.1943	-0.879886	0.378921	0.964417		-107.479	-28.2712	50.9368	40.4123	-0.69957	0.484196	0.997031		-120.931	29.112	179.155	76.5527	0.380286	0.703733	0.998925		-145.083	10.0601	165.204	79.1549	0.127093	0.898866	0.999509		-88.9568	-7.58587	73.7851	41.5158	-0.182723	0.855016	1		-260.083	-74.3791	111.325	94.747	-0.785029	0.432437	0.992771		-507.879	-270.743	-33.6067	120.988	-2.23777	0.0252361	0.818986
chr2_23926699	-42.144	-13.0562	16.0315	14.8407	-0.879758	0.378991	0.964417		-27.1305	37.4747	102.08	32.9618	1.13691	0.255575	0.992897		-196.624	-74.2297	48.1649	62.4462	-1.1887	0.234559	0.975978		-205.255	-78.7109	47.8334	64.5634	-1.21912	0.222797	0.972706		-109.986	-43.6267	22.733	33.857	-1.28856	0.197552	0.988683		-208.766	-57.2705	94.225	77.2937	-0.740947	0.458725	0.992771		-384.023	-190.565	2.8922	98.7028	-1.9307	0.0535204	0.878281
chr2_148644976	-15.189	12.3678	39.9246	14.0596	0.879669	0.379039	0.964417		-111.804	-50.6001	10.6043	31.2267	-1.62041	0.105145	0.992897		-85.056	30.9025	146.861	59.1625	0.522332	0.601439	0.998655		-140.329	-20.4377	99.4532	61.1688	-0.334119	0.73829	0.995536		-104.634	-41.7652	21.1038	32.076	-1.30207	0.192893	0.988683		-117.739	25.7891	169.317	73.2284	0.352173	0.724708	0.992771		-40.2314	143.054	326.34	93.5132	1.52978	0.126072	0.901929
chr12_95918992	-4.17434	3.39894	10.9722	3.86392	0.879661	0.379043	0.964417		6.20692	23.0398	39.8727	8.58821	2.68273	0.00730248	0.773776		-22.3372	9.53508	41.4073	16.2614	0.586364	0.557631	0.998655		-7.94496	25.0157	57.9763	16.8167	1.48755	0.136869	0.962685		-11.2775	6.0103	23.2981	8.82031	0.681417	0.495608	1		-27.0915	12.3763	51.8441	20.1366	0.614616	0.538809	0.992771		-5.64195	44.7491	95.1402	25.7097	1.74055	0.0817622	0.888262
chr12_48923346	-17.2701	14.0609	45.3918	15.9852	0.879619	0.379066	0.964417		-95.1013	-25.5221	44.057	35.4996	-0.718942	0.472176	0.997031		-160.008	-28.2073	103.593	67.2452	-0.419469	0.674873	0.998655		-182.541	-46.2465	90.0483	69.5381	-0.665052	0.506017	0.986659		-135.001	-63.5438	7.91393	36.458	-1.74293	0.0813458	0.969847		-202.764	-39.6314	123.501	83.2309	-0.476162	0.633959	0.992771		-347.439	-139.1	69.2385	106.295	-1.30862	0.190663	0.93976
chr1_200908964	-14.511	11.8078	38.1265	13.4279	0.879343	0.379216	0.964517		-56.5442	1.91086	60.3659	29.824	0.0640712	0.948914	0.998905		-124.256	-13.5423	97.1712	56.4865	-0.239745	0.810528	0.998925		-109.663	4.82254	119.308	58.4111	0.0825621	0.9342	0.999744		-60.7522	-0.722376	59.3074	30.6274	-0.0235859	0.981183	1		-192.575	-55.5336	81.5081	69.9192	-0.794253	0.427048	0.992771		-148.081	26.9347	201.95	89.2936	0.301642	0.762925	0.996518
chr7_92089596	-4.86289	3.95594	12.7748	4.4994	0.879214	0.379285	0.964517		0.804404	20.3922	39.98	9.99377	2.04049	0.0413015	0.94752		-29.4687	7.59871	44.6661	18.9119	0.401794	0.687835	0.998925		-25.8842	12.4787	50.8417	19.5729	0.63755	0.523767	0.986659		-18.146	1.94045	22.0269	10.2482	0.189346	0.849822	1		-10.9883	34.9549	80.898	23.4404	1.49122	0.135903	0.967126		-3.14588	55.5336	114.213	29.9385	1.85492	0.0636073	0.888262
chr4_86891434	-7.56032	-2.34118	2.87795	2.66282	-0.879211	0.379287	0.964517		-12.5879	-0.99461	10.5987	5.91495	-0.168152	0.866464	0.998905		-13.1387	8.81762	30.774	11.2022	0.787132	0.431205	0.994387		-4.396	18.3195	41.035	11.5896	1.58069	0.113948	0.958201		-20.4246	-8.51536	3.39389	6.07614	-1.40144	0.161082	0.984873		-27.4784	-0.291037	26.8963	13.8711	-0.0209815	0.98326	0.998128		-59.0134	-24.291	10.4314	17.7155	-1.37117	0.170321	0.921033
chr20_13785299	-1.37615	1.11876	3.61367	1.27291	0.878901	0.379455	0.964791		-4.21561	1.32556	6.86673	2.82713	0.468872	0.639161	0.997031		-1.59787	8.89678	19.3914	5.35442	1.66158	0.0965973	0.975978		-11.8939	-1.03812	9.81766	5.53866	-0.187432	0.851322	0.999509		-3.46756	2.22558	7.91872	2.90466	0.76621	0.443552	1		-4.50814	8.48733	21.4828	6.63034	1.28007	0.200519	0.985526		-10.087	6.50353	23.094	8.46453	0.768327	0.442293	0.977476
chr1_145586813	-47.7197	-14.7712	18.1772	16.8104	-0.878694	0.379567	0.964922		-17.2918	55.881	129.054	37.333	1.49682	0.134439	0.992897		-161.568	-22.963	115.642	70.7169	-0.324718	0.745395	0.998925		-207.931	-64.6016	78.7282	73.1274	-0.883411	0.377014	0.980758		-162.779	-87.6347	-12.4908	38.3387	-2.2858	0.022266	0.957631		-160.265	11.3041	182.873	87.5354	0.129138	0.897249	0.995514		-225.335	-6.22693	212.881	111.79	-0.055702	0.955579	0.997474
chr1_18883058	-7.65291	6.21187	20.0766	7.07387	0.878143	0.379866	0.965032		-26.9445	3.86129	34.6671	15.7173	0.245672	0.805936	0.997031		-74.0771	-15.7255	42.6262	29.7713	-0.52821	0.597354	0.998655		-32.8054	27.5195	87.8444	30.778	0.894128	0.371253	0.980758		-64.0309	-32.4123	-0.793618	16.132	-2.0092	0.0445164	0.967352		-120.698	-48.493	23.7122	36.8394	-1.31634	0.188062	0.985526		-72.9801	19.2452	111.47	47.0537	0.409005	0.682536	0.991627
chr1_228414902	-51.7551	-16.0127	19.7298	18.2359	-0.878082	0.379899	0.965032		-52.6158	26.7686	106.153	40.5022	0.660916	0.508666	0.997031		-368.89	-218.572	-68.2526	76.6933	-2.84994	0.00437271	0.774796		-72.7597	82.7136	238.187	79.3231	1.04274	0.297068	0.977449		-54.2563	27.2667	108.79	41.5934	0.655554	0.512111	1		-202.571	-16.4566	169.658	94.9562	-0.173308	0.86241	0.992771		-297.194	-59.5136	178.167	121.266	-0.490771	0.623588	0.99009
chr1_35450307	-9.70625	7.87619	25.4586	8.97063	0.877998	0.379945	0.965032		-39.1616	-0.110256	38.9411	19.9241	-0.00553379	0.995585	0.999893		-37.3106	36.6504	110.611	37.7352	0.971252	0.331423	0.983787		-63.0166	13.4662	89.9489	39.0218	0.345094	0.730024	0.995536		-36.1582	3.94506	44.0484	20.4609	0.19281	0.847108	1		-119.623	-28.0706	63.4818	46.7105	-0.60095	0.547873	0.992771		-154.053	-37.1332	79.7861	59.6527	-0.62249	0.53362	0.986308
chr7_128330898	-18.831	15.2775	49.3861	17.4023	0.877903	0.379996	0.965032		-54.2043	21.5562	97.3167	38.6533	0.557681	0.577062	0.997031		-193.734	-50.2232	93.2873	73.2196	-0.685925	0.49276	0.998655		-184.375	-35.9862	112.403	75.7087	-0.475324	0.634556	0.992296		-84.1426	-6.31368	71.5152	39.7086	-0.159	0.873669	1		-200.439	-22.8156	154.808	90.6242	-0.251761	0.801226	0.992771		-317.191	-90.3466	136.497	115.737	-0.780622	0.435025	0.976002
chr16_69954702	-1.54506	1.25315	4.05136	1.42766	0.877766	0.38007	0.965032		-5.13867	1.07487	7.2884	3.17017	0.339057	0.734567	0.997031		-5.87554	5.90067	17.6769	6.00827	0.982091	0.326055	0.983787		-23.2712	-11.1005	1.07016	6.20953	-1.78766	0.0738313	0.944336		-5.07495	1.30535	7.68566	3.25526	0.400998	0.688421	1		-1.65298	12.9202	27.4933	7.43528	1.73768	0.0822664	0.955816		-19.5285	-0.917524	17.6934	9.49538	-0.0966285	0.923021	0.997474
chr11_5634727	-104.722	-32.3899	39.9421	36.9041	-0.877678	0.380119	0.965032		-261.855	-101.21	59.4354	81.9617	-1.23484	0.21689	0.992897		-387.475	-83.2026	221.07	155.241	-0.535957	0.591988	0.998655		-418.582	-103.944	210.694	160.53	-0.647507	0.517304	0.986659		-276.476	-111.505	53.467	84.1692	-1.32477	0.185248	0.9868		-357.493	19.1473	395.787	192.163	0.0996406	0.92063	0.996595		-502.068	-21.0704	459.927	245.407	-0.085859	0.931578	0.997474
chr18_62978963	-15.2973	12.4047	40.1066	14.1337	0.87767	0.380123	0.965032		-31.0652	30.4628	91.9907	31.3918	0.970405	0.331845	0.992897		-182.444	-65.8799	50.6842	59.4715	-1.10776	0.267967	0.977059		-43.9283	76.587	197.102	61.4874	1.24557	0.212922	0.970263		-21.4514	41.7467	104.945	32.2439	1.29471	0.195419	0.988683		-147.679	-3.39885	140.882	73.6125	-0.0461722	0.963173	0.996757		-79.452	104.803	289.057	94.0075	1.11483	0.264922	0.957548
chr6_25915871	-54.5157	-16.8612	20.7933	19.2115	-0.877664	0.380126	0.965032		-74.1614	9.47592	93.1133	42.6721	0.222063	0.824265	0.998003		-177.898	-19.4659	138.966	80.8327	-0.240817	0.809697	0.998925		-260.102	-96.2913	67.5192	83.5768	-1.15213	0.249268	0.972944		-124.187	-38.2688	47.6493	43.8358	-0.873004	0.382661	1		-276.552	-80.4663	115.62	100.044	-0.80431	0.421218	0.992771		-452.081	-201.669	48.7441	127.762	-1.57848	0.114456	0.890812
chr16_2759031	-48.5384	-15.0111	18.5162	17.1058	-0.877548	0.380189	0.965032		-58.1455	16.3261	90.7978	37.9957	0.429683	0.667426	0.997031		-209.727	-68.6424	72.4423	71.982	-0.953606	0.340283	0.983881		-209.641	-63.7625	82.1161	74.4279	-0.856702	0.391609	0.980758		-52.4072	24.0885	100.584	39.0284	0.617204	0.5371	1		-196.259	-21.6405	152.978	89.0912	-0.242903	0.808081	0.992771		-259.189	-36.1752	186.839	113.783	-0.317932	0.750536	0.996518
chr17_45115546	-32.1498	-9.94213	12.2656	11.3305	-0.87747	0.380231	0.965032		-36.7077	12.6275	61.9627	25.171	0.501669	0.615901	0.997031		-96.4759	-2.93712	90.6017	47.7239	-0.0615441	0.950926	0.998925		-54.4038	42.2781	138.96	49.3275	0.85709	0.391395	0.980758		-14.6398	36.0334	86.7066	25.8537	1.39374	0.163395	0.984873		-157.141	-41.613	73.9149	58.9428	-0.705989	0.480195	0.992771		-162.244	-14.4847	133.275	75.3876	-0.192136	0.847635	0.996518
chr17_42040619	-74.0597	-22.8966	28.2665	26.1036	-0.877143	0.380409	0.965032		-166.546	-52.9071	60.7315	57.9788	-0.912524	0.361493	0.992897		-113.958	101.343	316.645	109.848	0.922581	0.356226	0.987953		-243.847	-21.2326	201.382	113.579	-0.186941	0.851707	0.999509		-201.069	-84.3345	32.4002	59.5585	-1.41599	0.156777	0.984873		-241.961	24.5154	290.992	135.957	0.180317	0.856904	0.992771		-649.126	-308.827	31.4715	173.622	-1.77874	0.0752832	0.888262
chr12_54411918	-50.0348	-15.4667	19.1014	17.6368	-0.876958	0.38051	0.965032		-73.0554	3.71612	80.4876	39.1691	0.0948736	0.924415	0.998905		-73.1872	72.2244	217.636	74.1896	0.973511	0.330299	0.983787		-217.462	-67.0956	83.2708	76.7175	-0.87458	0.381803	0.980758		-112.072	-33.2305	45.6111	40.2253	-0.82611	0.408741	1		-125.332	54.6506	234.634	91.8281	0.59514	0.55175	0.992771		-330.57	-100.705	129.16	117.278	-0.858682	0.390516	0.976002
chr19_55227107	-11.7711	9.53017	30.8315	10.868	0.876901	0.380541	0.965032		-67.4884	-20.1709	27.1467	24.1416	-0.835524	0.403423	0.993732		-144.54	-54.899	34.7417	45.735	-1.20037	0.229996	0.975978		-165.456	-72.7752	19.9051	47.2859	-1.53905	0.123793	0.959741		-118.044	-69.4529	-20.862	24.7912	-2.80151	0.00508645	0.768298		-73.7739	37.1693	148.112	56.6037	0.656659	0.5114	0.992771		-261.596	-119.902	21.792	72.2929	-1.65856	0.0972045	0.888262
chr10_87212570	-22.8931	-7.07581	8.74146	8.07003	-0.8768	0.380595	0.965032		-28.3455	6.78718	41.9199	17.9249	0.378646	0.70495	0.997031		-66.7726	-0.221292	66.33	33.9548	-0.00651725	0.9948	0.999525		-67.7617	1.05799	69.8777	35.1121	0.0301317	0.975962	1		-29.7178	6.37262	42.463	18.4135	0.346085	0.729279	1		-67.6037	14.7559	97.1155	42.0202	0.351162	0.725467	0.992771		-125.735	-20.5046	84.7261	53.6892	-0.381914	0.702525	0.99271
chr4_83284492	-29.4327	23.8243	77.0814	27.172	0.876798	0.380596	0.965032		-47.4565	70.8304	189.117	60.3505	1.17365	0.240535	0.992897		-311.59	-87.5028	136.585	114.33	-0.765351	0.444063	0.99503		-275.453	-43.7714	187.91	118.205	-0.370302	0.711158	0.995206		-76.24	45.2763	166.793	61.9981	0.730286	0.465216	1		-242.735	34.6523	312.04	141.524	0.244851	0.806572	0.992771		-337.005	17.2393	371.484	180.737	0.0953834	0.92401	0.997474
chr17_45551569	-5.23892	4.23935	13.7176	4.83585	0.876651	0.380676	0.965032		-18.8838	2.16029	23.2044	10.7368	0.201205	0.840538	0.998566		-46.2342	-6.38099	33.4722	20.3332	-0.313821	0.753657	0.998925		-38.3402	2.87757	44.0954	21.0295	0.136835	0.891161	0.999509		-15.5206	6.10492	27.7304	11.0334	0.553312	0.58005	1		-26.3507	23.0093	72.3694	25.1837	0.91366	0.360896	0.992771		-77.6051	-14.5788	48.4476	32.1563	-0.453372	0.650281	0.99009
chr2_219333208	-0.806842	0.652353	2.11155	0.744487	0.876244	0.380897	0.965032		-3.86868	-0.628542	2.6116	1.65313	-0.380213	0.703788	0.997031		-8.72839	-2.59155	3.54529	3.13104	-0.827695	0.407843	0.994387		-3.26197	3.08388	9.42974	3.23768	0.952498	0.340845	0.977449		-3.39274	-0.0634267	3.26589	1.69863	-0.0373399	0.970214	1		-9.67364	-2.07826	5.51712	3.87519	-0.536297	0.591753	0.992771		-9.8787	-0.179389	9.51992	4.94863	-0.0362503	0.971083	0.998701
chr12_71634828	-4.95791	-1.53149	1.89493	1.74817	-0.876053	0.381001	0.965032		-9.89836	-2.28755	5.32326	3.88307	-0.58911	0.555787	0.997031		-28.4868	-14.0694	0.347929	7.3558	-1.9127	0.0557865	0.970149		-33.2185	-18.3123	-3.40608	7.60521	-2.40786	0.0160463	0.834976		-11.9544	-4.13688	3.68065	3.98854	-1.03719	0.299646	1		-25.5521	-7.70683	10.1385	9.10475	-0.846462	0.397295	0.992771		-42.4639	-19.6742	3.11545	11.6274	-1.69206	0.0906346	0.888262
chr6_124962570	-43.1507	-13.3277	16.4953	15.2158	-0.875909	0.38108	0.965032		-53.0762	13.1714	79.419	33.7998	0.38969	0.696766	0.997031		-49.6926	75.7887	201.27	64.0211	1.18381	0.236489	0.975978		-79.5784	50.1818	179.942	66.2042	0.757986	0.44846	0.980758		-25.3191	42.7275	110.774	34.7177	1.23071	0.21843	0.993904		-113.972	41.3321	196.636	79.2367	0.521628	0.601929	0.992771		-83.986	114.363	312.711	101.198	1.13008	0.258441	0.956218
chr11_46383475	-66.1993	-20.4458	25.3078	23.3436	-0.875861	0.381106	0.965032		-107.063	-5.44566	96.1719	51.8457	-0.105036	0.916347	0.998905		-285.639	-93.2022	99.2345	98.182	-0.94928	0.342478	0.984665		-381.123	-182.12	16.8824	101.532	-1.79372	0.0728573	0.944336		-122.31	-17.9529	86.4038	53.2432	-0.337186	0.735977	1		-293.269	-55.0296	183.209	121.55	-0.452731	0.650743	0.992771		-379.823	-75.5735	228.676	155.229	-0.48685	0.626364	0.99009
chr2_55332516	-1.18302	0.955297	3.09361	1.09098	0.875636	0.381228	0.965032		-4.46549	0.284368	5.03422	2.4234	0.117343	0.906588	0.998905		-0.225712	8.77046	17.7666	4.58989	1.91082	0.0560272	0.970386		-11.8495	-2.54796	6.75362	4.7457	-0.536898	0.591338	0.992296		-3.66244	1.21659	6.09562	2.4893	0.488727	0.625035	1		-11.1074	0.0316387	11.1706	5.68316	0.00556709	0.995558	1		-10.0895	4.13613	18.3618	7.25798	0.569874	0.568763	0.986668
chr21_42259519	-217.856	-67.2683	83.3195	76.8305	-0.875541	0.38128	0.965032		-451.365	-116.877	217.612	170.657	-0.684862	0.493431	0.997031		-854.968	-221.294	412.379	323.303	-0.68448	0.493672	0.998655		-630.068	25.1242	680.317	334.282	0.0751587	0.940088	0.999868		-546.056	-202.477	141.101	175.295	-1.15506	0.248064	1		-576.049	208.314	992.678	400.185	0.520545	0.602684	0.992771		-1034.43	-32.7121	969.004	511.08	-0.0640058	0.948966	0.997474
chr1_148116515	-40.6712	-12.5581	15.555	14.3434	-0.875528	0.381287	0.965032		-116.953	-54.522	7.90899	31.8526	-1.7117	0.0869519	0.992897		-160.442	-42.1913	76.0593	60.3319	-0.69932	0.484352	0.99844		-187.401	-65.1127	57.1753	62.3918	-1.04361	0.296666	0.977449		-117.391	-53.2664	10.8582	32.7166	-1.62811	0.103501	0.984873		-249.252	-102.875	43.5015	74.682	-1.37751	0.168354	0.982544		-271.066	-84.1077	102.85	95.3867	-0.881755	0.377909	0.976002
chr2_9335072	-5.46177	4.40627	14.2743	5.03471	0.875178	0.381477	0.965032		-17.9371	3.981	25.8991	11.1827	0.355996	0.721844	0.997031		-66.3746	-24.8521	16.6703	21.1849	-1.1731	0.240754	0.975978		-21.3808	21.5501	64.481	21.9035	0.983865	0.325182	0.977449		-12.0985	10.4147	32.9278	11.4863	0.906704	0.364564	1		-68.9672	-17.5721	33.823	26.222	-0.67013	0.502775	0.992771		-76.5538	-10.9161	54.7217	33.4886	-0.325963	0.744452	0.996518
chr1_225940873	-177.803	-54.8827	68.0373	62.7143	-0.875123	0.381507	0.965032		-366.877	-93.8796	179.118	139.284	-0.674014	0.500302	0.997031		-606.303	-89.2142	427.875	263.821	-0.338162	0.735241	0.998925		-903.939	-369.277	165.385	272.787	-1.35372	0.175825	0.965674		-475.604	-195.237	85.129	143.044	-1.36488	0.172292	0.984873		-933.147	-293.092	346.963	326.559	-0.897518	0.369443	0.992771		-643.198	174.218	991.633	417.049	0.41774	0.676137	0.990293
chr1_186062491	-12.1053	-3.73651	4.63227	4.26978	-0.875105	0.381517	0.965032		-33.9264	-15.3265	3.27335	9.48972	-1.61506	0.106297	0.992897		-38.4671	-3.26093	31.9453	17.9623	-0.181543	0.855942	0.998925		-39.268	-2.85037	33.5672	18.5804	-0.153407	0.878077	0.999509		-11.5969	7.486	26.5689	9.73619	0.768883	0.441963	1		-53.6105	-10.0462	33.5182	22.2267	-0.451986	0.651279	0.992771		-70.2891	-14.5884	41.1123	28.4187	-0.513338	0.607715	0.99009
chr21_44246573	-24.5784	19.8216	64.2216	22.6531	0.875008	0.38157	0.965032		-52.3269	46.2869	144.901	50.3131	0.919976	0.357585	0.992897		-19.5687	167.252	354.073	95.3167	1.7547	0.0793111	0.975978		-133.368	59.7996	252.967	98.5547	0.606766	0.544006	0.986659		-29.2655	72.0094	173.284	51.6708	1.39362	0.163433	0.984873		-1.91676	229.321	460.558	117.978	1.94375	0.0519252	0.955816		-134.244	161.065	456.374	150.668	1.06901	0.285067	0.962793
chr21_33506148	-1.6003	1.29022	4.18074	1.47475	0.874872	0.381643	0.965032		-2.86066	3.55936	9.97938	3.27552	1.08666	0.277189	0.992897		-0.387204	11.7719	23.9309	6.2036	1.89758	0.0577509	0.973656		-4.58869	7.97944	20.5476	6.41231	1.24439	0.213355	0.970263		-5.08156	1.5138	8.10916	3.36498	0.449868	0.652805	1		-6.19819	8.85191	23.902	7.67862	1.1528	0.248993	0.988678		-11.0932	8.13313	27.3595	9.80937	0.829118	0.407037	0.976002
chr2_85349358	-20.1266	16.2269	52.5804	18.5477	0.874872	0.381644	0.965032		-95.5168	-14.7686	65.9796	41.1981	-0.358478	0.719986	0.997031		-146.345	6.63074	159.607	78.049	0.0849561	0.932296	0.998925		-79.0203	79.1382	237.297	80.6931	0.98073	0.326726	0.977449		-93.8883	-10.9461	71.996	42.3174	-0.258667	0.795892	1		-160.505	28.8403	218.185	96.6045	0.29854	0.765291	0.992771		-205.98	35.8309	277.642	123.373	0.290428	0.771489	0.996518
chr11_1233860	-5.78233	-1.78447	2.21339	2.03972	-0.874861	0.38165	0.965032		-14.5877	-5.70703	3.17363	4.53095	-1.25957	0.207826	0.992897		-34.3673	-17.5503	-0.733163	8.58015	-2.04545	0.0408106	0.936941		-20.9994	-3.60092	13.7976	8.87677	-0.405657	0.684995	0.99429		-11.4278	-2.30392	6.81996	4.65504	-0.49493	0.62065	1		-38.2051	-17.3777	3.44972	10.6262	-1.63536	0.101974	0.955816		-21.5185	5.07087	31.6602	13.566	0.373792	0.708559	0.993506
chr6_24710267	-2.27327	-0.701233	0.870801	0.802058	-0.874291	0.38196	0.965032		-8.19049	-4.70125	-1.212	1.78023	-2.64081	0.00827074	0.773776		-12.1831	-5.57865	1.02584	3.36964	-1.65556	0.09781	0.975978		-14.0361	-7.20776	-0.379398	3.48386	-2.0689	0.0385553	0.878345		-4.55946	-0.976315	2.60683	1.82814	-0.53405	0.593307	1		-12.1137	-3.93213	4.24945	4.17428	-0.941991	0.346197	0.992771		-18.9378	-8.48921	1.9594	5.33093	-1.59245	0.111285	0.890812
chr7_102478895	-17.0379	13.7077	44.4532	15.6865	0.873852	0.382199	0.965032		-64.0991	4.19224	72.4836	34.8425	0.12032	0.90423	0.998905		-96.3567	33.005	162.367	66.0009	0.50007	0.617026	0.998655		-107.97	25.7884	159.547	68.2443	0.377883	0.705517	0.995206		-53.4863	16.6685	86.8233	35.7933	0.465688	0.641439	1		-80.2023	79.9037	240.01	81.6867	0.978172	0.327989	0.990114		-16.7331	187.728	392.19	104.317	1.79959	0.0719248	0.888262
chr1_119381046	-12.1508	9.77441	31.6996	11.1863	0.873781	0.382237	0.965032		-10.2798	38.4195	87.1189	24.8466	1.54627	0.12204	0.992897		-124.153	-31.93	60.2926	47.0523	-0.678606	0.497387	0.998655		-111.31	-15.9162	79.4779	48.6705	-0.32702	0.743653	0.995536		-28.6191	21.379	71.3771	25.5092	0.838088	0.401981	1		-110.254	3.86534	117.984	58.2239	0.0663874	0.947069	0.996595		-190.27	-44.4879	101.294	74.3788	-0.598127	0.549755	0.986668
chr3_126125654	-27.5564	22.1668	71.89	25.369	0.873776	0.38224	0.965032		-59.6004	50.8416	161.284	56.348	0.902279	0.366909	0.992897		-380.6	-171.39	37.819	106.739	-1.60569	0.108342	0.975978		-232.966	-16.6362	199.694	110.372	-0.150728	0.88019	0.999509		-152.949	-39.5053	73.9386	57.8795	-0.682543	0.494896	1		-295.304	-36.3239	222.656	132.133	-0.274905	0.783389	0.992771		-305.721	25.0221	355.765	168.746	0.148282	0.88212	0.996518
chr8_11783218	-70.0146	-21.588	26.8386	24.7075	-0.873744	0.382258	0.965032		-98.8747	8.68953	116.254	54.8797	0.158338	0.874191	0.998905		-221.974	-18.2184	185.538	103.957	-0.175249	0.860884	0.998925		-112.326	98.3499	309.026	107.488	0.914987	0.360199	0.980709		-88.1868	22.3127	132.812	56.3773	0.395775	0.692271	1		-255.515	-3.32824	248.858	128.667	-0.0258672	0.979363	0.997567		-530.226	-208.167	113.891	164.316	-1.26687	0.2052	0.944729
chr10_100081590	-26.6078	21.4022	69.4123	24.4949	0.873742	0.382259	0.965032		-140.976	-34.3452	72.2858	54.4035	-0.631304	0.527842	0.997031		-37.8125	164.133	366.079	103.034	1.59301	0.111158	0.975978		-80.2191	128.614	337.447	106.547	1.2071	0.227392	0.972944		-39.626	69.8737	179.373	55.8672	1.25071	0.21104	0.991027		-27.5049	222.465	472.435	127.536	1.74434	0.0811006	0.955816		-126.356	192.891	512.137	162.881	1.18424	0.236317	0.948272
chr21_32726929	-31.1805	25.0801	81.3406	28.7044	0.873737	0.382262	0.965032		-214.774	-89.8151	35.1435	63.7544	-1.40877	0.158904	0.992897		-242.534	-5.78896	230.956	120.788	-0.0479265	0.961775	0.998925		-284.099	-39.3269	205.445	124.884	-0.314908	0.752831	0.995556		-46.6442	81.7109	210.066	65.4873	1.24774	0.212128	0.991027		-145.087	147.934	440.956	149.501	0.989523	0.322407	0.989998		-200.927	173.29	547.507	190.927	0.907623	0.364077	0.972018
chr5_169244630	-21.348	-6.58197	8.18408	7.5337	-0.873671	0.382298	0.965032		-23.3541	9.43139	42.2169	16.7273	0.563833	0.572868	0.997031		-51.3387	10.7644	72.8676	31.6853	0.339729	0.73406	0.998925		-67.2897	-3.10586	61.0779	32.7468	-0.0948446	0.924438	0.999509		-36.6256	-2.94739	30.7308	17.1828	-0.171532	0.863806	1		-57.4358	19.4572	96.3503	39.2312	0.495964	0.61992	0.992771		-90.5666	7.59588	105.758	50.0829	0.151666	0.87945	0.996518
chr19_49666941	-12.6503	10.1713	32.9928	11.6436	0.873546	0.382365	0.965032		-27.8117	22.8805	73.5726	25.8633	0.884668	0.376336	0.992897		-12.3253	83.7039	179.733	48.9945	1.70843	0.0875557	0.975978		-42.5418	56.7459	156.033	50.6569	1.1202	0.262629	0.972972		-45.1036	6.96556	59.0347	26.5659	0.262199	0.793168	1		-24.0877	94.772	213.632	60.6427	1.56279	0.118101	0.960275		-65.8145	85.9806	237.776	77.4465	1.11019	0.266916	0.957548
chr21_39258561	-12.867	10.3444	33.5557	11.8425	0.873491	0.382395	0.965032		-51.2624	0.294778	51.852	26.3047	0.0112063	0.991059	0.999618		-62.9249	34.7475	132.42	49.8329	0.697281	0.485627	0.99844		-115.007	-14.0213	86.9641	51.5232	-0.272136	0.785518	0.998767		-46.9306	6.02723	58.985	27.0193	0.223071	0.82348	1		-23.0505	97.8355	218.722	61.6765	1.58627	0.112678	0.960275		-27.6883	126.694	281.076	78.7665	1.60848	0.107731	0.889236
chr16_69929423	-29.2293	-9.01023	11.2089	10.3159	-0.873435	0.382426	0.965032		-7.88272	37.0299	81.9426	22.9146	1.616	0.106095	0.992897		-65.1646	19.9269	105.018	43.414	0.458997	0.646236	0.998655		-90.0737	-2.08902	85.8956	44.8901	-0.0465362	0.962883	1		-15.4977	30.635	76.7678	23.5371	1.30156	0.193065	0.988683		-111.029	-5.72024	99.5881	53.7287	-0.106465	0.915213	0.9965		-78.5841	55.9119	190.408	68.6204	0.8148	0.415187	0.976002
chr1_231185151	-34.1086	27.4174	88.9435	31.3908	0.873422	0.382433	0.965032		-18.9196	117.72	254.36	69.7142	1.68861	0.0912937	0.992897		-336.418	-77.6022	181.213	132.049	-0.587678	0.556748	0.998655		-230.013	37.6227	305.258	136.549	0.275526	0.782912	0.99836		-135.641	4.69234	145.025	71.5985	0.0655369	0.947747	1		-262.952	57.4185	377.789	163.454	0.351281	0.725377	0.992771		-333.583	75.5542	484.692	208.744	0.361948	0.717391	0.993506
chr1_10450245	-307.853	-94.893	118.067	108.653	-0.873356	0.382469	0.965032		-722.747	-249.769	223.21	241.315	-1.03503	0.300655	0.992897		-1282.68	-386.853	508.976	457.056	-0.846402	0.397328	0.994387		-987.614	-61.2441	865.126	472.638	-0.129579	0.896899	0.999509		-158.592	327.119	812.829	247.811	1.32003	0.186825	0.98743		-174.36	934.454	2043.27	565.721	1.65179	0.0985769	0.955816		-1215.94	200.216	1616.37	722.527	0.277106	0.781699	0.996518
chr2_149007914	-22.8738	18.3835	59.6408	21.0497	0.873338	0.382479	0.965032		-198.994	-107.368	-15.7416	46.7481	-2.29673	0.0216341	0.875755		-184.795	-11.184	162.427	88.5772	-0.126262	0.899524	0.998925		-79.8659	99.6257	279.117	91.5774	1.08789	0.276645	0.973737		-86.3259	7.80459	101.935	48.0258	0.162508	0.870905	1		0.0580365	214.92	429.781	109.623	1.96053	0.0499339	0.955816		-366.939	-92.5128	181.914	140.014	-0.660742	0.508778	0.985682
chr21_33530658	-6.80372	5.46729	17.7383	6.26072	0.873268	0.382517	0.965032		-33.842	-6.57571	20.6906	13.9114	-0.472686	0.636437	0.997031		-44.8403	6.82793	58.4961	26.3613	0.259013	0.795625	0.998925		-67.262	-13.8675	39.527	27.2421	-0.509047	0.61072	0.992296		-24.0439	3.93917	31.9222	14.2771	0.275909	0.782618	1		-77.5369	-13.6342	50.2684	32.6034	-0.418185	0.675812	0.992771		-132.76	-51.166	30.4277	41.6294	-1.22908	0.219041	0.944729
chr19_55376890	-24.2862	19.5038	63.2937	22.3418	0.872972	0.382678	0.965032		-40.0374	57.2219	154.481	49.6221	1.15315	0.248847	0.992897		-65.4418	118.815	303.072	94.0086	1.26387	0.206275	0.975978		-70.0741	120.431	310.936	97.1963	1.23905	0.215329	0.970263		-25.2902	74.6089	174.508	50.9689	1.46381	0.143246	0.984873		27.4291	255.467	483.506	116.346	2.19575	0.0281095	0.92003		-83.6652	207.589	498.844	148.599	1.39697	0.162421	0.921033
chr11_1933800	-19.7815	15.8821	51.5457	18.1957	0.872849	0.382745	0.965032		-28.0989	51.1076	130.314	40.4115	1.26468	0.205986	0.992897		-198.355	-48.3329	101.689	76.542	-0.631455	0.527743	0.998655		-300.585	-145.466	9.65406	79.1427	-1.83802	0.0660599	0.933829		-79.9629	1.3813	82.7255	41.5022	0.0332827	0.973449	1		-71.0768	114.619	300.314	94.7427	1.20979	0.226359	0.98746		-308.343	-71.1877	165.968	120.998	-0.588339	0.556304	0.986668
chr8_138367861	-3.50225	-1.07904	1.34416	1.23633	-0.872779	0.382783	0.965032		-3.91468	1.4675	6.84968	2.74601	0.534411	0.593057	0.997031		-11.8702	-1.67411	8.52199	5.20209	-0.321814	0.747594	0.998925		-13.2469	-2.7044	7.83805	5.3788	-0.502789	0.615113	0.992296		-3.16363	2.36525	7.89413	2.82086	0.838487	0.401757	1		-10.6909	1.92748	14.5458	6.43794	0.299393	0.76464	0.992771		-20.3648	-4.2501	11.8646	8.22176	-0.516933	0.605203	0.99009
chr14_73718891	-68.2364	-21.0225	26.1915	24.0887	-0.872709	0.382822	0.965032		-112.625	-7.75155	97.1217	53.5067	-0.144871	0.884813	0.998905		-103.201	95.4775	294.156	101.367	0.941901	0.346243	0.985403		-285.784	-80.3534	125.077	104.812	-0.766646	0.443292	0.980758		-150.153	-42.431	65.2913	54.9604	-0.772029	0.440097	1		-195.747	50.1544	296.056	125.46	0.399764	0.68933	0.992771		-176.252	137.796	451.844	160.228	0.859997	0.389791	0.976002
chr1_243695547	-8.62865	6.92535	22.4794	7.93572	0.872681	0.382837	0.965032		-43.614	-9.098	25.418	17.6102	-0.516632	0.605413	0.997031		-50.6163	14.7355	80.0873	33.3428	0.44194	0.658532	0.998655		-69.3087	-1.69633	65.9161	34.4961	-0.0491745	0.96078	1		-53.0808	-17.5935	17.8938	18.1058	-0.971707	0.331196	1		-63.8057	17.1446	98.0949	41.3012	0.415112	0.67806	0.992771		-61.0691	42.3122	145.693	52.7455	0.802194	0.422441	0.976002
chr22_17638840	-71.8595	-22.1377	27.5841	25.3682	-0.872653	0.382852	0.965032		-78.2338	32.2073	142.648	56.3475	0.571583	0.567604	0.997031		-161.37	47.8584	257.087	106.749	0.448325	0.653919	0.998655		-109.257	107.061	323.379	110.366	0.970049	0.332022	0.977449		-29.1334	84.302	197.737	57.8752	1.45662	0.145222	0.984873		-192.04	66.9313	325.902	132.128	0.506563	0.612461	0.992771		-145.171	185.55	516.271	168.735	1.09965	0.271483	0.95818
chr7_100768618	-43.2942	-13.3357	16.6228	15.2849	-0.872475	0.382949	0.965032		-69.8546	-3.31138	63.2318	33.9506	-0.0975352	0.922301	0.998905		-117.32	8.73129	134.782	64.3117	0.135765	0.892007	0.998925		-220.812	-90.4841	39.8438	66.4938	-1.36079	0.17358	0.965674		-55.3326	13.0265	81.3855	34.8771	0.373496	0.708779	1		-74.7294	81.2776	237.285	79.5954	1.02113	0.307191	0.989775		-195.602	3.64529	202.892	101.657	0.0358589	0.971395	0.998781
chr17_4740894	-28.3485	-8.73179	10.8849	10.0085	-0.872436	0.38297	0.965032		-84.8527	-41.2542	2.3443	22.2441	-1.85461	0.0636519	0.960318		-204.92	-122.352	-39.7839	42.1266	-2.90439	0.0036797	0.735018		-127.578	-42.1748	43.2284	43.5731	-0.967911	0.333089	0.977449		-78.0909	-33.3056	11.4797	22.8497	-1.4576	0.144952	0.984873		-203.537	-101.289	0.958666	52.1672	-1.94162	0.0521827	0.955816		-263.588	-133.075	-2.5627	66.5881	-1.99849	0.045664	0.863735
chr11_119195435	-23.6526	18.9648	61.5821	21.7436	0.872202	0.383098	0.965032		-65.133	29.5208	124.175	48.2928	0.611288	0.541009	0.997031		-305.907	-126.641	52.6249	91.4621	-1.38463	0.166167	0.975978		-155.879	29.5045	214.888	94.5834	0.311942	0.755085	0.995609		-161.166	-63.9656	33.2344	49.5918	-1.28984	0.197106	0.988683		-132.199	89.7098	311.618	113.219	0.792359	0.428151	0.992771		-301.832	-18.4326	264.967	144.591	-0.12748	0.89856	0.997474
chr1_151166598	-1.68375	1.34993	4.38361	1.5478	0.872161	0.383121	0.965032		-0.926873	5.81251	12.5519	3.43846	1.69044	0.0909439	0.992897		-7.56584	5.19708	17.96	6.51169	0.798115	0.424804	0.994387		-3.23968	9.95823	23.1561	6.73363	1.47888	0.139172	0.962685		-6.1645	0.756595	7.67769	3.53117	0.214262	0.830343	1		-10.1037	5.69643	21.4965	8.06127	0.706641	0.479789	0.992771		-19.8972	0.278205	20.4536	10.2936	0.027027	0.978438	0.999043
chr9_137716558	-21.8304	-6.72168	8.38702	7.70852	-0.871981	0.383219	0.965032		-30.3391	3.22154	36.7822	17.1228	0.188143	0.850764	0.998905		-52.5471	11.0208	74.5887	32.4326	0.339807	0.734002	0.998925		-38.6426	27.0885	92.8197	33.5363	0.807738	0.419241	0.980758		-48.6174	-14.141	20.3355	17.59	-0.803919	0.421444	1		-92.9918	-14.3079	64.376	40.1449	-0.356407	0.721536	0.992771		-99.1911	1.29734	101.786	51.2696	0.0253042	0.979812	0.999043
chr7_56830495	-100.709	-31.0051	38.6989	35.5633	-0.871829	0.383302	0.965032		-240.995	-86.1752	68.6443	78.9896	-1.09097	0.275286	0.992897		-452.659	-159.388	133.883	149.628	-1.06523	0.286772	0.977059		-482.82	-179.583	123.653	154.713	-1.16075	0.245742	0.972944		-152.178	6.87286	165.924	81.1483	0.084695	0.932504	1		-511.711	-148.727	214.257	185.196	-0.80308	0.421928	0.992771		-507.126	-43.5412	420.044	236.523	-0.184089	0.853944	0.996518
chr21_41801153	-13.8169	11.0675	35.9519	12.6961	0.871725	0.383358	0.965032		-31.4726	23.7995	79.0717	28.2001	0.843953	0.398696	0.992897		-85.8934	18.8202	123.534	53.4253	0.352271	0.724635	0.998925		-10.2753	97.9788	206.233	55.2317	1.77396	0.0760698	0.945507		-29.3446	27.4289	84.2023	28.966	0.946931	0.343674	1		52.9537	182.533	312.112	66.1118	2.76097	0.00576297	0.813066		128.721	294.183	459.645	84.4194	3.48478	0.000492549	0.523645
chr16_22008423	-5.89806	4.72376	15.3456	5.4193	0.871656	0.383396	0.965032		-1.88847	21.7203	45.3291	12.0453	1.80322	0.0713538	0.975861		-39.6941	5.02159	49.7372	22.8141	0.220109	0.825786	0.998925		-21.0528	25.1919	71.4365	23.5942	1.06771	0.285649	0.974393		-17.8872	6.36495	30.6171	12.3736	0.5144	0.606973	1		-23.5062	31.8361	87.1784	28.2358	1.12751	0.259528	0.989775		-26.7552	43.9084	114.572	36.0529	1.21789	0.223266	0.944729
chr6_3751570	-34.1353	27.3312	88.7977	31.3605	0.871517	0.383472	0.965032		-50.2043	86.32	222.844	69.6552	1.23925	0.215254	0.992897		-384.573	-125.948	132.677	131.952	-0.954504	0.339829	0.983881		-142.755	124.633	392.021	136.423	0.91358	0.360938	0.980709		-71.4625	68.7811	209.025	71.5528	0.961263	0.33642	1		-136.005	184.105	504.215	163.321	1.12726	0.259634	0.989775		-302.443	106.377	515.197	208.582	0.510001	0.610051	0.99009
chr17_44914006	-8.86401	7.08822	23.0404	8.13889	0.870907	0.383805	0.965032		-3.54326	31.8887	67.3207	18.0776	1.764	0.0777326	0.990888		-106.937	-39.8563	27.2247	34.225	-1.16454	0.244206	0.975978		-52.2538	17.1273	86.5084	35.3985	0.483842	0.628498	0.992296		-12.4833	23.9119	60.3071	18.569	1.28773	0.197838	0.988683		-25.3937	57.6941	140.782	42.3918	1.36097	0.173522	0.982544		-83.3071	22.7947	128.897	54.1336	0.421083	0.673695	0.990091
chr13_25554977	-12.6214	-3.88256	4.85631	4.45861	-0.8708	0.383863	0.965032		-34.1438	-14.7459	4.65196	9.89688	-1.48996	0.136236	0.992897		-55.9979	-19.2263	17.5452	18.761	-1.0248	0.305456	0.981574		-47.493	-9.46546	28.5621	19.4018	-0.487865	0.625645	0.992296		-35.5305	-15.6013	4.3279	10.168	-1.53436	0.124941	0.984873		-61.5623	-16.0517	29.4588	23.2197	-0.6913	0.489377	0.992771		-102.531	-44.3997	13.7321	29.6591	-1.497	0.134393	0.902427
chr11_89670343	-24.2314	-7.45183	9.32773	8.561	-0.870439	0.38406	0.965032		-51.0068	-13.741	23.5247	19.0132	-0.722712	0.469857	0.997031		-50.056	20.5338	91.1236	36.0152	0.570143	0.568581	0.998655		-167.679	-94.6932	-21.7074	37.2376	-2.54294	0.0109923	0.827169		-60.4952	-22.2253	16.0445	19.5254	-1.13828	0.255006	1		-84.7694	2.60782	89.985	44.5802	0.0584972	0.953353	0.996712		-188.989	-77.3909	34.2067	56.9376	-1.35922	0.174076	0.922822
chr5_87338017	-22.6502	18.092	58.8342	20.7868	0.870359	0.384104	0.965032		-33.5101	56.983	147.476	46.17	1.2342	0.217128	0.992897		-39.8734	131.545	302.964	87.4585	1.50409	0.132559	0.975978		-141.285	35.9527	213.191	90.4275	0.397586	0.690935	0.995206		-69.6019	23.3584	116.319	47.4287	0.492494	0.62237	1		-134.454	77.7314	289.917	108.258	0.718022	0.472744	0.992771		-132.238	138.736	409.711	138.252	1.0035	0.315618	0.967983
chr2_167955605	-28.3273	-8.71079	10.9057	10.0084	-0.870346	0.384111	0.965032		-59.3483	-15.7767	27.7949	22.2304	-0.70969	0.477896	0.997031		-53.4128	29.1326	111.678	42.115	0.691739	0.489101	0.99844		-69.282	16.063	101.408	43.5434	0.368897	0.712204	0.995206		-71.6079	-26.8538	17.9003	22.8337	-1.17606	0.239572	1		-117.291	-15.1195	87.0517	52.1282	-0.290045	0.771782	0.992771		-130.613	-0.13029	130.352	66.5727	-0.0019571	0.998438	1
chr9_136859157	-18.4821	14.7596	48.0014	16.9601	0.870257	0.38416	0.965032		-99.7141	-25.8767	47.9608	37.6722	-0.686891	0.492151	0.997031		-104.111	35.8548	175.82	71.411	0.50209	0.615604	0.998655		-151.197	-6.48688	138.224	73.8319	-0.0878602	0.929988	0.999509		-58.7501	17.1553	93.0607	38.7273	0.442977	0.657782	1		-68.3244	105.041	278.405	88.4515	1.18755	0.235011	0.988224		-258.368	-37.1702	184.028	112.856	-0.329359	0.741884	0.996518
chr19_1978760	-8.83633	7.05599	22.9483	8.10833	0.870215	0.384183	0.965032		-31.6527	3.65342	38.9596	18.0134	0.202818	0.839278	0.998566		-57.0363	9.85592	76.7481	34.1287	0.288787	0.772744	0.998925		-57.9993	11.1488	80.2969	35.2796	0.316011	0.751994	0.995556		-43.8634	-7.59838	28.6666	18.5026	-0.410666	0.681317	1		30.8074	113.576	196.346	42.2291	2.68953	0.00715528	0.813066		-55.5027	50.2189	155.941	53.9396	0.931022	0.351842	0.971403
chr17_44172350	-6.63211	-2.03909	2.55392	2.34338	-0.870152	0.384217	0.965032		-9.59438	0.607787	10.81	5.20519	0.116766	0.907046	0.998905		-12.8251	6.50282	25.8308	9.86119	0.659436	0.509616	0.998655		-29.2543	-9.27	10.7143	10.1961	-0.909172	0.363259	0.980709		-5.41075	5.06848	15.5477	5.34655	0.947991	0.343134	1		-35.6497	-11.7288	12.1922	12.2046	-0.961013	0.336545	0.991937		-42.696	-12.145	18.406	15.5872	-0.779164	0.435883	0.976002
chr12_108518362	-41.8681	-12.8708	16.1264	14.7945	-0.869974	0.384315	0.965032		-87.7115	-23.2917	41.1281	32.8672	-0.70866	0.478535	0.997031		-187.113	-65.0777	56.9577	62.263	-1.04521	0.295927	0.981316		-126.812	-0.637217	125.537	64.3747	-0.00989856	0.992102	1		-54.2033	11.9642	78.1316	33.7589	0.3544	0.723039	1		-230.926	-79.8785	71.1693	77.0652	-1.03651	0.299967	0.989775		-228.202	-35.3118	157.578	98.4134	-0.358811	0.719736	0.993586
chr1_36138195	-34.6758	27.6742	90.0241	31.8112	0.86995	0.384328	0.965032		-169.348	-30.8666	107.614	70.6535	-0.436873	0.662203	0.997031		-330.044	-67.7621	194.52	133.817	-0.506377	0.612592	0.998655		-268.396	2.82404	274.044	138.378	0.0204082	0.983718	1		-177.909	-35.6975	106.514	72.5568	-0.491994	0.622724	1		-219.257	105.401	430.059	165.642	0.636318	0.524569	0.992771		-367.903	46.7148	461.332	211.54	0.220832	0.825223	0.996518
chr14_90605734	-17.5371	13.9906	45.5183	16.0856	0.869761	0.384431	0.965032		-43.6493	26.3801	96.4094	35.7292	0.738333	0.460312	0.997031		-36.0059	96.6599	229.326	67.6866	1.42805	0.153277	0.975978		-77.0701	60.1082	197.286	69.9889	0.858824	0.390438	0.980758		-60.878	11.056	82.9901	36.701	0.301245	0.763228	1		-58.1621	106.035	270.231	83.7738	1.26572	0.205612	0.985526		-149.679	60.0327	269.745	106.996	0.561075	0.574746	0.986668
chr1_2199392	-8.88831	7.08969	23.0677	8.15204	0.869683	0.384474	0.965032		-36.3148	-0.831849	34.6511	18.1036	-0.0459495	0.963351	0.998928		-50.7473	16.511	83.7693	34.3155	0.481154	0.630407	0.998655		-19.7365	49.798	119.332	35.4768	1.40368	0.160415	0.962685		-46.2338	-9.77065	26.6925	18.6036	-0.525201	0.599443	1		-41.927	41.3144	124.556	42.4701	0.972787	0.330659	0.990114		-55.3995	50.8794	157.158	54.2239	0.93832	0.34808	0.971403
chr7_31339087	-23.4347	-7.20226	9.03019	8.28187	-0.869643	0.384496	0.965032		-27.6676	8.38741	44.4424	18.3954	0.455952	0.648425	0.997031		-55.3965	12.9017	81.1999	34.846	0.370249	0.711197	0.998925		-77.3687	-6.74906	63.8706	36.0304	-0.187316	0.851413	0.999509		-2.77275	34.2628	71.2984	18.8957	1.81326	0.0697917	0.967352		-104.507	-19.9755	64.5561	43.1284	-0.463164	0.643247	0.992771		-97.4184	10.5398	118.498	55.0807	0.191353	0.848249	0.996518
chr19_8905022	-59.2191	-18.1999	22.8194	20.9282	-0.869633	0.384501	0.965032		-51.8952	39.1793	130.254	46.4666	0.843172	0.399132	0.992897		-134.349	38.1949	210.739	88.0326	0.433872	0.664382	0.998655		-163.368	15.1347	193.637	91.0728	0.166183	0.868013	0.999509		-111.121	-17.516	76.089	47.7577	-0.366769	0.713791	1		-221.906	-8.17736	205.551	109.045	-0.0749905	0.940222	0.996595		-125.528	147.341	420.209	139.218	1.05834	0.2899	0.963742
chr15_83066699	-1.89848	1.51376	4.926	1.74094	0.869509	0.384569	0.965032		-16.4676	-8.88944	-1.31127	3.86641	-2.29914	0.0214968	0.875755		-8.47513	5.88386	20.2428	7.32602	0.803146	0.421891	0.994387		-25.8044	-10.9582	3.88793	7.57457	-1.44671	0.147977	0.962685		-14.2842	-6.49945	1.28535	3.97184	-1.63638	0.101759	0.984873		-23.8755	-6.10391	11.6677	9.06714	-0.673191	0.500826	0.992771		-41.0857	-18.3901	4.30545	11.5794	-1.58818	0.112246	0.890812
chr11_10775231	-45.3424	-13.9334	17.4755	16.025	-0.869482	0.384584	0.965032		-107.2	-37.442	32.3162	35.5909	-1.05201	0.292795	0.992897		-265.67	-133.56	-1.44935	67.4033	-1.9815	0.0475349	0.953988		-134.228	2.39981	139.028	69.708	0.0344266	0.972537	1		-47.3444	24.2945	95.9334	36.5504	0.664684	0.506253	1		-196.529	-32.981	130.568	83.4431	-0.395251	0.692658	0.992771		-312.264	-103.405	105.454	106.561	-0.970384	0.331855	0.969965
chr11_20388003	-15.5153	12.3698	40.2548	14.2271	0.869453	0.384599	0.965032		-106.808	-44.8781	17.0519	31.5969	-1.42033	0.155511	0.992897		-114.621	2.6818	119.984	59.8482	0.0448101	0.964259	0.998925		-146.341	-25.0425	96.2558	61.8869	-0.40465	0.685735	0.99429		-63.0645	0.537721	64.14	32.4501	0.0165707	0.986779	1		-221.034	-75.8381	69.3573	74.0793	-1.02374	0.305957	0.989775		-237.961	-52.5308	132.899	94.607	-0.555253	0.578722	0.987219
chr10_24855277	-15.8413	-4.86775	6.10584	5.59877	-0.869431	0.384611	0.965032		-21.6958	2.67453	27.0449	12.4339	0.2151	0.829689	0.998003		-3.01892	43.1244	89.2677	23.5425	1.83177	0.0669861	0.975978		-13.5715	34.1499	81.8713	24.3476	1.4026	0.160737	0.962685		-11.5183	13.5059	38.53	12.7674	1.05784	0.290129	1		-37.0228	20.1088	77.2403	29.1488	0.689867	0.490278	0.992771		-34.8475	38.1108	111.069	37.2236	1.02383	0.305914	0.966919
chr18_36718463	-30.5033	-9.37093	11.7614	10.7818	-0.869142	0.384769	0.965032		-16.2536	30.6817	77.6171	23.9466	1.28126	0.200104	0.992897		-181.275	-92.3621	-3.44948	45.3636	-2.03604	0.0417463	0.937753		-75.5671	16.3715	108.31	46.9074	0.349018	0.727076	0.995536		-80.182	-31.9716	16.2388	24.5972	-1.29981	0.193666	0.988683		-215.97	-105.918	4.13355	56.149	-1.88638	0.0592434	0.955816		-127.36	13.2029	153.766	71.7159	0.1841	0.853935	0.996518
chr1_45015091	-8.04748	6.40963	20.8667	7.37608	0.868976	0.38486	0.965032		-30.4259	1.68541	33.7967	16.3833	0.102874	0.918063	0.998905		-75.1875	-14.3469	46.4937	31.0411	-0.462191	0.643945	0.998655		-56.1175	6.76292	69.6434	32.0819	0.210802	0.833042	0.999509		-65.8259	-32.8639	0.0982267	16.8174	-1.95416	0.0506824	0.967352		-116.46	-41.1913	34.0776	38.4025	-1.07262	0.283441	0.989775		-189.632	-93.5013	2.62915	49.0461	-1.90639	0.0565991	0.887332
chr5_95284094	-40.7352	-12.512	15.7112	14.3996	-0.868912	0.384895	0.965032		-49.3435	13.346	76.0356	31.9845	0.417266	0.676484	0.997031		-24.8103	93.9355	212.681	60.5846	1.55048	0.121025	0.975978		-59.9714	62.803	185.577	62.64	1.0026	0.316053	0.977449		-47.0746	17.3214	81.7174	32.8551	0.527206	0.59805	1		-182.028	-35.0409	111.947	74.9937	-0.467251	0.640321	0.992771		-124.187	63.5269	251.241	95.7726	0.66331	0.507132	0.985682
chr3_46709584	-2.11771	1.68609	5.48989	1.94071	0.8688	0.384957	0.965032		-7.3661	1.08286	9.53181	4.31069	0.251202	0.801658	0.997031		-21.8896	-5.88423	10.1212	8.16603	-0.720575	0.471171	0.997756		-13.7476	2.80147	19.3506	8.44342	0.331793	0.740046	0.995536		-10.2858	-1.6073	7.07119	4.4278	-0.363002	0.716604	1		-14.4452	5.36649	25.1782	10.108	0.530914	0.595479	0.992771		-32.5311	-7.22963	18.0718	12.9089	-0.56005	0.575445	0.986668
chr17_6652336	-54.8746	43.6644	142.204	50.275	0.868511	0.385114	0.965032		-365.178	-146.311	72.5566	111.667	-1.31024	0.190114	0.992897		-407.947	6.72234	421.391	211.566	0.0317742	0.974652	0.998925		-292.2	136.551	565.303	218.751	0.624233	0.532475	0.986659		-149.698	75.1278	299.954	114.707	0.654954	0.512498	1		-333.409	179.801	693.011	261.842	0.686679	0.492285	0.992771		-812.382	-156.931	498.521	334.414	-0.469271	0.638876	0.99009
chr9_70413453	-30.2776	-9.29651	11.6846	10.7046	-0.868456	0.385145	0.965032		-61.7639	-15.1643	31.4352	23.7753	-0.637818	0.523592	0.997031		-33.3056	54.9241	143.154	45.0151	1.22013	0.222417	0.975978		-74.1818	17.0756	108.333	46.5599	0.366744	0.71381	0.995206		-55.4502	-7.57492	40.3004	24.4262	-0.310115	0.756473	1		-5.62956	103.626	212.882	55.7429	1.85901	0.0630259	0.955816		-194.69	-55.1613	84.3672	71.188	-0.774868	0.438418	0.976617
chr19_57284689	-68.7742	-21.1163	26.5415	24.3152	-0.86844	0.385153	0.965032		-219.207	-113.367	-7.5264	54.0001	-2.09938	0.0357836	0.939756		-94.7325	105.803	306.338	102.314	1.0341	0.30109	0.981574		-103.934	103.401	310.736	105.783	0.977479	0.328332	0.977449		-78.375	30.354	139.083	55.474	0.547176	0.584258	1		-298.177	-49.9616	198.254	126.641	-0.394515	0.693201	0.992771		-248.752	68.2456	385.243	161.734	0.421963	0.673052	0.990091
chr17_783350	-3.46382	-1.06326	1.3373	1.22477	-0.868128	0.385324	0.965032		-4.99526	0.337736	5.67073	2.72091	0.124126	0.901215	0.998905		-8.43271	1.67068	11.7741	5.15479	0.324103	0.74586	0.998925		-8.34017	2.10686	12.5539	5.33012	0.395274	0.69264	0.995206		-5.26174	0.216063	5.69387	2.7948	0.0773088	0.938378	1		-15.1213	-2.61712	9.88708	6.37969	-0.410226	0.68164	0.992771		-14.8263	1.14445	17.1152	8.14832	0.140452	0.888303	0.996518
chr7_94509691	-86.3176	-26.4941	33.3294	30.5222	-0.868028	0.385379	0.965032		-116.028	16.8507	149.729	67.7951	0.248553	0.803707	0.997031		-184.779	66.9274	318.634	128.422	0.521153	0.60226	0.998655		-179.339	80.9214	341.182	132.786	0.609412	0.542251	0.986659		-97.5273	38.9767	175.481	69.6449	0.559649	0.575719	1		-137.221	174.305	485.83	158.942	1.09666	0.27279	0.989775		-453.564	-55.6925	342.179	202.996	-0.274353	0.783813	0.996518
chr20_43568024	-20.5892	-6.31913	7.95092	7.28064	-0.867937	0.385429	0.965032		-35.9553	-4.27353	27.4082	16.1641	-0.264383	0.791485	0.997031		-53.1055	6.92431	66.9541	30.6274	0.226082	0.821138	0.998925		-87.8257	-25.7579	36.3099	31.6672	-0.813393	0.415993	0.980758		-39.022	-6.47473	26.0725	16.6057	-0.38991	0.696603	1		-101.504	-27.2298	47.0447	37.8951	-0.718557	0.472414	0.992771		-147.194	-52.3261	42.5421	48.4022	-1.08107	0.279666	0.95917
chr9_112836170	-16.5937	-5.09284	6.408	5.86778	-0.867933	0.385431	0.965032		-48.9232	-23.3818	2.15964	13.0313	-1.79427	0.0727695	0.978462		-64.3321	-15.9302	32.4718	24.6949	-0.64508	0.518875	0.998655		-70.3946	-20.3695	29.6556	25.523	-0.798085	0.424821	0.980758		-44.1465	-17.8992	8.34804	13.3915	-1.33661	0.181348	0.985337		-68.7112	-8.83317	51.0449	30.55	-0.289138	0.772476	0.992771		-98.8793	-22.4003	54.0786	39.0199	-0.574075	0.565917	0.986668
chr17_41842074	-16.0009	12.7167	41.4344	14.6519	0.867926	0.385435	0.965032		-80.517	-16.7288	47.0593	32.545	-0.514022	0.607237	0.997031		-191.834	-70.9897	49.8542	61.6551	-1.1514	0.249567	0.975978		-142.696	-17.7421	107.212	63.7521	-0.278299	0.780783	0.997608		-33.1373	32.3836	97.9045	33.429	0.968727	0.332681	1		-127.49	22.0783	171.647	76.3106	0.289322	0.772335	0.992771		-239.323	-48.3018	142.719	97.4596	-0.495608	0.620171	0.99009
chr16_31185082	-25.8667	-7.93786	9.99093	9.14734	-0.867778	0.385516	0.965032		-52.9144	-13.0908	26.7328	20.3181	-0.644292	0.519386	0.997031		-121.796	-46.352	29.0921	38.4919	-1.2042	0.228511	0.975978		-91.3185	-13.3082	64.7021	39.8012	-0.334367	0.738103	0.995536		-39.8241	1.08254	41.9892	20.8708	0.0518687	0.958633	1		-147.874	-54.4995	38.8747	47.6399	-1.14399	0.252628	0.989115		-63.7404	55.5141	174.769	60.8442	0.912399	0.361559	0.972018
chr12_120369226	-40.2397	-12.3485	15.5428	14.2302	-0.867764	0.385524	0.965032		-42.8921	19.0658	81.0237	31.6112	0.603135	0.546419	0.997031		-92.5907	24.7596	142.11	59.8726	0.413538	0.679213	0.998925		-76.5593	44.7887	166.137	61.9122	0.723422	0.469421	0.983341		-28.1753	35.4457	99.0668	32.4597	1.09199	0.274837	1		-55.4294	89.8332	235.096	74.1136	1.2121	0.225473	0.98746		-246.575	-61.0965	124.382	94.6321	-0.645621	0.518525	0.985962
chr19_7847934	-17.2065	13.6652	44.537	15.7509	0.867584	0.385622	0.965032		-64.4182	4.15201	72.7222	34.9848	0.11868	0.905529	0.998905		-261.757	-131.866	-1.97448	66.271	-1.98979	0.0466136	0.952813		-192.081	-57.7726	76.536	68.5248	-0.843091	0.399178	0.980758		-55.6031	14.8296	85.2624	35.9351	0.412679	0.679842	1		-203.669	-42.8806	117.908	82.0349	-0.522711	0.601175	0.992771		-240.671	-35.326	170.019	104.768	-0.337184	0.735978	0.996518
chr3_111136358	-58.0416	-17.8086	22.4243	20.527	-0.86757	0.38563	0.965032		-55.9919	33.3718	122.735	45.5937	0.731938	0.464207	0.997031		-295.03	-125.748	43.5334	86.3682	-1.45596	0.145405	0.975978		-304.117	-129.087	45.9426	89.301	-1.44553	0.148309	0.962685		-164.304	-72.5171	19.2694	46.8298	-1.54852	0.121496	0.984873		-319.154	-109.61	99.935	106.91	-1.02525	0.305247	0.989775		-671.409	-403.863	-136.317	136.503	-2.95864	0.00309004	0.649159
chr10_22318238	-11.0381	8.76557	28.5692	10.1039	0.867543	0.385644	0.965032		-54.9174	-10.9324	33.0526	22.4413	-0.487156	0.626148	0.997031		-85.267	-1.95834	81.3503	42.5044	-0.0460739	0.963251	0.998925		-157.508	-71.3657	14.7763	43.95	-1.62379	0.10442	0.955177		-58.0449	-12.8755	32.294	23.0456	-0.558695	0.57637	1		-58.0316	45.0942	148.22	52.6152	0.857056	0.391414	0.992771		-190.322	-58.6239	73.0741	67.1929	-0.872472	0.382951	0.976002
chr7_22291244	-1.92095	1.52527	4.97149	1.75827	0.867482	0.385678	0.965032		-4.8748	2.77975	10.4343	3.90538	0.711774	0.476604	0.997031		-6.08972	8.40976	22.9092	7.39769	1.13681	0.255618	0.976723		-13.2848	1.708	16.7008	7.64941	0.223285	0.823314	0.999509		-3.65631	4.20702	12.0703	4.0119	1.04863	0.294346	1		-13.7155	4.23093	22.1773	9.15633	0.462077	0.644026	0.992771		-7.84642	15.0724	37.9913	11.6933	1.28898	0.197405	0.944396
chr4_109506518	-10.373	8.23609	26.8452	9.49442	0.867467	0.385686	0.965032		-40.2323	1.09222	42.4167	21.0839	0.0518032	0.958685	0.998928		-102.667	-24.4289	53.8096	39.9176	-0.611983	0.540549	0.998655		-46.0134	34.912	115.837	41.2885	0.845563	0.397796	0.980758		-18.6966	23.7496	66.1959	21.6563	1.09666	0.272788	1		-88.0024	8.87602	105.754	49.4278	0.179576	0.857486	0.992771		-69.714	54.0038	177.722	63.1213	0.855556	0.392243	0.976002
chr22_50674614	-15.3778	12.2071	39.792	14.0739	0.867357	0.385747	0.965032		-86.3709	-25.1586	36.0537	31.2308	-0.805572	0.42049	0.997031		-172.126	-56.0726	59.9811	59.211	-0.946995	0.343641	0.984838		-157.375	-37.4207	82.5337	61.2012	-0.611437	0.54091	0.986659		-43.2613	19.679	82.6192	32.1124	0.612815	0.539998	1		-118.243	25.47	169.183	73.3229	0.347367	0.728315	0.992771		-335.803	-152.488	30.8262	93.5279	-1.63041	0.103016	0.888262
chr2_27305068	-57.3988	-17.607	22.1848	20.3019	-0.867255	0.385802	0.965032		-18.1262	70.2501	158.626	45.0899	1.558	0.119234	0.992897		-52.5882	114.844	282.277	85.4248	1.34439	0.178822	0.975978		-148.877	24.2421	197.361	88.3259	0.274462	0.783729	0.99836		-112.19	-21.4064	69.3769	46.318	-0.462162	0.643965	1		-278.465	-71.2196	136.025	105.737	-0.673552	0.500596	0.992771		-283.245	-18.5672	246.111	135.04	-0.137494	0.89064	0.996518
chr19_902106	-83.9424	66.5989	217.14	76.8068	0.867096	0.385889	0.965032		-220.076	114.291	448.659	170.596	0.669954	0.502887	0.997031		-604.316	29.1537	662.623	323.199	0.0902037	0.928125	0.998925		-1154.2	-499.296	155.608	334.135	-1.4943	0.135098	0.962685		-181.594	161.853	505.3	175.228	0.923671	0.355658	1		-631.216	152.846	936.908	400.032	0.382085	0.702398	0.992771		-1117.56	-116.228	885.106	510.885	-0.227504	0.820032	0.996518
chr2_232568148	-8.67074	6.87884	22.4284	7.93346	0.867066	0.385906	0.965032		-16.314	18.2343	52.7825	17.6266	1.03447	0.300916	0.992897		-150.208	-84.7579	-19.3074	33.3931	-2.53818	0.0111429	0.870305		-36.9745	30.6989	98.3722	34.5272	0.889121	0.373938	0.980758		-57.5534	-22.054	13.4455	18.112	-1.21764	0.223359	0.996717		-87.9004	-6.86301	74.1744	41.3456	-0.165991	0.868164	0.992771		-69.7297	33.7342	137.198	52.7878	0.639054	0.522788	0.985962
chr1_16427788	-7.7967	6.1823	20.1613	7.13214	0.866822	0.38604	0.965032		-39.7498	-8.70254	22.3447	15.8404	-0.549388	0.582739	0.997031		-11.0443	47.7559	106.556	30.0001	1.59186	0.111417	0.975978		-14.6845	46.1154	106.915	31.0204	1.48662	0.137116	0.962685		-17.7226	14.1612	46.0449	16.2672	0.870532	0.38401	1		-8.76534	64.0179	136.801	37.1343	1.72396	0.0847159	0.955816		-104.039	-11.0873	81.8639	47.4241	-0.233791	0.815147	0.996518
chr19_12757745	-21.0276	16.6681	54.3638	19.2325	0.866664	0.386126	0.965032		1.807	85.524	169.241	42.7127	2.00231	0.0452518	0.94752		-261.087	-102.474	56.1403	80.9254	-1.26627	0.205416	0.975978		-61.823	102.17	266.162	83.6697	1.22111	0.222046	0.972706		-114.099	-28.0979	57.9028	43.8779	-0.640366	0.521935	1		-233.852	-37.5216	158.808	100.168	-0.374585	0.707969	0.992771		-205.291	45.4435	296.178	127.926	0.355233	0.722415	0.994162
chr19_51326741	-12.686	10.0557	32.7974	11.6029	0.866654	0.386132	0.965032		-84.8216	-34.312	16.1976	25.7702	-1.33146	0.183037	0.992897		-73.9279	21.7675	117.463	48.8242	0.445834	0.655717	0.998655		-65.7067	33.2326	132.172	50.4793	0.658342	0.510318	0.986659		-30.1623	21.7213	73.6048	26.4712	0.820563	0.411895	1		-43.7605	74.6799	193.12	60.4288	1.23583	0.21652	0.98746		-120.8	30.4677	181.735	77.1772	0.394776	0.693009	0.99271
chr19_10718139	-26.4775	-8.11798	10.2415	9.3671	-0.866649	0.386135	0.965032		-52.9225	-12.1434	28.6357	20.8057	-0.583658	0.559451	0.997031		-114.787	-37.5334	39.7205	39.4153	-0.952255	0.340968	0.983881		-68.4363	11.4197	91.2757	40.7429	0.280287	0.779257	0.997236		-76.714	-34.8315	7.05088	21.3686	-1.63004	0.103094	0.984873		-126.043	-30.4301	65.1826	48.782	-0.623798	0.53276	0.992771		-149.262	-27.1581	94.946	62.298	-0.435939	0.662881	0.99009
chr20_58903503	-12.457	9.8725	32.2021	11.3926	0.866569	0.386178	0.965032		-19.5435	30.056	79.6554	25.3058	1.18771	0.234948	0.992897		-109.44	-15.4731	78.4937	47.9422	-0.322744	0.746889	0.998925		-66.7576	30.3956	127.549	49.568	0.61321	0.539737	0.986659		-45.6658	5.28282	56.2314	25.9942	0.203231	0.838955	1		-67.507	48.7956	165.098	59.338	0.822332	0.410888	0.992771		-154.348	-5.82431	142.7	75.7775	-0.0768606	0.938734	0.997474
chr1_212699679	-30.3475	24.0452	78.4379	27.7514	0.866449	0.386244	0.965032		-131.559	-10.7504	110.058	61.6369	-0.174416	0.861539	0.998905		-294.973	-66.1646	162.644	116.739	-0.566774	0.570868	0.998655		-263.883	-27.2771	209.329	120.717	-0.225959	0.821234	0.999509		-146.376	-22.3135	101.749	63.2972	-0.352519	0.724449	1		-203.494	79.7313	362.957	144.503	0.551763	0.581111	0.992771		-419.041	-57.3379	304.365	184.542	-0.310704	0.756026	0.996518
chr1_201900470	-68.1473	-20.8899	26.3675	24.1109	-0.866407	0.386267	0.965032		-206.71	-101.761	3.18772	53.5455	-1.90047	0.0573719	0.960318		-296.205	-97.4157	101.374	101.423	-0.960487	0.33681	0.983881		-149.264	56.3019	261.868	104.881	0.536818	0.591393	0.992296		-122.343	-14.5554	93.2326	54.9939	-0.264673	0.791261	1		-355.151	-109.083	136.985	125.545	-0.868873	0.384916	0.992771		-260.802	53.452	367.706	160.334	0.33338	0.738848	0.996518
chr6_32117841	-5.41579	4.28914	13.9941	4.9515	0.866231	0.386363	0.965032		-36.8087	-15.2536	6.30158	10.9975	-1.387	0.165442	0.992897		-33.5336	7.3	48.1336	20.8335	0.350398	0.72604	0.998925		-53.2775	-11.0562	31.165	21.5414	-0.513255	0.607773	0.992296		-22.5731	-0.428341	21.7164	11.2983	-0.0379119	0.969758	1		-36.856	13.683	64.222	25.7852	0.530655	0.595658	0.992771		-77.4768	-12.9319	51.6131	32.9311	-0.392694	0.694545	0.99271
chr17_37720780	-23.3111	18.4596	60.2302	21.3116	0.866175	0.386394	0.965032		-62.0946	30.6867	123.468	47.3374	0.648254	0.51682	0.997031		-222.86	-47.0837	128.693	89.6819	-0.525008	0.599577	0.998655		-211.006	-29.2571	152.492	92.7292	-0.315512	0.752373	0.995556		-51.6048	43.6977	139	48.6237	0.898691	0.368818	1		-185.672	31.8801	249.432	110.996	0.287219	0.773945	0.992771		-209.544	68.301	346.146	141.758	0.481814	0.629938	0.99009
chr16_31143761	-50.3516	-15.4303	19.4909	17.817	-0.866047	0.386464	0.965032		-117.936	-40.372	37.1917	39.5733	-1.02018	0.307642	0.992897		-166.517	-19.559	127.398	74.9783	-0.260863	0.794199	0.998925		-211.218	-59.2643	92.6891	77.5273	-0.764432	0.44461	0.980758		-174.658	-94.989	-15.3204	40.6473	-2.33691	0.0194439	0.924478		-250.024	-68.1436	113.736	92.7959	-0.734338	0.462743	0.992771		-411.091	-178.814	53.4635	118.509	-1.50886	0.131333	0.901929
chr7_95827985	-9.45259	7.48214	24.4169	8.64017	0.865972	0.386506	0.965032		-70.192	-32.5955	5.00093	19.1819	-1.69929	0.0892648	0.992897		-67.9349	3.25778	74.4505	36.3228	0.0896897	0.928534	0.998925		-54.3367	19.3414	93.0195	37.5909	0.514523	0.606886	0.992296		-48.6834	-10.0495	28.5844	19.7112	-0.509839	0.610164	1		-38.3765	49.7536	137.884	44.9643	1.10651	0.268505	0.989775		-109.922	2.66535	115.253	57.4427	0.0464002	0.962991	0.997749
chr17_42964277	-58.4681	-17.9161	22.6359	20.6898	-0.865937	0.386524	0.965032		-115.477	-25.4019	64.6728	45.9565	-0.552739	0.580442	0.997031		-88.7415	81.9037	252.549	87.0639	0.940731	0.346843	0.985403		-131.833	44.6134	221.059	90.0234	0.495576	0.620194	0.992296		-55.2476	37.2749	129.797	47.2054	0.789633	0.429742	1		-152.732	58.4717	269.675	107.757	0.542626	0.587388	0.992771		-251.139	18.6019	288.343	137.623	0.135165	0.892481	0.996518
chr1_231163725	-34.9826	-10.7189	13.5447	12.3794	-0.865868	0.386563	0.965032		-40.2881	13.6032	67.4945	27.4956	0.494742	0.620782	0.997031		-82.1206	19.9487	122.018	52.0762	0.383068	0.70167	0.998925		-169.036	-63.4898	42.0569	53.8504	-1.179	0.238397	0.972944		-65.1246	-9.7793	45.566	28.2374	-0.346325	0.729099	1		-87.7407	38.6078	164.956	64.4635	0.59891	0.549233	0.992771		-101.596	59.76	221.116	82.3247	0.725906	0.467896	0.981999
chr7_35966447	-39.2703	-12.0326	15.2051	13.8968	-0.865855	0.38657	0.965032		-93.5032	-33.046	27.4113	30.8455	-1.07134	0.284018	0.992897		-103.384	11.1793	125.743	58.4508	0.191261	0.848321	0.998925		-229.997	-111.531	6.93521	60.442	-1.84526	0.0649999	0.933293		-82.3669	-20.2814	41.8041	31.6763	-0.640271	0.521997	1		-102.296	39.4893	181.275	72.3396	0.545888	0.585143	0.992771		-227.273	-46.1278	135.018	92.4211	-0.499105	0.617706	0.99009
chr12_56164596	-68.606	-21.014	26.5779	24.2816	-0.865429	0.386803	0.965157		-88.7186	16.994	122.707	53.935	0.315083	0.752699	0.997031		-145.131	55.1424	255.416	102.18	0.539658	0.589433	0.998655		-357.044	-149.977	57.089	105.646	-1.41962	0.155718	0.962685		-23.9226	84.6564	193.235	55.3975	1.52816	0.126472	0.984873		-84.922	162.937	410.796	126.459	1.28846	0.197586	0.985526		-525.464	-208.911	107.642	161.507	-1.29352	0.195833	0.944259
chr17_28906997	-39.6339	-12.1397	15.3544	14.0276	-0.865417	0.38681	0.965157		-26.2241	34.8424	95.9088	31.1564	1.11831	0.263436	0.992897		-162.044	-46.345	69.3543	59.0303	-0.785105	0.432392	0.994387		-105.122	14.5081	134.138	61.0357	0.237699	0.812115	0.999509		-64.7403	-2.00981	60.7207	32.0054	-0.0627962	0.949929	1		-226.821	-83.6294	59.5623	73.057	-1.14471	0.252327	0.989115		-212.272	-29.3888	153.494	93.3077	-0.314966	0.752787	0.996518
chr1_151404395	-11.0112	8.70516	28.4216	10.0594	0.865377	0.386832	0.965157		-51.3188	-7.51006	36.2986	22.3514	-0.336	0.736871	0.997031		-26.558	56.3835	139.325	42.3171	1.33241	0.182727	0.975978		-96.6971	-10.9319	74.8332	43.7577	-0.249829	0.80272	0.999509		-14.497	30.4915	75.4799	22.9533	1.32841	0.184042	0.985909		-75.4855	27.2245	129.935	52.4031	0.519522	0.603397	0.992771		-77.0641	54.0524	185.169	66.8962	0.808004	0.419088	0.976002
chr5_141651442	-10.4163	8.23392	26.8842	9.51544	0.865323	0.386862	0.965157		-15.9242	25.4962	66.9167	21.1329	1.20647	0.227636	0.992897		-34.5563	43.9126	122.382	40.0352	1.09685	0.272707	0.977059		-86.5258	-5.39389	75.738	41.3938	-0.130307	0.896324	0.999509		-36.008	6.54644	49.1009	21.7114	0.30152	0.763018	1		4.5856	101.693	198.801	49.5447	2.05255	0.0401158	0.944866		-168.115	-44.0919	79.931	63.277	-0.696808	0.485923	0.984906
chr1_11022667	-19.7549	15.5975	50.9499	18.0369	0.864754	0.387174	0.965196		-47.6561	30.8616	109.379	40.06	0.770383	0.441073	0.997031		32.0861	180.776	329.465	75.862	2.38295	0.0171744	0.870305		-146.564	7.21748	160.999	78.4601	0.0919892	0.926707	0.999509		-88.0336	-7.39933	73.235	41.14	-0.179857	0.857264	1		-85.6621	98.4151	282.492	93.917	1.0479	0.294687	0.989775		-20.549	214.517	449.582	119.931	1.78866	0.0736696	0.888262
chr1_247037433	-29.1563	-8.92533	11.3056	10.3219	-0.864696	0.387205	0.965196		-21.1181	23.8142	68.7465	22.9247	1.0388	0.298896	0.992897		-130.136	-45.0343	40.0674	43.4193	-1.0372	0.299644	0.981574		-26.1288	61.8702	149.869	44.8974	1.37803	0.168193	0.965674		-82.9007	-36.7598	9.38114	23.5413	-1.5615	0.118405	0.984873		-15.0822	90.2534	195.589	53.7427	1.67936	0.0930815	0.955816		-49.3159	85.2109	219.738	68.6361	1.24149	0.214426	0.944729
chr2_120100834	-13.584	-4.15778	5.26845	4.8093	-0.864528	0.387298	0.965196		-17.4254	3.51585	24.4571	10.6843	0.329067	0.742105	0.997031		-85.9735	-46.3318	-6.69005	20.2254	-2.29078	0.0219764	0.884674		-60.2302	-19.2269	21.7764	20.9201	-0.919064	0.358062	0.980709		-34.5325	-13.0284	8.47568	10.9715	-1.18748	0.235038	1		-91.2463	-42.1181	7.01021	25.0654	-1.68032	0.0928943	0.955816		-88.98	-26.299	36.382	31.9801	-0.822355	0.410875	0.976002
chr1_52353301	-21.5661	-6.59988	8.36635	7.63583	-0.86433	0.387407	0.965196		-31.0892	2.15136	35.3919	16.9595	0.126853	0.899057	0.998905		-43.1258	19.8311	82.7879	32.1209	0.61739	0.536978	0.998655		-58.8219	6.28062	71.3831	33.2156	0.189087	0.850025	0.999509		-41.1129	-6.97703	27.1589	17.4163	-0.400604	0.688712	1		-81.8255	-3.89501	74.0355	39.7605	-0.0979618	0.921963	0.996595		-72.0485	27.4739	126.996	50.7767	0.541073	0.588457	0.988777
chr11_9027340	-19.8505	15.6572	51.1649	18.1162	0.864265	0.387442	0.965196		-84.7718	-5.90791	72.956	40.2367	-0.146829	0.883267	0.998905		-58.4718	90.89	240.252	76.205	1.1927	0.232985	0.975978		-179.227	-24.77	129.687	78.8045	-0.314323	0.753276	0.995609		-105.925	-24.937	56.0507	41.3202	-0.603505	0.546173	1		-29.0504	155.826	340.703	94.3248	1.65202	0.098531	0.955816		-139.248	96.868	332.984	120.468	0.804101	0.421339	0.976002
chr10_26751695	-12.2192	9.63617	31.4916	11.1507	0.864176	0.387491	0.965196		-59.3711	-10.8297	37.7117	24.766	-0.437281	0.661908	0.997031		-56.1561	35.7801	127.716	46.9062	0.762801	0.445582	0.995255		-128.117	-33.0484	62.0203	48.5045	-0.681348	0.495651	0.986659		-55.5143	-5.66503	44.1843	25.4333	-0.222741	0.823737	1		-29.4502	84.3456	198.141	58.0591	1.45276	0.146292	0.977805		-157.225	-11.8901	133.445	74.1505	-0.160352	0.872604	0.996518
chr9_77370499	-23.0723	18.1834	59.4392	21.0489	0.863867	0.387661	0.965196		-109.685	-18.0489	73.5872	46.7531	-0.386047	0.699462	0.997031		-214.754	-41.1702	132.413	88.563	-0.464869	0.642025	0.998655		-254.461	-74.9803	104.5	91.5718	-0.818814	0.412892	0.980758		-52.6979	41.4375	135.573	48.0282	0.862773	0.388262	1		-117.431	97.4077	312.246	109.611	0.888664	0.374184	0.992771		-280.741	-6.35879	268.024	139.991	-0.0454228	0.96377	0.997749
chr1_75136980	-5.83491	4.59748	15.0299	5.32265	0.863758	0.387721	0.965196		-11.2958	11.8831	35.062	11.826	1.00483	0.314977	0.992897		-76.6824	-32.7686	11.1452	22.405	-1.46256	0.143589	0.975978		-23.6664	21.6209	66.9083	23.1058	0.935737	0.349409	0.978749		-17.6066	6.21597	30.0386	12.1544	0.511418	0.609058	1		-54.3857	-0.0504131	54.2849	27.7221	-0.00181852	0.998549	1		-38.2627	31.0149	100.293	35.3457	0.877474	0.380229	0.976002
chr19_51029281	-20.6554	16.2737	53.2028	18.8414	0.863721	0.387741	0.965196		-101.67	-19.6459	62.3779	41.8489	-0.469449	0.638749	0.997031		-79.9311	75.4603	230.852	79.2813	0.951804	0.341196	0.983881		-126.999	33.6643	194.328	81.9713	0.410684	0.681304	0.99429		-15.3376	68.9086	153.155	42.9827	1.60317	0.108897	0.984873		1.74553	194.061	386.376	98.1201	1.97779	0.0479524	0.955816		-116.613	129.016	374.644	125.321	1.02949	0.303251	0.966919
chr19_18135700	-40.0877	-12.2587	15.5703	14.1985	-0.863384	0.387926	0.965196		-42.9313	18.8822	80.6957	31.5375	0.598723	0.549358	0.997031		-135.226	-18.1194	98.9874	59.7483	-0.303261	0.761691	0.998925		-122.446	-1.38192	119.683	61.7676	-0.0223729	0.98215	1		-43.0549	20.4256	83.9062	32.388	0.630653	0.528267	1		-176.169	-31.2271	113.714	73.9497	-0.422274	0.672825	0.992771		-189.507	-4.41249	180.682	94.4359	-0.0467247	0.962733	0.997749
chr13_110915076	-10.0248	7.89102	25.8068	9.14071	0.863283	0.387982	0.965196		-49.3581	-9.58593	30.1862	20.2919	-0.472402	0.63664	0.997031		-124.077	-48.6821	26.7131	38.4669	-1.26556	0.205672	0.975978		-59.3962	18.5099	96.416	39.748	0.465681	0.641444	0.992296		-26.8913	13.9661	54.8235	20.8456	0.669979	0.502871	1		-150.066	-56.7981	36.4695	47.5855	-1.1936	0.232634	0.987756		-144.134	-25.026	94.0816	60.7692	-0.411821	0.680471	0.991207
chr8_73946620	-10.8262	8.52124	27.8687	9.87115	0.863247	0.388002	0.965196		-37.3102	5.66174	48.6337	21.9245	0.258238	0.796223	0.997031		-73.8428	7.53841	88.9196	41.521	0.181556	0.855931	0.998925		-82.3965	1.82143	86.0394	42.9683	0.04239	0.966188	1		-33.146	11.0119	55.1697	22.5295	0.488776	0.625001	1		-57.5364	43.2621	144.061	51.4278	0.841221	0.400224	0.992771		-52.2495	76.4779	205.205	65.6772	1.16445	0.244241	0.953623
chr8_31640284	-13.4546	10.5898	34.6343	12.2676	0.86324	0.388005	0.965196		-48.292	5.1232	58.5384	27.2527	0.187989	0.850885	0.998905		-117.584	-16.4013	84.7816	51.6239	-0.317707	0.750707	0.998925		-41.97	62.6392	167.248	53.372	1.17363	0.240542	0.972944		-105.202	-50.3309	4.54023	27.9955	-1.79782	0.0722051	0.967352		30.3163	155.515	280.714	63.8769	2.4346	0.0149081	0.861859		-100.067	59.8618	219.79	81.5962	0.733635	0.463171	0.981895
chr13_26401472	-66.4032	-20.2998	25.8036	23.5221	-0.863009	0.388132	0.965196		-89.3098	13.0965	115.503	52.2481	0.25066	0.802077	0.997031		-82.5748	111.429	305.432	98.9813	1.12575	0.26027	0.976723		-170.102	30.4995	231.101	102.348	0.297999	0.765704	0.996347		-36.1593	69.0258	174.211	53.6659	1.28621	0.198368	0.988683		-188.919	51.1985	291.316	122.509	0.417917	0.676008	0.992771		-90.2151	216.434	523.084	156.454	1.38338	0.16655	0.921033
chr16_16379392	-60.953	-18.6329	23.6872	21.5919	-0.862957	0.388161	0.965196		-79.4565	14.5481	108.553	47.9615	0.303329	0.761639	0.997031		-228.469	-50.3788	127.712	90.8625	-0.554451	0.57927	0.998655		-270.566	-86.4211	97.7235	93.9513	-0.91985	0.357651	0.980709		-176.09	-79.5336	17.0226	49.2633	-1.61446	0.106428	0.984873		-161.389	59.0355	279.459	112.461	0.524941	0.599624	0.992771		-573.646	-292.163	-10.6806	143.614	-2.03437	0.0419143	0.850144
chr19_39832935	-10.1801	8.00618	26.1924	9.2787	0.862855	0.388217	0.965196		-54.8833	-14.4898	25.9036	20.6089	-0.703086	0.482002	0.997031		-67.1726	9.35404	85.8807	39.0442	0.239576	0.810659	0.998925		-0.549462	78.563	157.676	40.3635	1.94639	0.0516082	0.909276		-69.5148	-28.0256	13.4636	21.168	-1.32396	0.185516	0.987127		-56.5358	38.182	132.9	48.3254	0.790103	0.429468	0.992771		-122.973	-2.00615	118.961	61.7179	-0.0325051	0.974069	0.999043
chr9_94772975	-14.9943	11.7912	38.5767	13.6661	0.862807	0.388244	0.965196		-63.2694	-3.77411	55.7212	30.3548	-0.124333	0.901051	0.998905		-95.9514	16.748	129.447	57.4997	0.291271	0.770844	0.998925		-187.991	-71.4662	45.0588	59.4515	-1.20209	0.229328	0.972944		-55.6989	5.4202	66.5393	31.1832	0.173818	0.862009	1		-93.7232	45.763	185.249	71.1665	0.643042	0.520197	0.992771		-259.83	-81.6911	96.448	90.8873	-0.898818	0.36875	0.973513
chr19_53634451	-25.7509	-7.87057	10.0097	9.12261	-0.862755	0.388272	0.965196		-20.8982	18.821	58.5403	20.2649	0.92875	0.353019	0.992897		-106.6	-31.3603	43.8797	38.3878	-0.816934	0.413966	0.994387		-120.927	-43.1294	34.668	39.6926	-1.08659	0.27722	0.973737		-54.1214	-13.326	27.4693	20.814	-0.640245	0.522013	1		-155.125	-62.0129	31.099	47.5061	-1.30537	0.191768	0.985526		-239.544	-120.62	-1.69465	60.676	-1.98793	0.0468195	0.863735
chr11_62617053	-20.7578	16.3173	53.3925	18.9159	0.862626	0.388343	0.965196		-120.883	-38.5394	43.8038	42.0118	-0.917345	0.358962	0.992897		-113.321	42.6391	198.6	79.5717	0.535857	0.592057	0.998655		-53.5327	107.734	269.001	82.2791	1.30938	0.190407	0.965674		-75.4975	9.06607	93.6296	43.1447	0.210132	0.833565	1		-81.3779	111.668	304.714	98.4929	1.13377	0.256891	0.989775		-263.779	-17.2351	229.309	125.788	-0.137017	0.891017	0.996518
chr1_47416393	-9.19451	7.22654	23.6476	8.37809	0.862553	0.388383	0.965196		-49.0771	-12.6058	23.8654	18.6078	-0.67745	0.498121	0.997031		-91.7262	-22.6496	46.4271	35.2432	-0.642666	0.520441	0.998655		-86.9075	-15.477	55.9536	36.4442	-0.424676	0.671073	0.99429		-35.2002	2.25415	39.7085	19.1093	0.117961	0.906099	1		-122.428	-36.9235	48.5806	43.6245	-0.846393	0.397333	0.992771		-77.5493	31.6472	140.844	55.7125	0.568045	0.570005	0.986668
chr15_71811447	-33.0795	-10.1089	12.8618	11.7197	-0.862552	0.388384	0.965196		-29.5518	21.4691	72.4899	26.0311	0.824748	0.409514	0.996036		-95.6303	1.00664	97.6436	49.3045	0.0204167	0.983711	0.998925		-53.6597	46.2392	146.138	50.9688	0.907206	0.364298	0.980709		-35.8407	16.561	68.9626	26.7355	0.619437	0.535628	1		-108.834	10.7547	130.343	61.0145	0.176264	0.860086	0.992771		-154.826	-2.07389	150.678	77.9347	-0.0266105	0.97877	0.999043
chr2_237324842	-21.782	17.1188	56.0196	19.8473	0.862526	0.388398	0.965196		-104.616	-18.2027	68.2108	44.0885	-0.412868	0.679704	0.997031		-73.8992	89.7928	253.485	83.5163	1.07515	0.282306	0.977059		-247.512	-78.2556	91.0006	86.3552	-0.906206	0.364827	0.980709		-83.612	5.14755	93.9071	45.2855	0.113669	0.9095	1		-161.515	41.0891	243.694	103.37	0.397497	0.691001	0.992771		-358.511	-99.7323	159.047	132.03	-0.755374	0.450024	0.979045
chr6_42883421	-10.7237	8.41761	27.5589	9.76597	0.861933	0.388724	0.965196		-3.6748	38.8373	81.3495	21.6899	1.79058	0.0733614	0.979715		-92.3619	-11.8246	68.7126	41.0904	-0.287771	0.773522	0.998925		-105.928	-22.6541	60.6199	42.4867	-0.533205	0.593892	0.992296		-7.52703	36.1461	79.8193	22.2822	1.6222	0.104761	0.984873		-185.08	-85.4082	14.2635	50.8529	-1.67951	0.0930519	0.955816		-157.62	-30.3162	96.9873	64.9508	-0.466757	0.640674	0.99009
chr2_27370722	-53.13	-16.2258	20.6784	18.8287	-0.861759	0.38882	0.965196		-30.3204	51.668	133.656	41.8308	1.23517	0.216769	0.992897		-176.547	-21.2169	134.113	79.2499	-0.267722	0.788913	0.998925		-188.768	-28.1936	132.38	81.9255	-0.344137	0.730744	0.995536		-79.1604	5.06783	89.2961	42.9736	0.117929	0.906124	1		-164.689	27.5589	219.807	98.0855	0.280968	0.778735	0.992771		-277.176	-31.6902	213.795	125.248	-0.25302	0.800252	0.996518
chr17_17491391	-43.7724	-13.3658	17.0407	15.5135	-0.861558	0.388931	0.965196		-87.1671	-19.6277	47.9118	34.4589	-0.569596	0.568952	0.997031		-180.688	-52.7346	75.2187	65.2823	-0.807793	0.41921	0.994387		-160.511	-28.209	104.093	67.5011	-0.417904	0.676017	0.99429		-74.7678	-5.39174	63.9843	35.396	-0.152327	0.878929	1		-110.225	48.1382	206.502	80.7977	0.595786	0.551318	0.992771		-356.944	-154.702	47.5408	103.185	-1.49927	0.133805	0.902234
chr1_10375384	-27.5049	-8.39852	10.7078	9.74813	-0.861552	0.388934	0.965196		-39.2896	3.14826	45.5861	21.652	0.145403	0.884393	0.998905		-86.571	-6.20325	74.1645	41.004	-0.151284	0.879751	0.998925		-74.6697	8.44897	91.5676	42.4075	0.199233	0.84208	0.999509		-13.6554	29.9223	73.5	22.2335	1.34582	0.178361	0.984873		-120.653	-21.1679	78.3171	50.7577	-0.417039	0.67665	0.992771		-154.802	-27.7591	99.2838	64.8178	-0.428263	0.668459	0.99009
chr3_194687663	-75.8	-23.1426	29.5147	26.866	-0.86141	0.389012	0.965196		-90.6071	26.4159	143.439	59.7056	0.442436	0.658174	0.997031		-172.312	49.2775	270.867	113.056	0.435869	0.662932	0.998655		-367.061	-137.692	91.6778	117.025	-1.1766	0.239356	0.972944		-52.2598	67.9846	188.229	61.3492	1.10816	0.267794	1		-505.61	-231.133	43.3448	140.04	-1.65048	0.0988444	0.955816		-524.413	-173.923	176.567	178.821	-0.972608	0.330748	0.969965
chr6_56604661	-32.1396	-9.81064	12.5184	11.3923	-0.86116	0.38915	0.965196		-46.6139	2.98591	52.5857	25.306	0.117992	0.906074	0.998905		-15.6742	78.2663	172.207	47.9289	1.63297	0.102476	0.975978		-24.1158	73.0008	170.117	49.5493	1.4733	0.140671	0.962685		-54.5958	-3.64227	47.3113	25.9967	-0.140105	0.888577	1		-94.059	22.2325	138.524	59.3324	0.37471	0.707876	0.992771		-64.4597	84.0345	232.529	75.7624	1.10919	0.26735	0.957548
chr12_57202545	-38.7415	-11.8247	15.0922	13.7331	-0.861035	0.389219	0.965196		11.4165	71.1964	130.976	30.4999	2.33431	0.0195794	0.875755		-141.956	-28.6783	84.5997	57.7949	-0.496208	0.619748	0.998655		-121.397	-4.2728	112.851	59.7573	-0.0715025	0.942998	1		-109.819	-48.4025	13.0145	31.3352	-1.54467	0.122426	0.984873		-223.422	-83.2299	56.9617	71.5264	-1.16363	0.244576	0.988678		-324.946	-145.904	33.1393	91.3484	-1.59722	0.110217	0.890812
chr19_14151356	-17.7857	13.93	45.6458	16.1815	0.860861	0.389315	0.965196		15.2115	85.6422	156.073	35.934	2.38332	0.0171574	0.875755		-33.4448	100.008	233.46	68.088	1.4688	0.141887	0.975978		-114.643	23.3485	161.34	70.4036	0.331638	0.740163	0.995536		-48.0537	24.3083	96.6703	36.9194	0.658416	0.510271	1		-28.8125	136.363	301.539	84.2734	1.61811	0.10564	0.955816		-103.223	107.736	318.694	107.632	1.00096	0.316844	0.968711
chr2_165377609	-22.5816	17.6844	57.9504	20.5439	0.860809	0.389343	0.965196		-84.7558	4.68314	94.122	45.6321	0.102628	0.918258	0.998905		-367.77	-198.358	-28.9447	86.4352	-2.29487	0.0217405	0.884674		-152.238	22.9465	198.131	89.3799	0.25673	0.797387	0.999509		-134.553	-42.6869	49.1796	46.8707	-0.910739	0.362433	1		-416.19	-206.491	3.20871	106.99	-1.93001	0.0536057	0.955816		-222.289	45.5463	313.381	136.651	0.333305	0.738904	0.996518
chr7_134449814	-14.7528	11.5531	37.859	13.4214	0.860796	0.38935	0.965196		-95.6266	-37.1998	21.2271	29.8096	-1.24791	0.212063	0.992897		-134.821	-24.1344	86.5518	56.4726	-0.427365	0.669113	0.998655		-158.989	-44.5428	69.9035	58.391	-0.762838	0.44556	0.980758		-67.5192	-7.49481	52.5296	30.6247	-0.244731	0.806665	1		-19.1776	117.801	254.779	69.8869	1.68559	0.0918746	0.955816		-286.374	-111.43	63.5138	89.2572	-1.24842	0.211878	0.944729
chr1_39251927	-13.1426	10.2883	33.7192	11.9545	0.860618	0.389449	0.965196		-58.2987	-6.25794	45.7828	26.5514	-0.235691	0.813672	0.997031		-97.3997	1.16293	99.7256	50.2871	0.0231259	0.98155	0.998925		-130.145	-28.2227	73.6998	52.0013	-0.542731	0.587315	0.991856		-29.1742	24.2664	77.7071	27.2656	0.89	0.373466	1		-140.395	-18.388	103.619	62.2483	-0.295397	0.767691	0.992771		-90.3473	65.4608	221.269	79.4939	0.823469	0.410241	0.976002
chr6_54111401	-17.7281	-5.40899	6.91012	6.28526	-0.860583	0.389468	0.965196		-22.4946	4.86821	32.231	13.9606	0.34871	0.727307	0.997031		-55.5404	-3.70752	48.1253	26.4453	-0.140196	0.888505	0.998925		-93.8593	-40.2682	13.3228	27.3424	-1.47274	0.140821	0.962685		-41.9563	-13.8474	14.2616	14.3413	-0.965559	0.334265	1		-105.201	-41.0508	23.0991	32.7295	-1.25424	0.209754	0.98746		-164.604	-82.6824	-0.760664	41.7968	-1.9782	0.0479063	0.863735
chr12_90978266	-3.06694	-0.935655	1.19563	1.08739	-0.860458	0.389537	0.965196		-9.16579	-4.43309	0.299615	2.41464	-1.83592	0.0663699	0.965182		-14.7721	-5.80421	3.16368	4.57545	-1.26855	0.204601	0.975978		-10.0991	-0.827163	8.44482	4.7306	-0.174854	0.861195	0.999509		-5.71598	-0.853406	4.00917	2.4809	-0.34399	0.730854	1		-20.2039	-9.10522	1.99347	5.6626	-1.60796	0.107844	0.959707		-11.9928	2.18313	16.359	7.23259	0.301846	0.76277	0.996518
chr7_47890508	-16.9005	-5.15592	6.58869	5.99215	-0.860446	0.389543	0.965196		-36.0158	-9.93039	16.155	13.3089	-0.746149	0.455578	0.997031		-17.4217	31.9871	81.3958	25.2085	1.2689	0.204477	0.975978		-12.0629	38.9761	90.0152	26.0403	1.49676	0.134456	0.962685		-22.8378	3.95255	30.7429	13.6686	0.289171	0.772451	1		-41.5874	19.5775	80.7425	31.2066	0.627352	0.530429	0.992771		-60.4473	17.6738	95.7949	39.8577	0.443423	0.65746	0.99009
chr4_84690555	-17.5509	13.732	45.0148	15.9606	0.860364	0.389588	0.965196		-53.7905	15.6915	85.1735	35.45	0.442638	0.658028	0.997031		-19.2803	112.337	243.954	67.1517	1.67288	0.0943502	0.975978		-81.1257	54.9538	191.033	69.4283	0.791518	0.428642	0.980758		-37.2161	34.1571	105.53	36.4149	0.937998	0.348245	1		7.53183	170.438	333.344	83.1154	2.05062	0.0403041	0.944866		-114.457	93.6076	301.672	106.155	0.881799	0.377885	0.976002
chr3_66407543	-14.6595	11.4683	37.596	13.3305	0.860304	0.389621	0.965196		-33.1149	24.9333	82.9815	29.6164	0.841875	0.399858	0.992897		-225.243	-115.307	-5.37179	56.0895	-2.05577	0.0398045	0.936941		-128.931	-15.2468	98.4372	58.002	-0.262866	0.792654	0.999509		-55.3301	4.25944	63.849	30.4028	0.1401	0.888581	1		-191.204	-55.1674	80.8687	69.4062	-0.794848	0.426702	0.992771		-142.977	30.8061	204.589	88.6649	0.347445	0.728257	0.995501
chr9_41161734	-0.330688	-0.100873	0.128943	0.117253	-0.860301	0.389623	0.965196		-0.719703	-0.209171	0.301362	0.260476	-0.803033	0.421955	0.997031		-1.63546	-0.669002	0.297455	0.49309	-1.35675	0.174859	0.975978		-0.91357	0.086102	1.08577	0.510037	0.168815	0.865942	0.999509		-0.927372	-0.40329	0.120792	0.267389	-1.50825	0.13149	0.984873		-1.86602	-0.668946	0.528129	0.610752	-1.09528	0.273394	0.989775		-1.83308	-0.30506	1.22296	0.779603	-0.391303	0.695574	0.99271
chr19_40611994	-31.5516	24.6783	80.9083	28.6888	0.860209	0.389674	0.965196		-78.0853	46.827	171.739	63.7308	0.734762	0.462484	0.997031		-394.123	-157.483	79.1567	120.735	-1.30437	0.192106	0.975978		-155.366	89.2919	333.95	124.825	0.715334	0.474403	0.983341		-91.2648	37.0504	165.365	65.4669	0.56594	0.571434	1		-283.494	9.39567	302.286	149.434	0.0628752	0.949866	0.996595		-480.38	-106.315	267.75	190.85	-0.557061	0.577486	0.986668
chr7_108160347	-41.732	-12.7288	16.2745	14.7976	-0.860192	0.389683	0.965196		-53.9985	10.4227	74.8439	32.868	0.317107	0.751163	0.997031		-201.566	-79.5401	42.4856	62.258	-1.27759	0.201395	0.975978		-196.842	-70.6673	55.5074	64.3749	-1.09775	0.272315	0.972972		-55.5035	10.6759	76.8553	33.765	0.316182	0.751864	1		-142.931	8.10645	159.144	77.0598	0.105197	0.91622	0.996595		-215.438	-22.5445	170.349	98.4151	-0.229076	0.81881	0.996518
chr16_89863797	-47.8345	-14.587	18.6606	16.963	-0.859928	0.389829	0.965196		-70.2632	3.58736	77.4379	37.6789	0.0952089	0.924149	0.998905		-127.326	12.5854	152.497	71.3832	0.176308	0.860052	0.998925		-103.824	40.8393	185.502	73.8077	0.55332	0.580044	0.991482		-105.052	-29.1955	46.6614	38.7025	-0.754356	0.450636	1		-206.587	-33.426	139.735	88.3475	-0.378347	0.705173	0.992771		-171.503	49.6491	270.801	112.833	0.440023	0.65992	0.99009
chr12_120579351	-31.1341	-9.4929	12.1483	11.0414	-0.859752	0.389926	0.965196		-78.2563	-30.1893	17.8777	24.524	-1.23101	0.218319	0.992897		-92.6899	-1.61439	89.4611	46.4671	-0.0347427	0.972285	0.998925		-180.49	-86.3321	7.82571	48.0397	-1.7971	0.0723199	0.944336		-55.1149	-5.7748	43.5653	25.1735	-0.2294	0.818558	1		-147.106	-34.4095	78.2869	57.4982	-0.598445	0.549543	0.992771		-230.866	-86.9209	57.0244	73.4415	-1.18354	0.236595	0.948272
chr9_115402097	-5.89909	-1.7985	2.3021	2.09214	-0.859645	0.389985	0.965196		-11.4822	-2.37414	6.73394	4.64698	-0.5109	0.609421	0.997031		-26.036	-8.78314	8.46969	8.80246	-0.997805	0.318374	0.981574		-24.7787	-6.93923	10.9002	9.10175	-0.762406	0.445818	0.980758		-10.1092	-0.752445	8.60429	4.77384	-0.157618	0.874758	1		-31.6601	-10.3064	11.0473	10.8947	-0.946	0.344148	0.992771		-27.3226	-0.050497	27.2216	13.9143	-0.00362913	0.997104	1
chr17_48596561	-86.0387	-26.2287	33.5814	30.5153	-0.859525	0.390051	0.965196		-253.719	-120.88	11.9593	67.7752	-1.78354	0.0744977	0.983726		-285.281	-33.5914	218.099	128.413	-0.261588	0.793639	0.998925		-467.277	-207.055	53.1673	132.766	-1.55954	0.118868	0.958201		-274.598	-138.151	-1.70322	69.616	-1.98447	0.0472039	0.967352		-519.281	-207.791	103.699	158.924	-1.30749	0.191046	0.985526		-988.26	-590.521	-192.783	202.928	-2.91001	0.00361419	0.654949
chr17_63703972	-5.9972	-1.82813	2.34094	2.12708	-0.859457	0.390088	0.965196		-4.88317	4.37661	13.6364	4.72438	0.92639	0.354243	0.992897		-13.4869	4.05712	21.6012	8.95105	0.453257	0.650364	0.998655		-16.704	1.43403	19.572	9.25408	0.154962	0.876851	0.999509		-13.8495	-4.33814	5.17319	4.85272	-0.893961	0.371343	1		-25.1057	-3.39207	18.3215	11.0784	-0.306188	0.759461	0.992771		-26.3273	1.4035	29.1343	14.1484	0.0991986	0.920981	0.997474
chr11_35618604	-92.2772	-28.128	36.0212	32.7292	-0.859416	0.390111	0.965196		-38.7614	103.768	246.298	72.7193	1.42697	0.153588	0.992897		-329.372	-59.3778	210.616	137.752	-0.431048	0.666434	0.998655		-282.949	-3.65147	275.646	142.499	-0.0256246	0.979557	1		-143.936	2.49462	148.925	74.7096	0.0333908	0.973363	1		-380.509	-46.2125	288.084	170.559	-0.270947	0.786432	0.992771		-359.077	67.7723	494.622	217.78	0.311196	0.755652	0.996518
chr14_91683948	-14.6914	11.4706	37.6326	13.348	0.859352	0.390146	0.965196		-69.7965	-11.7062	46.3842	29.6379	-0.394972	0.692864	0.997031		-42.2134	67.8838	177.981	56.172	1.2085	0.226856	0.975978		-225.018	-111.188	2.64104	58.0762	-1.91452	0.0555532	0.914793		-73.3802	-13.6837	46.0127	30.4574	-0.449275	0.653233	1		-250.246	-113.996	22.2544	69.5155	-1.63986	0.101033	0.955816		-262.675	-88.6426	85.3899	88.7921	-0.998317	0.318126	0.968711
chr12_6731079	-18.9899	14.8211	48.6321	17.2505	0.859168	0.390248	0.965196		-67.1088	7.98122	83.0712	38.3112	0.208326	0.834974	0.99803		-232.279	-90.055	52.1694	72.5635	-1.24105	0.214587	0.975978		-205.334	-58.2604	88.8134	75.0377	-0.776416	0.437504	0.980758		-124.792	-47.6792	29.4338	39.3434	-1.21187	0.225561	0.999007		-224.191	-48.1491	127.892	89.8171	-0.53608	0.591903	0.992771		-386.701	-161.879	62.9431	114.705	-1.41126	0.158167	0.918585
chr4_163129051	-3.75759	2.93138	9.62034	3.41274	0.858952	0.390367	0.965196		-9.69136	5.16046	20.0123	7.57746	0.681028	0.495854	0.997031		-10.6314	17.4733	45.578	14.3391	1.21857	0.223006	0.975978		-26.8479	2.26278	31.3734	14.8524	0.152351	0.87891	0.999509		-18.4912	-3.22681	12.0375	7.78794	-0.414334	0.678629	1		-47.0899	-12.2642	22.5615	17.7682	-0.690233	0.490048	0.992771		-28.8435	15.6482	60.14	22.6999	0.689353	0.490601	0.984906
chr3_132447305	-5.21539	-1.58899	2.03741	1.8502	-0.858818	0.390441	0.965196		-7.15395	0.900814	8.95558	4.10958	0.219199	0.826495	0.998003		-20.9771	-5.72649	9.52408	7.78091	-0.735967	0.461751	0.997569		-17.6787	-1.90671	13.8653	8.04693	-0.236949	0.812696	0.999509		-10.0757	-1.8026	6.47044	4.22094	-0.427062	0.669334	1		-36.6505	-17.7649	1.12072	9.63552	-1.84369	0.0652286	0.955816		-40.8316	-16.7163	7.39894	12.3037	-1.35864	0.17426	0.922822
chr17_7324086	-42.7703	-13.0301	16.7102	15.1736	-0.858733	0.390488	0.965196		-93.6759	-27.6155	38.4448	33.7043	-0.819348	0.412588	0.996947		-192.815	-67.658	57.4993	63.8558	-1.05954	0.289352	0.979265		-222.724	-93.3126	36.0986	66.0261	-1.41327	0.157577	0.962685		-50.8811	16.9825	84.8461	34.6243	0.49048	0.623794	1		-224.187	-69.2874	85.6121	79.0304	-0.876719	0.380639	0.992771		-444.498	-246.694	-48.8908	100.92	-2.44445	0.0145073	0.758008
chr18_3450567	-20.2245	15.7693	51.7631	18.3642	0.8587	0.390506	0.965196		22.9407	102.898	182.856	40.7946	2.52235	0.0116575	0.843672		-70.2762	81.3236	232.923	77.3468	1.05141	0.293068	0.980674		17.7668	174.561	331.355	79.9969	2.18209	0.0291027	0.859824		11.2956	93.5343	175.773	41.9585	2.22921	0.0258001	0.967352		-30.7467	157.027	344.8	95.8028	1.63906	0.1012	0.955816		-42.0322	197.695	437.421	122.31	1.61635	0.10602	0.889236
chr16_57518133	-103.602	80.7762	265.155	94.0706	0.858676	0.390519	0.965196		-327.308	82.2374	491.783	208.952	0.393571	0.693898	0.997031		-679.437	96.4567	872.35	395.864	0.243661	0.807493	0.998925		-1433.72	-631.525	170.671	409.284	-1.543	0.122831	0.958308		-485.255	-64.5752	356.105	214.633	-0.300864	0.763518	1		-272.91	687.323	1647.56	489.915	1.40294	0.160634	0.980257		-1809.19	-582.789	643.614	625.716	-0.931396	0.351649	0.971403
chr17_68095690	-67.952	-20.7005	26.5509	24.1079	-0.858662	0.390527	0.965196		-161.009	-56.0615	48.8864	53.5448	-1.047	0.295099	0.992897		-339.603	-140.772	58.0584	101.444	-1.38768	0.165234	0.975978		-338.028	-132.466	73.0973	104.879	-1.26303	0.206578	0.969462		-81.7836	26.0178	133.819	55.0007	0.473045	0.636181	1		-291.927	-45.8299	200.268	125.56	-0.365004	0.715109	0.992771		-475.577	-161.291	152.996	160.35	-1.00587	0.31448	0.967983
chr14_23560473	-14.3411	11.1779	36.6969	13.0199	0.858522	0.390604	0.965196		-32.8714	23.843	80.5574	28.9359	0.823994	0.409943	0.996036		-48.1215	59.2558	166.633	54.7844	1.08162	0.279422	0.977059		-76.1939	34.8776	145.949	56.6691	0.61546	0.538251	0.986659		-90.4804	-32.2574	25.9657	29.7056	-1.0859	0.277523	1		-50.8799	82.0205	214.921	67.8063	1.20963	0.226421	0.98746		-71.854	98.0048	267.864	86.6627	1.13088	0.258107	0.956158
chr17_70131976	-39.192	-11.9367	15.3187	13.9058	-0.858397	0.390673	0.965196		-85.93	-25.3937	35.1425	30.8858	-0.82218	0.410974	0.996171		-69.0303	45.6627	160.356	58.5169	0.780334	0.435194	0.994387		-141.999	-23.4222	95.1547	60.4984	-0.387153	0.698643	0.995206		-67.946	-5.76411	56.4178	31.7254	-0.181687	0.855828	1		-162.743	-20.7896	121.163	72.425	-0.287051	0.774073	0.992771		-227.562	-46.2724	135.017	92.4945	-0.500272	0.616884	0.99009
chr17_76240136	-21.388	16.6652	54.7183	19.4149	0.858371	0.390688	0.965196		-62.9973	21.5228	106.043	43.1225	0.499108	0.617703	0.997031		-8.29097	151.826	311.944	81.6926	1.85851	0.0630966	0.975444		-89.5018	76.0486	241.599	84.4645	0.900361	0.367928	0.980709		20.0235	106.825	193.626	44.2864	2.41214	0.0158594	0.922676		-60.8025	137.378	335.558	101.112	1.35866	0.174253	0.982544		-1.57747	251.506	504.59	129.124	1.94778	0.0514409	0.871893
chr1_246986074	-9.68341	7.54399	24.7714	8.78949	0.858296	0.390729	0.965196		-36.3525	1.90918	40.1708	19.5212	0.0978	0.922091	0.998905		-43.7621	28.678	101.118	36.9592	0.775936	0.437787	0.994783		-64.4258	10.4951	85.4159	38.2249	0.27456	0.783654	0.99836		8.20594	47.491	86.7761	20.0434	2.36941	0.0178166	0.922676		-3.39275	86.3024	175.997	45.7628	1.88586	0.0593135	0.955816		-75.6123	38.9439	153.5	58.447	0.666311	0.505212	0.985682
chr7_100585806	-13.7258	10.6913	35.1084	12.4577	0.858207	0.390778	0.965196		-28.4874	25.73	79.9473	27.6619	0.930158	0.352289	0.992897		-50.6827	52.0543	154.791	52.4168	0.993084	0.320669	0.982357		-97.4423	8.71417	114.871	54.1615	0.160892	0.872178	0.999509		-61.3869	-5.69663	49.9936	28.4134	-0.200491	0.841097	1		-54.0864	73.0063	200.099	64.8432	1.12589	0.260212	0.989775		-101.092	61.2858	223.663	82.8457	0.739758	0.459447	0.980061
chr10_119165666	-9.71332	7.56495	24.8432	8.81545	0.858148	0.390811	0.965196		-15.5258	22.8484	61.2226	19.5787	1.16701	0.243208	0.992897		-77.0064	-4.32414	68.3581	37.0828	-0.116608	0.907171	0.998925		31.7628	106.905	182.047	38.3379	2.7885	0.00529535	0.75543		-23.1333	16.2755	55.6843	20.1065	0.809464	0.418248	1		-6.57439	83.3862	173.347	45.8983	1.81676	0.0692536	0.955816		20.1523	135.028	249.903	58.61	2.30384	0.0212318	0.818772
chr16_18784833	-9.56763	7.45078	24.4692	8.68286	0.858102	0.390836	0.965196		-27.12	10.68	48.48	19.2857	0.553776	0.579732	0.997031		-74.091	-2.4756	69.1398	36.5385	-0.0677531	0.945982	0.998925		-46.9908	27.0523	101.095	37.7771	0.716103	0.473928	0.983341		-21.506	17.3216	56.1493	19.81	0.874388	0.381907	1		-110.871	-22.2366	66.3981	45.2218	-0.491723	0.622915	0.992771		-118.772	-5.57191	107.628	57.7552	-0.0964747	0.923144	0.997474
chr8_73789040	-10.8723	8.46546	27.8032	9.86619	0.858028	0.390877	0.965196		-61.7534	-18.8112	24.131	21.9093	-0.858596	0.390563	0.992897		-90.7461	-9.39553	71.9551	41.5054	-0.226369	0.820915	0.998925		-101.313	-17.2206	66.8714	42.9041	-0.401374	0.688145	0.994609		-50.2682	-6.15426	37.9597	22.5071	-0.273436	0.784518	1		-108.284	-7.58201	93.1202	51.3787	-0.147571	0.882681	0.993615		-212.32	-83.7211	44.8778	65.6117	-1.27601	0.201952	0.944729
chr5_7861722	-24.6265	19.1675	62.9615	22.3439	0.857842	0.39098	0.965196		-141.878	-44.6097	52.6589	49.6268	-0.898903	0.368704	0.992897		-82.4538	101.811	286.076	94.0127	1.08295	0.27883	0.977059		-145.22	45.2849	235.79	97.1964	0.465911	0.641279	0.992296		-60.6122	39.3065	139.225	50.9789	0.771034	0.440687	1		28.4698	256.524	484.578	116.354	2.20468	0.0274764	0.92003		-293.685	-2.40136	288.882	148.614	-0.0161583	0.987108	0.999724
chr12_39443069	-18.2334	-5.55081	7.13182	6.47073	-0.857834	0.390984	0.965196		-17.2674	10.8863	39.0401	14.3642	0.75788	0.448523	0.997031		-76.3136	-23.0196	30.2744	27.1908	-0.846595	0.397221	0.994387		-48.5067	6.64321	61.7932	28.1377	0.236096	0.813358	0.999509		-38.316	-9.36264	19.5907	14.7721	-0.633804	0.526209	1		-46.4044	19.5247	85.4538	33.6373	0.580449	0.561612	0.992771		-80.8281	3.44956	87.7272	42.9988	0.0802245	0.936059	0.997474
chr3_44720167	-10.9728	8.53896	28.0507	9.95496	0.85776	0.391025	0.965196		-66.1691	-22.8546	20.4599	22.0992	-1.03418	0.301051	0.992897		-81.9847	0.110771	82.2063	41.8855	0.00264461	0.99789	1		-69.4445	15.3313	100.107	43.2529	0.354457	0.722997	0.995536		-46.3647	-1.87276	42.6191	22.6999	-0.0825005	0.934249	1		-135.978	-34.3664	67.2452	51.8426	-0.662899	0.507395	0.992771		-143.847	-14.0951	115.656	66.1997	-0.212919	0.831391	0.996518
chr3_47164077	-10.1558	7.90187	25.9595	9.2131	0.857678	0.39107	0.965196		-22.0629	18.0556	58.1741	20.4686	0.88211	0.377717	0.992897		-73.356	2.64471	78.6454	38.7759	0.0682051	0.945622	0.998925		-37.7823	40.8109	119.404	40.0986	1.01777	0.308789	0.977449		-23.0003	18.2097	59.4197	21.0255	0.866077	0.386448	1		-74.5851	19.486	113.557	47.9955	0.405997	0.684745	0.992771		-70.3582	49.7872	169.933	61.2987	0.812207	0.416673	0.976002
chr5_38904322	-16.5031	12.8341	42.1712	14.968	0.857435	0.391204	0.965196		-116.104	-50.948	14.2082	33.243	-1.5326	0.125376	0.992897		-141.588	-18.147	105.294	62.9803	-0.288137	0.773242	0.998925		-125.705	1.91305	129.531	65.1114	0.0293811	0.976561	1		-122.492	-55.5618	11.3687	34.1482	-1.62708	0.10372	0.984873		-133.386	19.4069	172.2	77.9558	0.248948	0.803401	0.992771		-291.047	-95.9248	99.1979	99.5524	-0.963561	0.335266	0.969967
chr8_25483418	-39.7451	-12.0955	15.5542	14.107	-0.857413	0.391217	0.965196		-88.5935	-27.1703	34.2529	31.3384	-0.866998	0.385943	0.992897		-112.476	3.8767	120.23	59.3637	0.0653041	0.947932	0.998925		-52.6993	67.6048	187.909	61.3796	1.10142	0.270714	0.972972		-61.8792	1.20878	64.2967	32.1877	0.037554	0.970043	1		-75.258	68.739	212.736	73.4679	0.935634	0.349462	0.992771		-172.447	11.4762	195.4	93.8385	0.122298	0.902663	0.997474
chr1_161362302	-2.89122	-0.879796	1.13163	1.02624	-0.857304	0.391277	0.965196		-2.7333	1.73444	6.20219	2.27946	0.7609	0.446717	0.997031		-7.52776	0.934275	9.39631	4.31737	0.216399	0.828676	0.998925		-19.372	-10.6235	-1.87502	4.4635	-2.38008	0.017309	0.834976		-7.15604	-2.56781	2.02042	2.34093	-1.09692	0.272677	1		-17.8421	-7.36742	3.10723	5.34421	-1.37858	0.168024	0.982544		-20.6927	-7.31628	6.0602	6.82473	-1.07202	0.283709	0.961152
chr1_220059005	-15.6968	12.2028	40.1024	14.2345	0.857269	0.391296	0.965196		-48.9603	13.0055	74.9713	31.6152	0.411368	0.680803	0.997031		-45.8642	71.4944	188.853	59.8769	1.19402	0.232469	0.975978		-75.3998	45.9604	167.321	61.9185	0.742273	0.457922	0.98089		-58.927	4.70839	68.3438	32.4671	0.14502	0.884695	1		-116.254	29.0212	174.296	74.12	0.391543	0.695396	0.992771		-263.225	-77.7	107.824	94.6554	-0.820873	0.411719	0.976002
chr14_49782734	-18.1143	-5.51154	7.09126	6.43	-0.85716	0.391356	0.965196		-41.0294	-13.0669	14.8956	14.2666	-0.91591	0.359714	0.992897		-48.2873	4.74077	57.7688	27.0551	0.175227	0.860902	0.998925		-46.6261	8.12174	62.8696	27.9326	0.290762	0.771233	0.996919		-30.7068	-1.96121	26.7844	14.6661	-0.133723	0.893621	1		-54.618	10.9843	76.5867	33.4706	0.328179	0.742776	0.992771		-102.878	-19.1662	64.5456	42.7101	-0.448752	0.653611	0.99009
chr20_58853177	-8.62154	6.69862	22.0188	7.81641	0.856995	0.391448	0.965196		-56.8897	-22.8734	11.1429	17.3552	-1.31795	0.187519	0.992897		-118.353	-53.9011	10.5508	32.8836	-1.63915	0.101182	0.975978		-122.989	-56.3427	10.3039	34.0034	-1.65697	0.0975247	0.955177		-78.4209	-43.4813	-8.54175	17.8263	-2.43917	0.0147212	0.922676		-146.349	-66.528	13.2927	40.7248	-1.6336	0.102344	0.955816		-227.68	-125.809	-23.9376	51.975	-2.42056	0.0154966	0.758008
chr2_159752420	-50.0972	-15.2403	19.6167	17.7842	-0.856959	0.391468	0.965196		-83.8372	-6.41303	71.0112	39.5021	-0.162346	0.871033	0.998905		-167.31	-20.6317	126.046	74.8358	-0.275693	0.782784	0.998925		-146.355	5.29666	156.948	77.3733	0.0684558	0.945423	1		-54.7571	24.7698	104.297	40.5749	0.610471	0.54155	1		-182.578	-1.0273	180.523	92.6277	-0.0110906	0.991151	0.999872		-365.399	-133.552	98.2961	118.29	-1.12902	0.258889	0.956397
chr11_72726891	-20.6812	16.0671	52.8155	18.7492	0.856953	0.391471	0.965196		-140.739	-59.1249	22.4896	41.64	-1.4199	0.155636	0.992897		-50.0603	104.519	259.097	78.8668	1.32525	0.185087	0.975978		-53.6988	106.147	265.993	81.5539	1.30155	0.193069	0.967986		1.70713	85.5153	169.323	42.7593	1.99992	0.0455084	0.967352		-216.385	-25.033	166.319	97.6284	-0.256411	0.797634	0.992771		-207.601	36.7693	281.14	124.679	0.294913	0.768061	0.996518
chr2_239176606	-17.3141	-5.26646	6.78122	6.14677	-0.856784	0.391564	0.965196		-26.4562	0.310907	27.078	13.6567	0.0227659	0.981837	0.999618		-48.7622	1.93578	52.6338	25.8663	0.0748381	0.940344	0.998925		-57.5597	-5.14512	47.2694	26.7421	-0.192398	0.847431	0.999509		-11.026	16.4507	43.9273	14.0187	1.17348	0.240603	1		-60.609	2.13622	64.8814	32.0129	0.06673	0.946797	0.996595		-106.267	-26.1294	54.0086	40.8867	-0.639067	0.522779	0.985962
chr3_8985600	-237.022	-72.0829	92.8566	84.1528	-0.856572	0.391682	0.965196		-293.531	72.8313	439.193	186.919	0.38964	0.696803	0.997031		-1040.24	-346.195	347.852	354.106	-0.977661	0.328242	0.983787		-605.839	111.76	829.359	366.122	0.305253	0.760173	0.99617		-476.853	-100.539	275.775	191.997	-0.523648	0.600523	1		-1262.35	-403.292	455.764	438.294	-0.92014	0.357499	0.992771		-1728.04	-630.959	466.121	559.735	-1.12725	0.259638	0.956397
chr19_1108828	-31.6658	24.5805	80.8268	28.6971	0.856551	0.391693	0.965196		-48.0491	76.8916	201.832	63.7453	1.20623	0.227728	0.992897		-286.32	-49.5948	187.131	120.778	-0.410627	0.681346	0.998925		-264.868	-20.1376	224.593	124.862	-0.161278	0.871874	0.999509		-108.021	20.3327	148.686	65.4864	0.310488	0.75619	1		-252.91	40.0624	333.035	149.476	0.268019	0.788684	0.992771		-232.219	141.942	516.104	190.899	0.743548	0.45715	0.980007
chr4_103019725	-37.2981	28.9445	95.1871	33.7973	0.856415	0.391768	0.965196		-40.9785	106.144	253.267	75.0626	1.41408	0.15734	0.992897		-7.59142	271.106	549.804	142.193	1.90661	0.0565709	0.971083		-6.08072	282.046	570.173	147.004	1.91864	0.0550305	0.914793		-131.487	19.6525	170.792	77.1118	0.254858	0.798833	1		-108.386	236.6	581.585	176.013	1.34422	0.178878	0.984627		-100.671	339.893	780.457	224.778	1.51213	0.130501	0.901929
chr1_158686558	-1.10831	0.85985	2.82801	1.00416	0.856285	0.39184	0.965196		-3.89707	0.473858	4.84479	2.23007	0.212486	0.831728	0.99803		-4.70459	3.57019	11.845	4.22183	0.845651	0.397747	0.994387		-4.58856	3.96742	12.5234	4.3653	0.908854	0.363427	0.980709		-1.37306	3.1124	7.59785	2.2885	1.36002	0.173824	0.984873		-6.36805	3.87824	14.1245	5.2277	0.741864	0.45817	0.992771		-17.8926	-4.80602	8.28054	6.67682	-0.719807	0.471644	0.981999
chr17_5521823	-13.6816	10.6129	34.9074	12.3952	0.856213	0.39188	0.965196		-12.9325	41.0292	94.9908	27.5314	1.49027	0.136154	0.992897		-118.812	-16.5824	85.6473	52.158	-0.317926	0.750541	0.998925		-33.4081	72.2965	178.001	53.9309	1.34054	0.18007	0.965674		-49.5186	5.91	61.3386	28.2799	0.208983	0.834462	1		-147.483	-20.9466	105.59	64.5596	-0.324453	0.745595	0.992771		-127.145	34.4564	196.058	82.4499	0.417907	0.676015	0.990293
chr19_19663648	-15.4015	11.9455	39.2925	13.9525	0.85615	0.391915	0.965196		-61.9595	-1.21834	59.5228	30.9904	-0.0393134	0.968641	0.998928		-92.6047	22.4693	137.543	58.7112	0.382709	0.701936	0.998925		-70.4079	48.5662	167.54	60.701	0.800088	0.42366	0.980758		-63.3863	-0.994976	61.3964	31.8323	-0.0312568	0.975065	1		-219.008	-76.5812	65.8454	72.6666	-1.05387	0.291942	0.989775		-187.086	-5.18541	176.715	92.8062	-0.0558735	0.955443	0.997474
chr11_94831571	-33.3004	-10.1224	13.0556	11.8255	-0.855981	0.392008	0.965196		-51.8984	-0.43494	51.0286	26.2569	-0.0165648	0.986784	0.999618		-151.707	-54.2407	43.2254	49.7276	-1.09076	0.27538	0.977059		-89.8649	10.9507	111.766	51.4365	0.212897	0.831407	0.999509		-61.1099	-8.24565	44.6186	26.9715	-0.305717	0.75982	1		-263.453	-142.803	-22.1522	61.5564	-2.31987	0.020348	0.906395		-132.671	21.4529	175.577	78.6345	0.272817	0.784994	0.996518
chr8_143541825	-0.97494	0.755849	2.48664	0.883055	0.855947	0.392027	0.965196		-7.13955	-3.29549	0.548568	1.96126	-1.6803	0.0928994	0.992897		-3.67288	3.60924	10.8914	3.71537	0.971435	0.331332	0.983787		-2.55985	4.9696	12.4991	3.84156	1.29364	0.195789	0.969244		1.15015	5.0987	9.04724	2.01456	2.53092	0.0113765	0.881551		-3.97001	5.04291	14.0558	4.59843	1.09666	0.27279	0.989775		-6.9571	4.55376	16.0646	5.87289	0.775387	0.438111	0.976617
chr2_207165682	-79.0339	-24.0223	30.9893	28.0672	-0.855887	0.39206	0.965196		-164.254	-42.0641	80.1261	62.3419	-0.674732	0.499846	0.997031		-22.0153	209.452	440.92	118.096	1.77358	0.0761325	0.975978		-439.809	-200.49	38.8289	122.102	-1.64199	0.100591	0.955177		-75.7007	49.8086	175.318	64.0354	0.77783	0.436669	1		-113.502	173.01	459.523	146.18	1.18354	0.236593	0.988224		-562.597	-196.69	169.216	186.687	-1.05358	0.292074	0.965553
chr16_14930344	-15.9025	12.3262	40.555	14.4024	0.855847	0.392083	0.965196		-75.5712	-12.8597	49.8517	31.9957	-0.401922	0.687742	0.997031		-57.176	61.6035	180.383	60.6018	1.01653	0.309377	0.981574		-86.5299	36.2958	159.121	62.6662	0.579193	0.562459	0.988887		-54.3897	10.0308	74.4513	32.8676	0.305189	0.760223	1		-120.351	26.6685	173.688	75.0099	0.355533	0.72219	0.992771		-220.023	-32.2	155.623	95.828	-0.336019	0.736857	0.996518
chr8_38988126	-2.05473	-0.624332	0.806062	0.729793	-0.855492	0.392279	0.965503		-2.04958	1.12498	4.29954	1.61967	0.694573	0.487323	0.997031		-4.77688	1.23838	7.25364	3.06901	0.403512	0.686572	0.998925		-7.15838	-0.9402	5.27798	3.17254	-0.296356	0.766958	0.996347		-1.39537	1.86697	5.12931	1.66446	1.12167	0.262005	1		-4.99515	2.45403	9.9032	3.8006	0.645694	0.518477	0.992771		-9.56397	-0.0492418	9.46549	4.85445	-0.0101436	0.991907	1
chr9_127980112	-41.9005	-12.7299	16.4407	14.883	-0.855333	0.392367	0.965503		-72.5066	-7.71352	57.0796	33.0577	-0.233335	0.815501	0.997031		-178.019	-55.2863	67.4469	62.6189	-0.8829	0.37729	0.990705		-199.655	-72.7522	54.1505	64.7463	-1.12365	0.261161	0.972972		-72.1851	-5.62364	60.9378	33.9599	-0.165596	0.868475	1		-226.124	-74.2194	77.6853	77.5024	-0.95764	0.338244	0.992204		-258.187	-64.1828	129.822	98.9819	-0.64843	0.516707	0.985962
chr10_79826384	-1.72598	-0.524303	0.677374	0.613101	-0.855166	0.392459	0.965503		-1.47016	1.19875	3.86766	1.36169	0.880341	0.378675	0.992897		-10.6275	-5.57323	-0.51892	2.57873	-2.16123	0.0306775	0.923377		-6.87908	-1.65188	3.57531	2.66693	-0.619395	0.535656	0.986659		-3.2825	-0.541643	2.19922	1.3984	-0.387331	0.698511	1		-8.34535	-2.08819	4.16898	3.19243	-0.654106	0.513043	0.992771		-9.66751	-1.67658	6.31436	4.07701	-0.411227	0.680906	0.991207
chr2_238098167	-29.0941	-8.83701	11.4201	10.3353	-0.855035	0.392532	0.965503		-39.2823	5.71273	50.7078	22.9566	0.248849	0.803478	0.997031		-102.274	-17.0319	68.2098	43.4907	-0.391622	0.695337	0.998925		-134.234	-46.1042	42.0254	44.9641	-1.02536	0.305195	0.977449		-58.1683	-11.9511	34.2661	23.5802	-0.506827	0.612276	1		-114.066	-8.55817	96.9497	53.8306	-0.158984	0.873682	0.992771		-94.5161	40.226	174.968	68.746	0.58514	0.558454	0.986668
chr20_34445261	-0.766567	0.593157	1.95288	0.693737	0.855017	0.392542	0.965503		-3.23273	-0.212969	2.8068	1.5407	-0.138229	0.89006	0.998905		-2.40457	3.31554	9.03564	2.91842	1.13607	0.255927	0.976723		-4.56612	1.3456	7.25732	3.01618	0.446128	0.655505	0.992296		-0.922827	2.17834	5.27952	1.58223	1.37676	0.168588	0.984873		-4.00938	3.07115	10.1517	3.61252	0.850143	0.395246	0.992771		-1.40771	7.63807	16.6838	4.61519	1.65498	0.0979278	0.888262
chr19_51146866	-17.2228	13.3246	43.8721	15.5854	0.854943	0.392583	0.965503		-62.1257	5.72401	73.5737	34.6172	0.165352	0.868667	0.998905		-164.193	-35.6519	92.8887	65.582	-0.543624	0.5867	0.998655		-113.754	19.1459	152.046	67.8061	0.282363	0.777665	0.996919		-54.7789	14.9138	84.6065	35.5575	0.419428	0.674904	1		-158.784	0.316449	159.417	81.1736	0.00389842	0.99689	1		-203.847	-0.659174	202.529	103.667	-0.00635854	0.994927	1
chr7_5297129	-19.9501	15.4297	50.8096	18.0509	0.854788	0.392668	0.965503		-82.4208	-3.83593	74.7489	40.0943	-0.0956727	0.923781	0.998905		-203.627	-54.7685	94.0905	75.9485	-0.721127	0.470832	0.997756		-145.487	8.43322	162.354	78.531	0.107387	0.914482	0.999509		-69.3404	11.3891	92.1186	41.1885	0.276512	0.782155	1		-143.019	41.2236	225.466	94.0014	0.438542	0.660993	0.992771		-253.639	-18.3365	216.966	120.052	-0.152738	0.878605	0.996518
chr11_1884324	-58.8649	-17.8752	23.1144	20.9131	-0.85474	0.392695	0.965503		-117.785	-26.7466	64.2921	46.4483	-0.575836	0.564726	0.997031		-239.395	-66.9696	105.456	87.9723	-0.761257	0.446503	0.995783		-81.1137	97.1835	275.481	90.968	1.06833	0.285373	0.974393		-131.235	-37.7444	55.746	47.6992	-0.791301	0.428768	1		-222.152	-8.71537	204.721	108.896	-0.0800336	0.936211	0.996595		-383.313	-110.743	161.826	139.066	-0.796336	0.425837	0.976002
chr16_30764267	-52.7551	-16.0182	20.7188	18.7433	-0.854606	0.392769	0.965503		-112.726	-31.1284	50.4691	41.6314	-0.747715	0.454632	0.997031		-234.37	-79.7768	74.8168	78.8743	-1.01144	0.311805	0.981574		-404.685	-244.872	-85.0591	81.5372	-3.00319	0.00267163	0.679951		-83.8426	-0.0180038	83.8066	42.7677	-0.000420967	0.999664	1		-253.773	-62.436	128.901	97.6209	-0.639576	0.522448	0.992771		-503.023	-258.685	-14.3461	124.663	-2.07508	0.0379791	0.835384
chr17_10547663	-9.55536	7.38489	24.3251	8.64299	0.854437	0.392863	0.965503		-37.7771	-0.148857	37.4794	19.1981	-0.00775376	0.993813	0.999893		-61.4692	9.81803	81.1053	36.371	0.269941	0.787206	0.998925		-93.5515	-19.8428	53.8658	37.6064	-0.527645	0.597746	0.992296		-38.0147	0.636495	39.2877	19.72	0.0322767	0.974251	1		-81.7242	6.50494	94.7341	45.0149	0.144507	0.8851	0.993841		-168.668	-55.989	56.6897	57.4892	-0.973905	0.330104	0.969965
chr4_121154694	-9.38463	7.24932	23.8833	8.48671	0.854197	0.392996	0.965503		-30.3859	6.56136	43.5086	18.8506	0.348071	0.727787	0.997031		-58.9976	10.993	80.9836	35.7095	0.307846	0.7582	0.998925		-6.25068	66.0977	138.446	36.9124	1.79066	0.0733475	0.944336		-33.0524	4.90167	42.8557	19.3643	0.253129	0.800169	1		-19.1864	67.4444	154.075	44.1994	1.52591	0.127032	0.960275		-106.105	4.52811	115.162	56.4456	0.0802207	0.936062	0.997474
chr10_15821735	-25.2213	-7.65475	9.9118	8.96252	-0.854084	0.393058	0.965503		-82.511	-43.5007	-4.49037	19.9032	-2.18561	0.0288441	0.903689		-57.0116	16.8841	90.7798	37.7019	0.447832	0.654274	0.998655		-73.1516	3.26214	79.6759	38.9866	0.0836734	0.933316	0.999744		-61.4617	-21.396	18.6697	20.4417	-1.04668	0.295245	1		-41.361	50.1064	141.574	46.667	1.0737	0.282957	0.989775		-107.076	9.73866	126.553	59.5994	0.163402	0.870202	0.996518
chr8_69672781	-8.43265	6.51209	21.4568	7.62487	0.85406	0.393072	0.965503		-20.5756	12.6291	45.8339	16.9412	0.745467	0.45599	0.997031		-59.2967	3.56004	66.4168	32.0698	0.111009	0.911609	0.998925		-68.7182	-3.73771	61.2427	33.1533	-0.11274	0.910236	0.999509		-24.9901	9.09722	43.1845	17.3915	0.523085	0.600915	1		-22.3286	55.4361	133.201	39.6759	1.39722	0.162346	0.980257		-123.673	-24.3176	75.0373	50.6913	-0.47972	0.631426	0.99009
chr8_47860951	-17.2392	13.3118	43.8627	15.5872	0.854019	0.393095	0.965503		-46.5748	21.2664	89.1075	34.6128	0.614407	0.538947	0.997031		-191.784	-63.239	65.3059	65.5842	-0.964242	0.334924	0.983881		-194.572	-61.6716	71.229	67.8064	-0.909524	0.363074	0.980709		-46.396	23.3167	93.0295	35.5677	0.655559	0.512108	1		-57.5691	101.515	260.6	81.1655	1.25072	0.211037	0.98746		-238.052	-34.9019	168.248	103.648	-0.336736	0.736316	0.996518
chr15_40856877	-19.748	15.2461	50.2402	17.8541	0.853927	0.393145	0.965503		-62.5478	15.1818	92.9115	39.658	0.382819	0.701854	0.997031		-140.52	6.74129	154.002	75.1331	0.0897247	0.928506	0.998925		-141.608	10.6552	162.919	77.6856	0.137159	0.890905	0.999509		-65.5551	14.2877	94.1305	40.7361	0.350738	0.725785	1		-112.051	70.2042	252.459	92.9873	0.754987	0.450256	0.992771		-226.254	6.51733	239.288	118.761	0.0548778	0.956236	0.997474
chr8_143267498	-26.4098	-8.01389	10.382	9.38568	-0.853843	0.393192	0.965503		-37.8619	2.9987	43.8593	20.8472	0.143842	0.885626	0.998905		-132.676	-55.2795	22.1171	39.4881	-1.3999	0.161542	0.975978		-108.396	-28.3648	51.666	40.832	-0.69467	0.487262	0.984936		-50.6667	-8.69105	33.2846	21.4161	-0.405818	0.684876	1		-121.51	-25.7124	70.0853	48.8764	-0.52607	0.598839	0.992771		-242.531	-120.198	2.13526	62.4149	-1.92579	0.0541307	0.878396
chr5_79083154	-15.5283	11.9843	39.4969	14.037	0.853763	0.393236	0.965503		-110.508	-49.4233	11.6613	31.1656	-1.58583	0.112778	0.992897		-255.706	-140.01	-24.3139	59.0286	-2.3719	0.0176969	0.870305		-204.828	-85.2313	34.3652	61.0186	-1.39681	0.162471	0.962685		-111.115	-48.3851	14.345	32.0052	-1.51179	0.130587	0.984873		-227.58	-84.2904	58.9995	73.1071	-1.15297	0.248922	0.988678		-254.384	-71.4217	111.54	93.348	-0.765112	0.444205	0.978146
chr14_103700691	-52.1607	-15.8207	20.5194	18.5408	-0.853288	0.393499	0.965995		-163.439	-82.7291	-2.01931	41.1785	-2.00904	0.0445331	0.94752		-198.435	-45.5114	107.412	78.0221	-0.583314	0.559682	0.998655		-57.6584	100.454	258.567	80.6698	1.24525	0.213038	0.970263		-97.7438	-14.8301	68.0836	42.3029	-0.350569	0.725912	1		-179.048	10.2206	199.489	96.5654	0.105841	0.915709	0.9965		-431.651	-189.944	51.7625	123.32	-1.54026	0.123497	0.900646
chr19_43497191	-40.0722	30.8864	101.845	36.2034	0.853137	0.393583	0.965995		-137.078	20.5303	178.138	80.4122	0.255314	0.798481	0.997031		-209.698	88.8892	387.476	152.34	0.583491	0.559563	0.998655		-321.664	-12.9499	295.764	157.507	-0.0822178	0.934473	0.999744		-112.348	49.5406	211.429	82.596	0.599794	0.548643	1		-458.667	-89.0959	280.476	188.557	-0.472514	0.63656	0.992771		-574.493	-102.51	369.473	240.808	-0.425691	0.670333	0.990091
chr1_154551982	-6.36949	4.90877	16.187	5.75421	0.853073	0.393619	0.965995		-9.55045	15.4984	40.5472	12.78	1.2127	0.225243	0.992897		-51.8183	-4.37427	43.0698	24.2061	-0.180709	0.856596	0.998925		-30.7109	18.3507	67.4122	25.0314	0.733106	0.463494	0.982441		-32.1899	-6.46441	19.2611	13.1253	-0.492517	0.622354	1		-62.3177	-3.5877	55.1423	29.9643	-0.119733	0.904695	0.995997		-35.6244	39.3761	114.377	38.2656	1.02902	0.303469	0.966919
chr19_47802639	-7.10268	5.47203	18.0467	6.41567	0.852916	0.393706	0.965997		-34.3819	-6.44525	21.4914	14.2534	-0.45219	0.651132	0.997031		-66.0001	-13.0715	39.8571	27.0044	-0.484051	0.62835	0.998655		-37.6365	17.0799	71.7964	27.9166	0.611821	0.540656	0.986659		-41.9288	-13.2305	15.4678	14.642	-0.903599	0.366208	1		-59.4585	6.06332	71.5851	33.4295	0.181377	0.856072	0.992771		-109.345	-25.6885	57.9684	42.6821	-0.601856	0.54727	0.986668
chr7_5964574	-17.8956	13.7844	45.4645	16.1633	0.852823	0.393757	0.965997		-80.9234	-10.5566	59.8102	35.9014	-0.294043	0.768725	0.997031		-151.983	-18.689	114.605	68.0072	-0.274809	0.783463	0.998925		-191.348	-53.5256	84.2968	70.3175	-0.761198	0.446539	0.980758		-115.406	-43.1216	29.1629	36.8799	-1.16924	0.242305	1		-217.226	-52.2512	112.724	84.1709	-0.620775	0.534748	0.992771		-291.615	-80.9223	129.771	107.496	-0.752791	0.451576	0.979045
chr11_61241235	-208.315	160.432	529.18	188.137	0.852744	0.393801	0.965997		-1069.24	-250.251	568.742	417.854	-0.598896	0.549242	0.997031		-1045.48	505.687	2056.86	791.413	0.638967	0.522844	0.998655		-1173.34	430.689	2034.71	818.38	0.52627	0.598701	0.992296		7.03132	847.998	1688.96	429.065	1.97639	0.0481109	0.967352		-2710.36	-790.294	1129.77	979.624	-0.806732	0.419821	0.992771		-2651.99	-199.88	2252.23	1251.08	-0.159766	0.873065	0.996518
chr17_36545823	-16.1862	12.4516	41.0895	14.6112	0.8522	0.394103	0.966468		-93.8935	-30.2768	33.3398	32.4575	-0.932816	0.350915	0.992897		-87.412	33.1027	153.617	61.4871	0.538368	0.590323	0.998655		-117.471	7.14071	131.752	63.5772	0.112316	0.910573	0.999509		-43.3078	22.0406	87.389	33.341	0.661066	0.50857	1		-113.155	36.005	185.165	76.1022	0.473113	0.636132	0.992771		3.85408	194.34	384.826	97.1868	1.99966	0.0455374	0.863735
chr10_132104747	-46.6422	-14.1341	18.3741	16.5858	-0.85218	0.394114	0.966468		-118.528	-46.3294	25.8694	36.8361	-1.25772	0.208494	0.992897		-237.6	-100.86	35.8803	69.7653	-1.4457	0.148262	0.975978		-298.65	-157.268	-15.8861	72.1336	-2.18023	0.0292403	0.859824		-143.06	-68.9203	5.21963	37.8265	-1.82201	0.0684533	0.967352		-193.571	-24.3003	144.971	86.3628	-0.281375	0.778423	0.992771		-417.27	-201.116	15.0382	110.283	-1.82364	0.0682066	0.888262
chr15_89326710	-27.8714	21.4041	70.6797	25.1406	0.851378	0.394559	0.966775		-106.413	3.03961	112.492	55.8431	0.0544312	0.956592	0.998928		-257.596	-50.2381	157.12	105.795	-0.474863	0.634885	0.998655		-75.0869	139.307	353.701	109.385	1.27355	0.202823	0.969244		-90.8512	21.5762	134.004	57.3609	0.376148	0.706807	1		-144.187	112.447	369.081	130.936	0.858794	0.390454	0.992771		-296.3	31.4666	359.234	167.228	0.188166	0.850747	0.996518
chr3_65361166	-50.4581	-15.28	19.8981	17.948	-0.851348	0.394576	0.966775		-100.64	-22.5034	55.6331	39.8656	-0.564483	0.572425	0.997031		-59.4986	88.5179	236.534	75.5186	1.17213	0.241143	0.975978		-300.097	-147.064	5.96814	78.0778	-1.88356	0.0596243	0.923847		-81.2968	-1.0366	79.2236	40.9491	-0.0253143	0.979804	1		-316.552	-133.341	49.8714	93.4754	-1.42648	0.153731	0.980257		-307.397	-73.4058	160.585	119.383	-0.614876	0.538637	0.986668
chr11_49035076	-2.67668	-0.810512	1.05566	0.952127	-0.851265	0.394622	0.966775		-5.4674	-1.32266	2.82209	2.11467	-0.625468	0.531664	0.997031		-14.4358	-6.58586	1.26406	4.00506	-1.64438	0.100097	0.975978		-14.1631	-6.04558	2.0719	4.14157	-1.45973	0.144364	0.962685		-6.06006	-1.80348	2.4531	2.17172	-0.830438	0.406291	1		-13.7127	-3.99515	5.72238	4.95792	-0.805811	0.420352	0.992771		-13.1136	-0.7035	11.7066	6.33166	-0.111108	0.911531	0.997474
chr12_56665285	-1.00429	-0.30409	0.396111	0.357245	-0.851208	0.394654	0.966775		-1.53339	0.0219812	1.57735	0.793555	0.0276996	0.977902	0.999618		-3.26846	-0.321111	2.62624	1.50375	-0.21354	0.830906	0.998925		-4.86114	-1.81605	1.22905	1.55362	-1.16891	0.242438	0.972944		-1.41978	0.177399	1.77458	0.814888	0.217697	0.827665	1		-3.45978	0.184747	3.82928	1.85945	0.0993557	0.920856	0.996595		-4.60671	0.049578	4.70586	2.37566	0.0208692	0.98335	0.999379
chr20_62065823	-47.0985	-14.2604	18.5777	16.7541	-0.851159	0.394681	0.966775		-56.363	16.5929	89.5487	37.2224	0.445777	0.655758	0.997031		-112.954	25.2562	163.467	70.5156	0.358164	0.72022	0.998925		-170.785	-27.8644	115.056	72.9187	-0.38213	0.702365	0.995206		-75.7738	-0.840593	74.0926	38.2312	-0.0219871	0.982458	1		-193.694	-22.6362	148.422	87.2746	-0.259368	0.795352	0.992771		-180.81	37.6789	256.168	111.474	0.338006	0.735359	0.996518
chr19_18788385	-4.54783	3.49051	11.5288	4.10119	0.851096	0.394716	0.966775		-12.9757	4.88093	22.7375	9.11051	0.535747	0.592133	0.997031		-25.6851	8.14605	41.9772	17.2608	0.471939	0.63697	0.998655		-22.9511	12.026	47.0031	17.8455	0.673898	0.500376	0.986659		-16.9091	1.43452	19.7781	9.35897	0.153277	0.87818	1		-39.0034	2.86719	44.7378	21.3625	0.134216	0.893232	0.995183		-56.1978	-2.72183	50.7541	27.2836	-0.0997605	0.920534	0.997474
chr1_2229006	-21.0845	16.1752	53.4349	19.0101	0.850875	0.394839	0.966775		-56.6333	26.121	108.875	42.2216	0.618664	0.536138	0.997031		-38.7089	118.019	274.747	79.9632	1.47592	0.139967	0.975978		39.5056	201.555	363.604	82.6782	2.43782	0.014776	0.834976		-113.777	-28.794	56.1896	43.3589	-0.664084	0.506637	1		-66.514	127.491	321.496	98.9821	1.28802	0.197739	0.985526		-47.8337	199.919	447.672	126.404	1.58158	0.113745	0.890812
chr12_64215653	-15.7383	12.0732	39.8846	14.1895	0.85085	0.394853	0.966775		-82.9357	-21.1628	40.6101	31.5168	-0.671478	0.501916	0.997031		-100.204	16.8284	133.861	59.7106	0.281833	0.778072	0.998925		-93.1039	27.9067	148.917	61.7401	0.452003	0.651267	0.992296		-41.6421	21.8097	85.2616	32.3734	0.673692	0.500507	1		-186.192	-41.3475	103.497	73.9002	-0.559504	0.575818	0.992771		-169.151	15.8419	200.834	94.3839	0.167845	0.866705	0.996518
chr3_154284569	-2.71212	-0.82089	1.07033	0.964911	-0.850742	0.394913	0.966775		-3.93834	0.26258	4.4635	2.14333	0.12251	0.902495	0.998905		-3.98578	3.96984	11.9255	4.05899	0.978037	0.328056	0.983787		-6.77082	1.45705	9.68493	4.19789	0.347092	0.728522	0.995536		-2.09742	2.21754	6.53249	2.20151	1.00728	0.3138	1		-0.497518	9.3519	19.2013	5.02522	1.861	0.0627448	0.955816		-15.3121	-2.73597	9.84014	6.41638	-0.426404	0.669814	0.990091
chr9_121169732	-26.095	20.0088	66.1125	23.5223	0.850629	0.394975	0.966775		-81.8224	20.5817	122.986	52.247	0.393931	0.693632	0.997031		-114.389	79.5898	273.568	98.9686	0.804192	0.421286	0.994387		10.8949	211.444	411.994	102.321	2.06648	0.0387834	0.882281		-116.061	-10.8618	94.3375	53.6731	-0.202369	0.839628	1		-147.466	92.6189	332.704	122.493	0.756119	0.449578	0.992771		-318.178	-11.553	295.072	156.441	-0.0738485	0.941131	0.997474
chr19_42336971	-28.1521	21.5856	71.3233	25.3764	0.850619	0.394981	0.966775		-71.9285	38.5437	149.016	56.3634	0.683843	0.494074	0.997031		-199.943	9.34999	218.643	106.782	0.0875613	0.930225	0.998925		-304.183	-87.7971	128.589	110.401	-0.795257	0.426464	0.980758		-89.7005	23.774	137.249	57.8952	0.410639	0.681337	1		-287.502	-28.4534	230.595	132.168	-0.215282	0.829547	0.992771		-290.88	39.9529	370.786	168.792	0.236699	0.812891	0.996518
chr3_121114911	-36.2755	-10.9778	14.3198	12.907	-0.850536	0.395027	0.966775		-86.5872	-30.4288	25.7295	28.6522	-1.06201	0.288233	0.992897		-139.672	-33.2757	73.1203	54.2837	-0.612997	0.539878	0.998655		-127.99	-18.0468	91.8962	56.0934	-0.321729	0.747658	0.995536		-85.2618	-27.5221	30.2176	29.459	-0.93425	0.350175	1		-79.9121	51.8393	183.591	67.2201	0.771187	0.440596	0.992771		-208.409	-40.3536	127.702	85.7427	-0.470636	0.637901	0.99009
chr14_105449340	-27.6446	21.1926	70.0298	24.917	0.850529	0.395031	0.966775		-95.2173	13.2614	121.74	55.3463	0.239608	0.810634	0.997031		-126.402	79.1098	284.621	104.853	0.754485	0.450558	0.995834		-134.78	77.7137	290.208	108.415	0.716816	0.473488	0.983341		-57.0314	54.3934	165.818	56.8494	0.956799	0.338669	1		-277.132	-22.7753	231.581	129.774	-0.1755	0.860687	0.992771		-298.299	26.5525	351.404	165.741	0.160205	0.87272	0.996518
chr12_50059996	-10.1668	7.792	25.7508	9.16265	0.850408	0.395098	0.966775		-44.0563	-4.17138	35.7136	20.3495	-0.204987	0.837582	0.998439		-103.234	-27.6951	47.8442	38.5405	-0.718599	0.472388	0.997756		-127.607	-49.4899	28.627	39.8555	-1.24173	0.214335	0.970263		-56.5082	-15.5476	25.4131	20.8983	-0.743963	0.456899	1		-167.764	-74.2714	19.2208	47.7001	-1.55705	0.119459	0.960275		-180.055	-60.6388	58.7777	60.9268	-0.995274	0.319603	0.968711
chr11_64361867	-45.4026	-13.7374	17.9277	16.1557	-0.850317	0.395149	0.966775		-86.5701	-16.2411	54.0879	35.8821	-0.452624	0.65082	0.997031		-138.279	-5.0752	128.129	67.9611	-0.074678	0.940471	0.998925		-222.453	-84.7168	53.0193	70.2735	-1.20553	0.227999	0.972944		-71.1736	1.05054	73.2747	36.849	0.0285093	0.977256	1		-54.721	110.154	275.028	84.1197	1.30949	0.190369	0.985526		-155.408	55.1588	265.725	107.432	0.51343	0.607651	0.99009
chr10_68681509	-9.90221	7.58219	25.0666	8.92061	0.849963	0.395346	0.967096		-55.7882	-16.9466	21.8951	19.8172	-0.855146	0.39247	0.992897		-33.5368	39.9994	113.536	37.5185	1.06612	0.286367	0.977059		-131.126	-55.0698	20.9868	38.8044	-1.41916	0.155851	0.962685		-33.8238	6.05484	45.9334	20.3462	0.29759	0.766016	1		-68.3913	22.6495	113.69	46.4494	0.487617	0.625821	0.992771		-100.873	15.4223	131.718	59.3345	0.259921	0.794925	0.996518
chr22_46267947	-7.89576	-2.388	3.11976	2.81008	-0.849799	0.395437	0.967096		-17.6802	-5.42892	6.82237	6.25066	-0.868536	0.385101	0.992897		-41.6042	-18.4083	4.78764	11.8347	-1.55546	0.119838	0.975978		-22.6644	1.30975	25.2839	12.2317	0.107079	0.914727	0.999509		-19.1248	-6.54835	6.02813	6.41657	-1.02054	0.307474	1		-32.0283	-3.33311	25.3621	14.6404	-0.227665	0.819907	0.992771		-69.4203	-32.7786	3.86318	18.6948	-1.75335	0.0795411	0.888262
chr11_10778691	-19.4425	14.8791	49.2007	17.511	0.849698	0.395493	0.967096		-33.5369	42.6899	118.917	38.8912	1.09767	0.272347	0.992897		-188.057	-43.6802	100.697	73.6619	-0.592983	0.553193	0.998655		-159.868	-10.5701	138.728	76.1723	-0.138766	0.889635	0.999509		-115.237	-36.9553	41.3259	39.9394	-0.925285	0.354818	1		-180.439	-1.72292	176.993	91.1815	-0.0188955	0.984924	0.998203		-353.839	-125.614	102.612	116.442	-1.07877	0.280691	0.95917
chr12_133056887	-2.72257	2.08332	6.8892	2.45198	0.849645	0.395523	0.967096		-10.142	0.526104	11.1942	5.44289	0.0966589	0.922997	0.998905		-21.297	-1.07662	19.1438	10.3165	-0.104359	0.916885	0.998925		-11.4578	9.46406	30.386	10.6744	0.88661	0.375289	0.980758		-14.7575	-3.79095	7.17559	5.59518	-0.677539	0.498064	1		-22.3253	2.70817	27.7417	12.7722	0.212037	0.832079	0.992771		-27.8473	4.12938	36.106	16.3146	0.253109	0.800184	0.996518
chr7_5739231	-12.4243	9.50346	31.4312	11.1876	0.849461	0.395625	0.967198		-55.6906	-6.98367	41.7233	24.8505	-0.281027	0.778689	0.997031		-55.1822	37.0853	129.353	47.0752	0.787787	0.430821	0.994387		-121.917	-26.5196	68.8775	48.672	-0.544864	0.585847	0.991856		-25.8431	24.1942	74.2316	25.5293	0.947706	0.343279	1		-10.8486	103.342	217.532	58.2604	1.77379	0.0760978	0.955816		-48.9065	96.93	242.767	74.4064	1.30271	0.192674	0.940803
chr9_113483004	-10.5219	-3.18084	4.16018	3.74542	-0.849261	0.395736	0.967247		-28.6001	-12.2955	4.00917	8.31869	-1.47805	0.139394	0.992897		-42.7009	-11.8139	19.0731	15.7587	-0.749678	0.453449	0.996332		-49.4723	-17.5362	14.4	16.294	-1.07624	0.281821	0.973737		-26.6602	-9.9101	6.83996	8.54595	-1.15963	0.246201	1		-53.6772	-15.4489	22.7795	19.5043	-0.792077	0.428316	0.992771		-57.6018	-8.77862	40.0446	24.9098	-0.352416	0.724526	0.995001
chr17_7420435	-48.7815	-14.7451	19.2914	17.3655	-0.8491	0.395826	0.967247		-96.7363	-21.1342	54.468	38.5725	-0.547907	0.583756	0.997031		-104.551	38.6783	181.908	73.0763	0.529286	0.596607	0.998655		-228.523	-80.4314	67.6604	75.557	-1.06451	0.287097	0.974894		-87.2958	-9.63787	68.02	39.6214	-0.243249	0.807812	1		-38.7268	138.531	315.789	90.4377	1.53178	0.125576	0.960275		-223.248	3.15301	229.554	115.511	0.0272963	0.978223	0.999043
chr14_26448407	-84.6439	-25.5845	33.475	30.1324	-0.849069	0.395843	0.967247		-189.19	-58.0083	73.1735	66.9295	-0.866707	0.386102	0.992897		-181.344	67.1857	315.715	126.801	0.529852	0.596214	0.998655		-358.228	-101.257	155.714	131.107	-0.772321	0.439924	0.980758		-101.483	33.2672	168.017	68.75	0.483886	0.628467	1		-284.682	22.9141	330.511	156.937	0.146008	0.883915	0.993615		-406.478	-13.6308	379.217	200.432	-0.0680069	0.94578	0.997474
chr8_109466558	-38.6774	-11.6898	15.2977	13.7691	-0.848988	0.395888	0.967247		0.558552	60.4955	120.432	30.5801	1.97827	0.0478988	0.94752		-138.29	-24.7402	88.8097	57.9336	-0.427043	0.669348	0.998655		-50.9307	66.4748	183.88	59.9007	1.10975	0.267107	0.972972		-53.1081	8.47184	70.0518	31.4183	0.269646	0.787432	1		-119.204	21.3358	161.875	71.7039	0.297554	0.766044	0.992771		-129.115	50.3714	229.857	91.5745	0.55006	0.582278	0.987219
chr16_14240396	-19.6757	15.0239	49.7236	17.7039	0.848623	0.396091	0.967305		-101.744	-24.6692	52.4058	39.324	-0.627333	0.530441	0.997031		-183.641	-37.6201	108.4	74.5003	-0.504966	0.613582	0.998655		-97.331	53.6493	204.63	77.0308	0.696466	0.486137	0.984936		-53.6561	25.5142	104.684	40.393	0.631649	0.527617	1		-151.62	29.1038	209.828	92.2061	0.315638	0.752277	0.992771		-198.096	32.7158	263.528	117.761	0.277815	0.781155	0.996518
chr11_46770964	-21.1545	16.1424	53.4393	19.029	0.848305	0.396268	0.967305		-105.164	-22.3267	60.5104	42.2638	-0.528269	0.597313	0.997031		-190.033	-33.1394	123.754	80.0479	-0.413994	0.678878	0.998925		-137.323	24.9171	187.157	82.7753	0.30102	0.763399	0.996347		-91.1518	-6.0824	78.987	43.4028	-0.140139	0.888551	1		-32.5	161.693	355.885	99.0779	1.63198	0.102685	0.955816		-106.194	141.816	389.825	126.535	1.12076	0.262391	0.957548
chr1_92181080	-30.0262	-9.06831	11.8896	10.6928	-0.848077	0.396395	0.967305		-49.1541	-2.6059	43.9423	23.7491	-0.109726	0.912626	0.998905		-89.2585	-1.0963	87.0659	44.9807	-0.0243726	0.980555	0.998925		-21.0352	70.1244	161.284	46.51	1.50773	0.131624	0.962685		-72.6895	-24.8889	22.9118	24.3881	-1.02053	0.307476	1		-147.705	-38.577	70.5509	55.6775	-0.692865	0.488395	0.992771		-215.425	-76.0628	63.299	71.1029	-1.06976	0.284729	0.96219
chr17_17809948	-42.7187	32.5749	107.868	38.4151	0.847972	0.396454	0.967305		-146.303	20.941	188.185	85.3287	0.245416	0.806134	0.997031		-111.296	205.537	522.369	161.649	1.2715	0.203551	0.975978		-347.394	-19.7816	307.83	167.149	-0.118347	0.905793	0.999509		-81.3899	90.3957	262.181	87.6457	1.03138	0.302364	1		-192.21	199.927	592.063	200.07	0.999285	0.317656	0.989775		-258.498	242.32	743.139	255.52	0.948343	0.342955	0.971077
chr10_123137260	-65.535	-19.7875	25.96	23.3405	-0.847774	0.396564	0.967305		-55.3095	46.297	147.903	51.84	0.893074	0.371818	0.992897		-418.555	-226.14	-33.7262	98.1705	-2.30355	0.0212481	0.884674		-464.625	-265.657	-66.689	101.514	-2.61694	0.00887212	0.802965		-68.2688	36.0796	140.428	53.239	0.677691	0.497967	1		-297.51	-59.2883	178.934	121.542	-0.487802	0.62569	0.992771		-494.538	-190.321	113.896	155.213	-1.22619	0.220126	0.944729
chr17_15717147	-48.0862	-14.5185	19.0493	17.1264	-0.847724	0.396592	0.967305		-117.314	-42.7528	31.808	38.0413	-1.12385	0.261075	0.992897		-280.562	-139.3	1.96111	72.0722	-1.93279	0.0532621	0.965478		-180.213	-34.1709	111.871	74.5114	-0.4586	0.646522	0.992296		-104.807	-28.2069	48.3936	39.0819	-0.721738	0.470455	1		-321.979	-147.155	27.67	89.1962	-1.64978	0.098987	0.955816		-264.713	-41.3946	181.924	113.938	-0.363308	0.716375	0.993506
chr16_89885978	-7.34819	-2.2186	2.91099	2.61714	-0.847721	0.396594	0.967305		-10.5455	0.837362	12.2203	5.8076	0.144184	0.885355	0.998905		-11.9472	9.63221	31.2116	11.0099	0.874869	0.381645	0.992179		-16.3398	5.95169	28.2432	11.3732	0.523308	0.60076	0.992296		-7.84269	3.85909	15.5609	5.97029	0.646382	0.518032	1		-6.68037	20.0035	46.6874	13.6142	1.46931	0.141749	0.974225		12.3741	46.4606	80.5471	17.3911	2.67152	0.0075508	0.718586
chr18_6995330	-27.1248	-8.18918	10.7464	9.66104	-0.84765	0.396633	0.967305		-40.2519	1.86292	43.9778	21.4872	0.0866994	0.93091	0.998905		-139.507	-59.7478	20.0118	40.6937	-1.46823	0.142041	0.975978		-65.7481	16.748	99.2442	42.0899	0.397911	0.690696	0.995206		-53.5206	-10.2511	33.0185	22.0763	-0.464347	0.642399	1		-124.545	-25.6897	73.166	50.4366	-0.509346	0.61051	0.992771		-164.993	-38.8648	87.2637	64.3513	-0.603948	0.545878	0.986668
chr3_14864215	-112.617	-33.9999	44.6173	40.1108	-0.84765	0.396633	0.967305		-249.115	-74.4938	100.127	89.0923	-0.836142	0.403075	0.99356		-272.566	58.2547	389.076	168.786	0.345139	0.72999	0.998925		-379.954	-37.9155	304.123	174.51	-0.217269	0.827999	0.999509		-277.559	-98.1964	81.1662	91.5115	-1.07305	0.283249	1		-596.926	-187.463	222	208.91	-0.897341	0.369537	0.992771		-588.825	-65.8901	457.044	266.803	-0.246961	0.804938	0.996518
chr7_143321670	-24.6183	-7.43237	9.75355	8.76833	-0.847638	0.396639	0.967305		-52.8944	-14.711	23.4724	19.4813	-0.755135	0.450168	0.997031		-134.822	-62.5135	9.79494	36.892	-1.6945	0.0901709	0.975978		-59.4048	15.3803	90.1654	38.1556	0.403094	0.686879	0.99443		-67.1843	-27.9611	11.2622	20.0119	-1.39723	0.162346	0.984873		-112.981	-23.4728	66.0357	45.6676	-0.513992	0.607257	0.992771		-259.477	-145.192	-30.9062	58.3089	-2.49004	0.0127727	0.736868
chr6_142088378	-61.833	-18.666	24.5009	22.024	-0.847533	0.396698	0.967305		-75.9246	19.9564	115.837	48.9189	0.407949	0.683311	0.997031		-172.63	8.99527	190.621	92.6662	0.0970717	0.922669	0.998925		-269.916	-82.1219	105.673	95.8136	-0.857101	0.391389	0.980758		-117.745	-19.2472	79.2507	50.254	-0.382998	0.701721	1		-202.754	22.0422	246.838	114.692	0.192186	0.847596	0.992771		-453.936	-166.854	120.228	146.47	-1.13917	0.254633	0.954427
chr16_5027395	-5.35023	-1.61509	2.12005	1.90568	-0.847514	0.396709	0.967305		-6.09219	2.20525	10.5027	4.23339	0.520918	0.602424	0.997031		-9.37786	6.34444	22.0667	8.02158	0.790922	0.42899	0.994387		-19.189	-2.93377	13.3215	8.2935	-0.353744	0.723531	0.995536		-5.47666	3.04743	11.5715	4.34903	0.700716	0.48348	1		-19.5019	-0.0498621	19.4021	9.92449	-0.00502415	0.995991	1		-16.4102	8.43997	33.2901	12.6787	0.665684	0.505613	0.985682
chr15_84648487	-8.61124	6.55811	21.7275	7.73946	0.84736	0.396795	0.967305		-16.9325	16.7732	50.4789	17.1968	0.975371	0.329376	0.992897		-38.2456	25.6488	89.5432	32.5992	0.786793	0.431403	0.994387		-33.6746	32.3502	98.3751	33.6862	0.960343	0.336883	0.977449		-33.503	1.1374	35.7778	17.6737	0.0643556	0.948687	1		-56.264	22.7714	101.807	40.3242	0.564709	0.572272	0.992771		-111.328	-10.3256	90.6773	51.5321	-0.200372	0.84119	0.996518
chr15_83283423	-16.4488	12.5251	41.499	14.7826	0.847285	0.396836	0.967305		-32.9169	31.4392	95.7952	32.8347	0.957498	0.338316	0.992897		-54.8248	67.098	189.021	62.2055	1.07865	0.280744	0.977059		-105.133	20.9359	147.005	64.3209	0.325491	0.744809	0.995536		-72.0436	-5.93623	60.1711	33.7282	-0.176002	0.860292	1		-146.143	4.76048	155.664	76.9917	0.0618312	0.950697	0.996616		-175.441	17.2859	210.012	98.3298	0.175795	0.860455	0.996518
chr11_71605335	-13.7022	10.4299	34.562	12.3123	0.847115	0.396931	0.967305		-99.6942	-46.1272	7.43972	27.3301	-1.68778	0.091453	0.992897		-78.6642	22.8144	124.293	51.7748	0.440647	0.659468	0.998655		-75.206	29.7755	134.757	53.562	0.555907	0.578274	0.991482		-40.1845	14.8536	69.8917	28.0807	0.528962	0.596832	1		-83.1776	42.4767	168.131	64.1093	0.662567	0.507608	0.992771		-138.574	21.8881	182.35	81.8682	0.267358	0.789193	0.996518
chr1_25805165	-30.5296	-9.21243	12.1048	10.8761	-0.847032	0.396977	0.967305		-29.2079	18.1375	65.483	24.1559	0.750855	0.45274	0.997031		-63.4685	26.2043	115.877	45.7515	0.572754	0.566811	0.998655		-110.462	-17.7331	74.9955	47.3105	-0.374823	0.707792	0.995206		-72.9916	-24.3712	24.2492	24.8063	-0.98246	0.325873	1		-120.226	-9.22576	101.775	56.6329	-0.162905	0.870593	0.992771		-217.917	-76.1658	65.5856	72.3221	-1.05315	0.292274	0.96585
chr11_89800992	-2.17128	1.65213	5.47553	1.95072	0.846932	0.397033	0.967305		-3.06029	5.43123	13.9227	4.33241	1.25363	0.209977	0.992897		-18.3125	-2.22884	13.8548	8.20594	-0.271612	0.78592	0.998925		-16.1995	0.432182	17.0638	8.48554	0.0509316	0.95938	1		-7.67409	1.04659	9.76728	4.44933	0.235225	0.814034	1		-21.6706	-1.76186	18.1469	10.1575	-0.173453	0.862295	0.992771		-23.3779	2.04718	27.4722	12.972	0.157816	0.874602	0.996518
chr2_69643696	-91.9325	-27.7375	36.4575	32.7526	-0.84688	0.397062	0.967305		-308.539	-165.971	-23.4039	72.7386	-2.28175	0.0225039	0.875755		-433.237	-163.115	107.007	137.817	-1.18356	0.236588	0.975978		-420.141	-140.857	138.428	142.492	-0.988522	0.322897	0.977449		-285.468	-139.019	7.42944	74.7187	-1.86057	0.0628052	0.967352		-367.7	-33.3445	301.011	170.59	-0.195466	0.845028	0.992771		-938.243	-511.311	-84.3781	217.823	-2.34737	0.0189064	0.795517
chr3_127629267	-12.6707	-3.82285	5.02497	4.5142	-0.846851	0.397078	0.967305		-20.1809	-0.528387	19.1242	10.0268	-0.0526974	0.957973	0.998928		-36.7402	0.484697	37.7096	18.9923	0.0255207	0.97964	0.998925		-63.8036	-25.314	13.1757	19.6376	-1.28906	0.197378	0.969244		-14.4433	5.74233	25.9279	10.2988	0.557574	0.577135	1		-20.3428	25.7317	71.8061	23.5074	1.09462	0.273682	0.989775		-59.0913	-0.242448	58.6064	30.0249	-0.00807488	0.993557	1
chr5_153706109	-0.838006	0.637115	2.11223	0.752612	0.846538	0.397253	0.967305		-5.1835	-1.90707	1.36936	1.67165	-1.14083	0.25394	0.992897		-2.54858	3.65801	9.8646	3.16663	1.15517	0.248019	0.975978		-4.77143	1.64566	8.06275	3.27403	0.502641	0.615217	0.992296		-2.95846	0.407299	3.77305	1.71722	0.237185	0.812513	1		-4.47531	3.20707	10.8894	3.91958	0.818217	0.413233	0.992771		-6.79536	3.01577	12.8269	5.00568	0.602469	0.546862	0.986668
chr4_23812755	-23.0304	17.5077	58.0457	20.6827	0.84649	0.397279	0.967305		-71.4401	18.5985	108.637	45.9381	0.40486	0.68558	0.997031		-153.278	17.2935	187.865	87.026	0.198717	0.842484	0.998925		-195.423	-19.0806	157.262	89.9706	-0.212076	0.832048	0.999509		-121.382	-28.8916	63.599	47.1891	-0.612251	0.540371	1		-335.774	-124.653	86.4685	107.715	-1.15725	0.247172	0.988678		-429.147	-159.53	110.086	137.559	-1.15972	0.246164	0.954427
chr5_90399476	-30.6701	-9.24953	12.171	10.9289	-0.84634	0.397363	0.967305		-61.1568	-13.5775	34.0018	24.2751	-0.559317	0.575945	0.997031		-59.5921	30.5377	120.667	45.9846	0.664085	0.506636	0.998655		-87.7673	5.41741	98.6022	47.5432	0.113947	0.90928	0.999509		-74.3719	-25.4985	23.375	24.9354	-1.02258	0.306506	1		-114.606	-3.04581	108.514	56.9183	-0.0535121	0.957324	0.996712		-221.978	-79.5122	62.9539	72.6868	-1.0939	0.273998	0.958633
chr12_70353914	-0.847101	0.643682	2.13447	0.760604	0.846278	0.397397	0.967305		-1.83693	1.47274	4.78242	1.68861	0.872162	0.38312	0.992897		-12.0086	-5.73699	0.534621	3.1998	-1.79292	0.0729856	0.975978		-12.3567	-5.87365	0.609405	3.30768	-1.77576	0.0757724	0.944833		-4.8539	-1.45315	1.9476	1.73508	-0.837515	0.402303	1		-7.32624	0.438499	8.20324	3.9616	0.110687	0.911864	0.996476		-15.4983	-5.58408	4.33016	5.05829	-1.10395	0.269616	0.957729
chr11_17599609	-52.5783	-15.8554	20.8676	18.7362	-0.846243	0.397417	0.967305		69.5094	151.04	232.571	41.5973	3.63101	0.000282318	0.409054		-246.462	-92.0084	62.4454	78.803	-1.16758	0.242978	0.975978		22.3327	182.038	341.744	81.4823	2.23408	0.0254778	0.859824		-111.055	-27.336	56.3831	42.7138	-0.63998	0.522185	1		-243.872	-52.6522	138.567	97.5609	-0.539686	0.589414	0.992771		-175.232	68.8663	312.964	124.54	0.552966	0.580287	0.987219
chr2_1979260	-14.0698	10.6899	35.4497	12.6325	0.846224	0.397428	0.967305		-58.7386	-3.7152	51.3082	28.0732	-0.13234	0.894715	0.998905		-146.26	-42.0446	62.1707	53.1711	-0.790742	0.429095	0.994387		-101.55	6.26344	114.077	55.0069	0.113866	0.909344	0.999509		-6.57992	49.9016	106.383	28.8171	1.73167	0.083333	0.972173		-80.0075	49.035	178.077	65.838	0.744782	0.456404	0.992771		-112.087	52.6764	217.439	84.0628	0.626632	0.530901	0.986308
chr6_131807960	-10.1599	7.71057	25.5811	9.11761	0.845679	0.397732	0.967897		-26.051	13.642	53.335	20.2515	0.673629	0.500547	0.997031		-83.5787	-8.38832	66.8021	38.3624	-0.21866	0.826915	0.998925		-65.4639	12.2819	90.0278	39.6662	0.309632	0.756841	0.995752		-51.4176	-10.641	30.1356	20.8044	-0.511478	0.609016	1		-18.2575	74.7979	167.853	47.4772	1.57545	0.115153	0.960275		-74.6538	44.1968	163.047	60.6381	0.728862	0.466086	0.981999
chr22_17159287	-1.20003	0.909964	3.01996	1.07653	0.845276	0.397957	0.967936		-1.86096	2.82581	7.51258	2.39121	1.18175	0.237306	0.992897		-10.0579	-1.17851	7.7009	4.53031	-0.260138	0.794757	0.998925		-8.16398	1.01592	10.1958	4.68362	0.216909	0.828279	0.999509		-5.37761	-0.563267	4.25108	2.4563	-0.229316	0.818624	1		-12.1086	-1.11835	9.87189	5.60727	-0.199447	0.841913	0.992771		-10.5335	3.50169	17.5369	7.16083	0.489006	0.624838	0.99009
chr3_179764184	-1.2373	0.938011	3.11333	1.10985	0.845166	0.398018	0.967936		-3.15793	1.67378	6.5055	2.46516	0.678975	0.497154	0.997031		-8.31746	0.835831	9.98912	4.67004	0.178977	0.857956	0.998925		-5.28308	4.18081	13.6447	4.82852	0.865858	0.386568	0.980758		-6.43596	-1.47295	3.49006	2.53215	-0.581701	0.560768	1		-13.0606	-1.73059	9.59938	5.78059	-0.299379	0.764651	0.992771		0.42069	14.8884	29.3561	7.38148	2.01699	0.0436963	0.85569
chr7_74063754	-15.1309	11.4697	38.0703	13.5717	0.845118	0.398045	0.967936		-30.6615	28.4215	87.5045	30.1444	0.942845	0.34576	0.992897		-166.295	-54.3757	57.5437	57.1017	-0.95226	0.340965	0.983881		-99.4814	16.2448	131.971	59.044	0.27513	0.783216	0.99836		-61.9421	-1.24488	59.4523	30.968	-0.040199	0.967934	1		-83.0818	55.4407	193.963	70.6747	0.784449	0.432777	0.992771		-121.509	55.4028	232.315	90.2613	0.613804	0.539345	0.986668
chr8_127738359	-65.4675	-19.7237	26.0201	23.3387	-0.84511	0.39805	0.967936		-66.1081	35.4956	137.099	51.8386	0.684733	0.493513	0.997031		-79.5616	112.899	305.359	98.1939	1.14975	0.250247	0.975978		-176.441	22.5679	221.577	101.535	0.222266	0.824107	0.999509		-139.55	-35.173	69.2037	53.2534	-0.660484	0.508944	1		-125.497	112.712	350.921	121.535	0.927402	0.353718	0.992771		-341.391	-37.161	267.07	155.22	-0.239409	0.810789	0.996518
chr1_176740209	-25.6637	-7.73063	10.2024	9.14952	-0.844922	0.398155	0.967936		-86.4954	-46.672	-6.84868	20.318	-2.29707	0.0216145	0.875755		-98.4857	-23.0465	52.3927	38.4894	-0.598776	0.549322	0.998655		-133.526	-55.5402	22.4455	39.7886	-1.39588	0.16275	0.962685		-46.7231	-5.81989	35.0833	20.869	-0.278877	0.780339	1		-103.064	-9.69533	83.6732	47.637	-0.203525	0.838725	0.992771		-128.428	-9.19201	110.044	60.8348	-0.151098	0.879898	0.996518
chr19_4123891	-14.7249	11.154	37.0328	13.2035	0.844774	0.398237	0.967936		-33.5524	23.9266	81.4057	29.326	0.815883	0.414567	0.997031		-139.086	-30.1901	78.7056	55.559	-0.543387	0.586863	0.998655		-65.2744	47.3123	159.899	57.4422	0.823651	0.410138	0.980758		-64.8316	-5.78984	53.2519	30.1233	-0.192205	0.847582	1		-73.186	61.5956	196.377	68.7661	0.895726	0.370399	0.992771		-101.269	70.8619	242.993	87.8221	0.80688	0.419736	0.976002
chr4_88731381	-36.5287	27.6694	91.8675	32.7541	0.844761	0.398244	0.967936		-183.25	-40.6613	101.928	72.7495	-0.558922	0.576215	0.997031		-211.323	58.8008	328.925	137.818	0.426654	0.669631	0.998655		-219.816	59.4477	338.711	142.481	0.417231	0.676509	0.99429		-141.838	4.63674	151.111	74.7319	0.0620451	0.950527	1		-175.668	158.679	493.026	170.585	0.930203	0.352266	0.992771		-658.376	-231.395	195.586	217.847	-1.06219	0.288151	0.963742
chr15_51893765	-1.49868	1.1352	3.76908	1.34382	0.844756	0.398247	0.967936		-3.36961	2.48089	8.33138	2.98495	0.831133	0.405899	0.994491		-8.99914	2.08534	13.1698	5.65535	0.368738	0.712323	0.998925		-10.4934	0.967538	12.4285	5.84743	0.165464	0.868579	0.999509		-4.36606	1.64348	7.65303	3.06609	0.536018	0.591946	1		-7.01693	6.70149	20.4199	6.99919	0.957466	0.338332	0.992204		-10.3066	7.21389	24.7344	8.93902	0.807011	0.41966	0.976002
chr1_46341248	-8.65611	-2.60686	3.44239	3.08635	-0.844642	0.398311	0.967936		-2.5683	10.8623	24.293	6.85236	1.5852	0.112922	0.992897		-36.757	-11.3196	14.1178	12.9783	-0.8722	0.383099	0.992179		-7.56321	18.7447	45.0527	13.4224	1.39652	0.162557	0.962685		-14.9638	-1.16801	12.6277	7.03865	-0.165943	0.868202	1		-49.389	-17.8978	13.5933	16.0669	-1.11395	0.265299	0.989775		-56.3911	-16.1744	24.0423	20.5187	-0.788275	0.430536	0.976002
chr11_22274752	-48.3995	-14.5718	19.2559	17.259	-0.844303	0.3985	0.967936		-175.797	-100.68	-25.563	38.3249	-2.62701	0.00861396	0.780429		-159.396	-17.0953	125.205	72.6024	-0.235465	0.813848	0.998925		-175.101	-27.9526	119.196	75.0758	-0.372325	0.709651	0.995206		-163.547	-86.4015	-9.25614	39.3599	-2.19517	0.0281516	0.967352		-292.675	-116.54	59.5951	89.8647	-1.29684	0.194688	0.985526		-302.326	-77.3803	147.566	114.768	-0.67423	0.500165	0.985682
chr12_41572374	-14.2272	10.7657	35.7586	12.7515	0.844267	0.39852	0.967936		-23.6711	31.8329	87.3368	28.3183	1.12411	0.260967	0.992897		-73.3052	31.8299	136.965	53.6403	0.593394	0.552917	0.998655		-2.41513	106.291	214.997	55.4622	1.91645	0.0553073	0.914793		-12.5532	44.4468	101.447	29.0816	1.52835	0.126426	0.984873		-50.8865	79.2377	209.362	66.3899	1.19352	0.232666	0.987756		64.756	230.916	397.075	84.7754	2.72385	0.00645251	0.718586
chr17_4739132	-29.3826	-8.84555	11.6915	10.4781	-0.844196	0.39856	0.967936		-54.2922	-8.6858	36.9206	23.2686	-0.373284	0.708937	0.997031		-60.4989	25.8981	112.295	44.0801	0.587523	0.556852	0.998655		-90.8969	-1.56321	87.7705	45.5784	-0.0342973	0.97264	1		-50.4607	-3.64361	43.1734	23.8862	-0.15254	0.878761	1		-98.1804	8.81191	115.804	54.5879	0.161426	0.871758	0.992771		-115.729	20.8648	157.459	69.6909	0.29939	0.764643	0.996518
chr1_167685398	-20.5061	-6.17313	8.15986	7.31275	-0.84416	0.39858	0.967936		-28.1797	3.65958	35.4988	16.2445	0.225281	0.821761	0.997939		-47.3968	12.874	73.1448	30.7504	0.418662	0.675463	0.998655		-98.9559	-36.6405	25.6748	31.7936	-1.15245	0.249136	0.972944		-41.1308	-8.45616	24.2185	16.6707	-0.507246	0.611983	1		-88.8526	-14.2493	60.354	38.0629	-0.374362	0.708135	0.992771		-172.151	-76.8895	18.3723	48.6029	-1.58199	0.113651	0.890812
chr4_165313185	-40.987	-12.3383	16.3103	14.6167	-0.844129	0.398598	0.967936		-87.8714	-24.2358	39.3999	32.4672	-0.74647	0.455383	0.997031		-191.451	-70.9191	49.6129	61.4959	-1.15323	0.248815	0.975978		-134.555	-9.92323	114.709	63.5878	-0.156056	0.875989	0.999509		-68.1286	-2.75382	62.621	33.3545	-0.0825621	0.9342	1		-132.628	16.6003	165.829	76.1371	0.218032	0.827404	0.992771		-223.567	-33.0143	157.539	97.221	-0.33958	0.734173	0.996354
chr14_102507194	-72.4529	-21.8048	28.8433	25.8408	-0.843811	0.398775	0.968219		-141.348	-28.8478	83.6525	57.3981	-0.502591	0.615252	0.997031		-287.713	-74.5804	138.552	108.741	-0.685854	0.492805	0.998655		-327.32	-106.95	113.42	112.434	-0.951225	0.34149	0.977449		-117.426	-1.86609	113.693	58.9589	-0.0316507	0.974751	1		-207.377	56.4092	320.196	134.585	0.419135	0.675118	0.992771		-596.029	-259.155	77.7185	171.874	-1.50782	0.131601	0.901929
chr10_99533193	-40.4717	-12.1784	16.115	14.4354	-0.843647	0.398866	0.968294		-82.2829	-19.4431	43.3967	32.0611	-0.606437	0.544224	0.997031		-173.204	-54.1866	64.8303	60.7229	-0.892358	0.372201	0.989805		-171.122	-48.0495	75.0231	62.7921	-0.765215	0.444143	0.980758		-99.2401	-34.7089	29.8224	32.9241	-1.05421	0.291787	1		-113.54	33.7847	181.11	75.1658	0.449469	0.653093	0.992771		-353.726	-165.597	22.5328	95.9843	-1.72525	0.0844833	0.888262
chr14_21081637	-29.9889	22.6487	75.2862	26.8559	0.84334	0.399039	0.968519		-87.7352	29.262	146.259	59.6925	0.490213	0.623983	0.997031		-70.6448	150.977	372.6	113.073	1.33523	0.181802	0.975978		-262.081	-32.9171	196.247	116.92	-0.281534	0.7783	0.997009		-18.3128	101.863	222.039	61.3143	1.66133	0.0966474	0.981054		-41.6021	232.757	507.117	139.979	1.6628	0.0963529	0.955816		-6.9464	343.254	693.454	178.674	1.92112	0.0547163	0.879728
chr8_31639751	-5.36325	-1.61332	2.1366	1.91323	-0.843247	0.399091	0.968519		-6.76793	1.56134	9.89061	4.24963	0.367407	0.713316	0.997031		-28.581	-12.8019	2.97731	8.05059	-1.59018	0.111795	0.975978		-22.077	-5.7624	10.5522	8.32375	-0.692284	0.488759	0.984936		-15.4684	-6.91112	1.64617	4.36596	-1.58295	0.113432	0.984873		-31.2078	-11.6793	7.84915	9.96352	-1.17221	0.241112	0.988678		-44.773	-19.8322	5.1086	12.7249	-1.55854	0.119106	0.8941
chr7_27095473	-14.6507	11.0557	36.7622	13.1155	0.84295	0.399257	0.968519		-79.9237	-22.8263	34.2712	29.1314	-0.783564	0.433296	0.997031		-110.198	-2.03804	106.122	55.1838	-0.0369318	0.970539	0.998925		15.3981	127.218	239.037	57.0508	2.2299	0.025754	0.859824		-68.9734	-10.3167	48.34	29.9269	-0.344731	0.730297	1		-85.5329	48.3337	182.2	68.2993	0.707675	0.479147	0.992771		-143.137	27.8294	198.796	87.2279	0.319042	0.749695	0.996518
chr9_113170507	-34.6561	-10.4203	13.8155	12.3652	-0.842709	0.399391	0.968519		-68.4382	-14.6068	39.2245	27.465	-0.531835	0.59484	0.997031		-106.821	-4.85161	97.1174	52.025	-0.0932553	0.925701	0.998925		-192.855	-87.4271	18.0004	53.7896	-1.62535	0.104087	0.955177		-54.4385	0.860155	56.1588	28.2136	0.0304873	0.975678	1		-96.1033	30.0978	156.299	64.3883	0.467442	0.640184	0.992771		-262.634	-101.456	59.7224	82.2337	-1.23375	0.217297	0.944729
chr6_32150786	-51.7311	-15.5542	20.6227	18.4576	-0.842698	0.399398	0.968519		-49.8685	30.4854	110.839	40.9969	0.743603	0.457117	0.997031		-69.9825	82.2273	234.437	77.6581	1.05884	0.289674	0.979612		-244.79	-87.4068	69.976	80.2973	-1.08854	0.276357	0.973737		-92.321	-9.77271	72.7756	42.1165	-0.23204	0.816507	1		-135.326	53.067	241.46	96.1188	0.552098	0.580882	0.992771		-349.119	-108.52	132.078	122.754	-0.884046	0.376671	0.976002
chr16_31416434	-8.81123	6.64464	22.1005	7.88565	0.842625	0.399438	0.968519		-28.1557	6.15456	40.4648	17.5052	0.351585	0.72515	0.997031		-85.048	-20.0268	44.9945	33.1741	-0.603686	0.546052	0.998655		-42.8391	24.3638	91.5667	34.2872	0.710582	0.477344	0.983422		-33.4346	1.82807	37.0908	17.9912	0.101609	0.919067	1		-79.9858	0.505808	80.9974	41.0671	0.0123166	0.990173	0.99966		-72.8781	29.8579	132.594	52.4163	0.56963	0.568929	0.986668
chr1_66682294	-16.4873	12.4315	41.3504	14.7545	0.842556	0.399477	0.968519		-92.9074	-28.679	35.5494	32.7696	-0.875172	0.38148	0.992897		-91.9363	29.7141	151.365	62.0665	0.478746	0.632119	0.998655		-59.5513	66.2405	192.032	64.1795	1.03211	0.302019	0.977449		-75.3088	-9.3488	56.6113	33.6531	-0.277799	0.781167	1		-34.0078	116.565	267.137	76.8228	1.51732	0.129186	0.960275		-15.8188	176.468	368.756	98.1057	1.79876	0.072057	0.888262
chr6_167952116	-47.7369	-14.3477	19.0415	17.0353	-0.842234	0.399657	0.968519		-113.82	-39.6582	34.5041	37.8379	-1.04811	0.29459	0.992897		-135.151	5.33305	145.817	71.6757	0.0744052	0.940688	0.998925		-133.591	11.6769	156.945	74.1163	0.157549	0.874812	0.999509		-70.3	5.88855	82.0771	38.8717	0.151487	0.879592	1		-162.328	11.5393	185.407	88.708	0.130081	0.896502	0.995514		-271.655	-49.5772	172.501	113.305	-0.437555	0.661709	0.99009
chr19_12865926	-14.1683	10.6749	35.5182	12.6751	0.842196	0.399678	0.968519		-108.636	-53.4643	1.70785	28.1491	-1.89933	0.0575213	0.960318		-93.2667	11.2644	115.796	53.3322	0.211213	0.832721	0.998925		-176.788	-68.693	39.4016	55.1503	-1.24556	0.212926	0.970263		-33.943	22.7317	79.4063	28.9156	0.786138	0.431787	1		-115.117	14.2538	143.624	66.0054	0.215949	0.829028	0.992771		-214.927	-49.6882	115.55	84.3053	-0.589385	0.555603	0.986668
chr11_57567482	-29.6046	-8.89567	11.8133	10.5658	-0.841931	0.399826	0.968519		-53.936	-7.94138	38.0533	23.4667	-0.338411	0.735053	0.997031		-57.8523	29.258	116.368	44.444	0.658311	0.510338	0.998655		-144.498	-54.4316	35.6351	45.9524	-1.18452	0.236207	0.972944		-64.6549	-17.4203	29.8143	24.0993	-0.722857	0.469768	1		-47.4356	60.3951	168.226	55.0156	1.09778	0.2723	0.989775		-111.292	26.4001	164.092	70.2511	0.375796	0.707069	0.993372
chr19_50629514	-13.2632	9.9862	33.2356	11.8619	0.841869	0.399862	0.968519		-71.5019	-19.8628	31.7762	26.3464	-0.75391	0.450903	0.997031		-129.28	-31.4493	66.3817	49.9138	-0.630073	0.528647	0.998655		-13.7183	87.4222	188.563	51.6023	1.69415	0.0902362	0.955177		-70.959	-17.9169	35.1253	27.0623	-0.66206	0.507933	1		-91.4017	29.6874	150.776	61.7802	0.480532	0.630849	0.992771		-197.693	-43.0492	111.594	78.8997	-0.545619	0.585328	0.988573
chr12_128414692	-15.4383	11.6161	38.6704	13.8033	0.841545	0.400042	0.968519		-47.3119	12.7817	72.8753	30.66	0.416886	0.676762	0.997031		-145.723	-31.8789	81.9657	58.084	-0.548841	0.583114	0.998655		-103.464	14.2475	131.959	60.0568	0.237234	0.812475	0.999509		-50.9317	10.7954	72.5225	31.4934	0.342782	0.731763	1		-151.835	-10.9298	129.976	71.8905	-0.152034	0.87916	0.993615		-150.034	29.9256	209.885	91.8161	0.325929	0.744478	0.996518
chr18_79396208	-28.9127	21.7444	72.4014	25.8454	0.841323	0.400167	0.968519		-76.6079	35.9066	148.421	57.4053	0.625492	0.531648	0.997031		-122.76	90.3974	303.555	108.754	0.831211	0.405854	0.994387		-173.929	46.4598	266.848	112.443	0.413185	0.679471	0.99429		-28.8315	86.7335	202.299	58.9617	1.47101	0.141288	0.984873		-423.247	-159.421	104.405	134.605	-1.18436	0.236271	0.988224		-48.1077	288.812	625.732	171.898	1.68014	0.0929305	0.888262
chr7_150047665	-2.27732	1.71213	5.70158	2.03543	0.84116	0.400258	0.968519		-6.58468	2.27653	11.1377	4.52102	0.503543	0.614583	0.997031		-19.014	-2.22836	14.5573	8.56411	-0.260198	0.794711	0.998925		-31.5748	-14.22	3.13488	8.8545	-1.60596	0.108283	0.958201		-10.9038	-1.80067	7.30241	4.64443	-0.387706	0.698234	1		-39.6687	-18.8953	1.87814	10.5987	-1.78279	0.0746197	0.955816		-41.0403	-14.5084	12.0236	13.5367	-1.07178	0.283819	0.961152
chr22_37515902	-11.2823	8.4821	28.2464	10.0839	0.841156	0.40026	0.968519		-47.6395	-3.75715	40.1252	22.389	-0.167812	0.866731	0.998905		-8.23524	74.8911	158.017	42.4114	1.76582	0.0774252	0.975978		-84.4596	1.50481	87.4692	43.8594	0.0343098	0.97263	1		-49.7158	-4.59674	40.5223	23.0199	-0.199685	0.841727	1		-129.101	-26.1759	76.7489	52.5126	-0.498468	0.618154	0.992771		-258.987	-127.693	3.60107	66.9868	-1.90624	0.0566188	0.887332
chr6_159749427	-2.34777	-0.704908	0.937958	0.838197	-0.840982	0.400358	0.968519		-4.21369	-0.56401	3.08567	1.86208	-0.302892	0.761972	0.997031		-4.94489	1.96661	8.87811	3.52628	0.557702	0.577048	0.998655		-5.13199	2.00998	9.15195	3.64386	0.551606	0.581218	0.991856		-5.04052	-1.29412	2.45229	1.91143	-0.67704	0.498381	1		-6.91885	1.6387	10.1962	4.3661	0.375323	0.70742	0.992771		-12.568	-1.64106	9.28583	5.57495	-0.294364	0.76848	0.996518
chr12_389102	-0.721102	0.541858	1.80482	0.644367	0.840915	0.400395	0.968519		-1.46505	1.34097	4.14698	1.43164	0.936664	0.348931	0.992897		-4.595	0.720112	6.03522	2.71179	0.265548	0.790587	0.998925		-2.44256	3.05162	8.54579	2.80315	1.08864	0.276314	0.973737		-1.99458	0.887337	3.76926	1.47037	0.60348	0.546189	1		-4.08048	2.49522	9.07092	3.35495	0.743743	0.457032	0.992771		0.174596	8.57265	16.9707	4.28472	2.00075	0.0454195	0.863735
chr12_51891274	-15.5281	11.6633	38.8547	13.8731	0.84071	0.40051	0.968519		-84.705	-24.3175	36.0699	30.8099	-0.789276	0.429951	0.997031		-76.2691	38.1138	152.497	58.3586	0.653096	0.513695	0.998655		-137.843	-19.5622	98.7186	60.3474	-0.324161	0.745816	0.995536		-108.02	-46.0057	16.0085	31.6399	-1.45404	0.145935	0.984873		-143.267	-1.69084	139.886	72.2329	-0.0234082	0.981325	0.997717		-198.751	-17.935	162.881	92.2531	-0.194411	0.845854	0.996518
chr2_74462835	-17.5172	13.1567	43.8306	15.6499	0.840685	0.400525	0.968519		-72.5069	-4.34979	63.8074	34.7741	-0.125087	0.900454	0.998905		-169.927	-40.8067	88.3142	65.878	-0.619428	0.535635	0.998655		-96.2236	37.3103	170.844	68.1295	0.547637	0.583941	0.991856		-115.31	-45.2731	24.7636	35.733	-1.26698	0.205161	0.991027		-18.1638	141.784	301.732	81.6062	1.73742	0.0823129	0.955816		-93.827	110.312	314.452	104.153	1.05914	0.289536	0.963742
chr19_51367563	-12.618	9.476	31.57	11.2724	0.840635	0.400553	0.968519		-30.2522	18.8206	67.8933	25.0371	0.751707	0.452227	0.997031		-79.1606	13.8093	106.779	47.4336	0.29113	0.770952	0.998925		-94.4693	1.65315	97.7756	49.0421	0.0337088	0.973109	1		-21.292	29.1128	79.5176	25.7167	1.13206	0.257611	1		-55.2533	59.8152	174.884	58.7084	1.01885	0.308273	0.989775		-11.2916	135.653	282.598	74.9719	1.80939	0.0703907	0.888262
chr12_54648437	-15.9813	11.9945	39.9703	14.2734	0.84034	0.400718	0.968519		-95.0867	-32.958	29.1707	31.6983	-1.03974	0.298461	0.992897		-159.868	-42.186	75.4964	60.0421	-0.702607	0.4823	0.998033		-120.838	0.855706	122.549	62.0885	0.013782	0.989004	1		-37.685	26.1211	89.9272	32.5541	0.80239	0.422327	1		-161.795	-16.1341	129.526	74.3166	-0.2171	0.828131	0.992771		-201.515	-15.4824	170.55	94.9145	-0.163119	0.870425	0.996518
chr1_39287357	-42.2659	-12.6817	16.9026	15.094	-0.840178	0.400808	0.968519		-99.1967	-33.4906	32.2154	33.5235	-0.999019	0.317785	0.992897		-140.592	-16.1439	108.304	63.4941	-0.254258	0.799296	0.998925		-197.166	-68.4823	60.2017	65.6551	-1.04306	0.29692	0.977449		-58.9083	8.56381	76.0359	34.4245	0.24877	0.803538	1		-154.956	-0.913089	153.13	78.5934	-0.0116179	0.99073	0.999758		-375.004	-178.29	18.424	100.364	-1.77643	0.0756622	0.888262
chr1_156910710	-58.44	43.8412	146.122	52.1843	0.840123	0.400839	0.968519		-82.0586	145.102	372.263	115.898	1.25198	0.210578	0.992897		-557.318	-127.045	303.227	219.527	-0.578723	0.562776	0.998655		-194.684	250.245	695.175	227.005	1.10238	0.270297	0.972972		-123.281	110.035	343.35	119.039	0.924361	0.355299	1		-659.58	-126.959	405.661	271.745	-0.4672	0.640357	0.992771		-720.247	-40.0513	640.144	347.039	-0.115409	0.908121	0.997474
chr12_14496216	-20.3213	-6.09647	8.12831	7.25754	-0.840018	0.400898	0.968519		-15.6317	15.9734	47.5784	16.125	0.990596	0.321883	0.992897		-37.6638	22.2136	82.091	30.5497	0.727131	0.467146	0.997756		-49.5311	12.3383	74.2078	31.5661	0.390873	0.695891	0.995206		-18.4691	13.9924	46.4539	16.562	0.844849	0.398195	1		-53.5128	20.5696	94.6519	37.7971	0.54421	0.586297	0.992771		-107.797	-13.2073	81.3825	48.2601	-0.27367	0.784338	0.996518
chr20_32331248	-20.8701	15.6487	52.1675	18.632	0.839883	0.400974	0.968519		-64.7253	16.3898	97.505	41.3853	0.396031	0.692083	0.997031		-198.799	-45.1293	108.541	78.403	-0.575607	0.564881	0.998655		-153.524	5.35769	164.24	81.0622	0.0660936	0.947303	1		-98.1322	-14.8132	68.5058	42.5097	-0.348466	0.72749	1		-147.737	42.4673	232.672	97.0433	0.437612	0.661667	0.992771		-235.653	7.25752	250.168	123.934	0.0585595	0.953303	0.997474
chr20_58693140	-6.06775	4.54942	15.1666	5.41692	0.839852	0.400991	0.968519		-25.1448	-1.55963	22.0256	12.0333	-0.12961	0.896875	0.998905		-28.4858	16.1925	60.8707	22.795	0.710351	0.477487	0.997756		-79.5994	-33.4118	12.7759	23.5651	-1.41785	0.156236	0.962685		-27.8923	-3.66587	20.5606	12.3604	-0.296581	0.766786	1		-69.8182	-14.5206	40.777	28.2131	-0.514676	0.606779	0.992771		-46.7227	23.8895	94.5017	36.0266	0.663107	0.507262	0.985682
chr5_178142909	-15.9418	11.9439	39.8295	14.2274	0.8395	0.401189	0.968519		-75.2728	-13.3331	48.6066	31.6019	-0.421907	0.673093	0.997031		-211.95	-94.6246	22.7005	59.8597	-1.58077	0.11393	0.975978		-113.88	7.42898	128.738	61.8926	0.12003	0.904459	0.999509		-77.3504	-13.7245	49.9015	32.4622	-0.422783	0.672454	1		-135.29	9.93997	155.17	74.0971	0.134148	0.893286	0.995183		-155.576	29.8949	215.366	94.6279	0.31592	0.752063	0.996518
chr17_64919170	-22.6094	-6.77987	9.0497	8.07631	-0.839476	0.401202	0.968519		-5.28061	29.8758	65.0323	17.937	1.6656	0.0957928	0.992897		-45.3243	21.2884	87.901	33.9861	0.626385	0.531062	0.998655		-60.9318	7.93631	76.8044	35.1368	0.225869	0.821303	0.999509		-32.1334	3.98103	40.0954	18.4257	0.216058	0.828942	1		-146.518	-64.0794	18.3595	42.0607	-1.5235	0.127634	0.960275		-84.174	21.1167	126.407	53.7198	0.39309	0.694253	0.99271
chr7_124032945	-33.7822	25.3019	84.3859	30.1449	0.839341	0.401278	0.968519		-130.87	0.368617	131.607	66.9586	0.00550515	0.995608	0.999893		-214.83	33.7689	282.368	126.836	0.26624	0.790054	0.998925		-320.414	-63.3571	193.7	131.151	-0.483084	0.629036	0.992296		-31.6457	103.17	237.987	68.7838	1.49992	0.133634	0.984873		-170.319	137.376	445.071	156.987	0.875079	0.381531	0.992771		-215.731	177.235	570.202	200.493	0.883997	0.376698	0.976002
chr19_12721222	-103.269	-30.9603	41.3481	36.892	-0.839214	0.401349	0.968519		-106.875	53.7286	214.333	81.9408	0.655699	0.512018	0.997031		-275.111	29.158	333.427	155.239	0.187826	0.851013	0.998925		-400.044	-85.4604	229.123	160.502	-0.532458	0.594409	0.992296		-218.683	-53.716	111.251	84.167	-0.638207	0.523339	1		-436.794	-60.1916	316.411	192.144	-0.313263	0.754081	0.992771		-535.028	-54.0649	426.898	245.389	-0.220323	0.825619	0.996518
chr4_88379027	-17.5804	13.1612	43.9028	15.6845	0.839121	0.401401	0.968519		-69.4446	-1.16445	67.1157	34.8368	-0.0334257	0.973335	0.999311		-49.9226	79.4227	208.768	65.9925	1.20351	0.228779	0.975978		-47.599	86.1221	219.843	68.2251	1.26232	0.206832	0.969462		-89.9259	-19.7864	50.353	35.7854	-0.552918	0.580319	1		-156.082	4.02596	164.134	81.6878	0.0492847	0.960692	0.996712		-138.564	65.9031	270.37	104.32	0.631742	0.527556	0.985962
chr9_111328434	-21.6983	-6.50438	8.68954	7.752	-0.839058	0.401437	0.968519		-26.8084	6.93162	40.6717	17.2143	0.402666	0.687194	0.997031		-88.101	-24.2016	39.6978	32.6017	-0.742341	0.457881	0.99744		-24.977	41.0942	107.166	33.7098	1.21906	0.222822	0.972706		-7.41109	27.2336	61.8783	17.6759	1.54072	0.123384	0.984873		-51.7204	27.3827	106.486	40.3587	0.678483	0.497466	0.992771		-93.8248	7.21042	108.246	51.5486	0.139876	0.888758	0.996518
chr17_64537682	-33.2609	-9.96879	13.3233	11.8837	-0.838862	0.401547	0.968519		-15.0489	36.6826	88.4142	26.3936	1.38983	0.164581	0.992897		-52.3268	45.6877	143.702	50.0074	0.913619	0.360917	0.989055		-80.5582	20.7761	122.11	51.7011	0.401849	0.687795	0.99443		-46.3689	6.77085	59.9106	27.1121	0.249735	0.802792	1		-150.815	-29.5048	91.8058	61.8932	-0.476706	0.633572	0.992771		-129.563	25.3653	180.293	79.045	0.320898	0.748288	0.996518
chr4_142028954	-57.5019	-17.2338	23.0343	20.5449	-0.838835	0.401562	0.968519		-84.9361	4.5033	93.9426	45.6323	0.0986865	0.921387	0.998905		-265.598	-96.1687	73.2602	86.4433	-1.11251	0.265921	0.977059		-173.228	1.9397	177.108	89.3715	0.0217038	0.982684	1		-254.868	-163.026	-71.1836	46.8582	-3.47913	0.000503045	0.320882		-317.7	-107.983	101.734	106.998	-1.00921	0.312876	0.989775		-227.447	40.3838	308.215	136.648	0.295531	0.767588	0.996518
chr10_131311220	-9.71223	7.26496	24.2422	8.66183	0.838733	0.401619	0.968519		-32.3123	5.39163	43.0956	19.2367	0.280278	0.779264	0.997031		-109.452	-38.0767	33.2991	36.4162	-1.0456	0.295747	0.980922		-44.8619	28.9588	102.78	37.6637	0.76888	0.441965	0.980758		-26.8147	11.9017	50.6182	19.7533	0.602519	0.546829	1		-92.4804	-4.1489	84.1826	45.0671	-0.0920606	0.92665	0.996595		-178.518	-65.7142	47.09	57.5532	-1.1418	0.253537	0.954427
chr16_31141377	-2.29786	-0.688562	0.92074	0.821072	-0.838613	0.401687	0.968519		-4.38717	-0.812665	2.76184	1.82373	-0.445606	0.655882	0.997031		-6.40153	0.368722	7.13898	3.45421	0.106746	0.914991	0.998925		-12.7293	-5.73031	1.26864	3.57089	-1.60473	0.108554	0.958201		-3.91148	-0.240452	3.43058	1.87297	-0.12838	0.897848	1		-8.99337	-0.614975	7.76343	4.27469	-0.143864	0.885608	0.994073		-15.1115	-4.40875	6.294	5.46058	-0.807376	0.41945	0.976002
chr17_40835124	-66.3674	-19.8794	26.6087	23.7184	-0.83814	0.401952	0.968519		-86.8641	16.3964	119.657	52.6839	0.311222	0.755632	0.997031		-216.752	-21.1224	174.507	99.8108	-0.211625	0.8324	0.998925		-163.522	38.7522	241.027	103.201	0.375501	0.707288	0.995206		-128.398	-22.3304	83.737	54.116	-0.412639	0.679871	1		-150.294	91.8234	333.941	123.529	0.743332	0.45728	0.992771		-242.888	66.3364	375.561	157.767	0.42047	0.674142	0.990099
chr12_117146050	-26.1052	-7.81918	10.4668	9.32958	-0.838106	0.401971	0.968519		-52.079	-11.4605	29.1581	20.7238	-0.553012	0.580255	0.997031		-103.077	-26.1305	50.8163	39.2586	-0.665599	0.505667	0.998655		-49.0088	30.5537	110.116	40.5931	0.752682	0.451641	0.980758		-54.6589	-12.9351	28.7888	21.2877	-0.607632	0.543432	1		-65.8046	29.4378	124.68	48.593	0.605803	0.544646	0.992771		-146.965	-25.3242	96.3162	62.0614	-0.40805	0.683237	0.9919
chr4_56977280	-14.9714	11.1809	37.3332	13.343	0.837961	0.402052	0.968519		-30.6454	27.4379	85.5213	29.6344	0.925883	0.354507	0.992897		-119.612	-9.56958	100.473	56.1441	-0.170447	0.864659	0.998925		-10.592	103.16	216.911	58.0365	1.77749	0.0754869	0.944833		-86.6549	-26.9836	32.6876	30.4445	-0.886321	0.375444	1		-116.64	19.5688	155.777	69.4942	0.281589	0.778258	0.992771		-215.536	-41.5882	132.359	88.7487	-0.468606	0.639351	0.99009
chr3_42210404	-1.03257	0.770774	2.57412	0.920073	0.837731	0.402182	0.968519		-4.25789	-0.252932	3.75202	2.04334	-0.123783	0.901487	0.998905		-1.36012	6.23033	13.8208	3.87268	1.60879	0.107662	0.975978		-9.53294	-1.68342	6.1661	4.00486	-0.420345	0.674233	0.99429		-3.62205	0.492915	4.60788	2.09947	0.234781	0.814379	1		-7.12178	2.27713	11.676	4.79536	0.474861	0.634886	0.992771		-17.6118	-5.60971	6.39237	6.12351	-0.916093	0.359618	0.972018
chr13_46669048	-87.726	-26.2624	35.2012	31.359	-0.837476	0.402325	0.968519		-178.286	-41.7629	94.7605	69.6548	-0.59957	0.548793	0.997031		-172.429	86.2159	344.861	131.962	0.65334	0.513537	0.998655		-405.028	-137.6	129.827	136.443	-1.00848	0.313222	0.977449		-189.97	-49.7359	90.4983	71.5481	-0.695139	0.486968	1		-386.185	-66.0689	254.047	163.325	-0.404525	0.685827	0.992771		-564.782	-155.95	252.881	208.588	-0.747649	0.454672	0.980007
chr19_35720322	-16.3154	12.1712	40.6577	14.534	0.837429	0.402352	0.968519		-51.8221	11.4959	74.8138	32.3051	0.355854	0.72195	0.997031		-200.675	-80.7336	39.2075	61.1944	-1.3193	0.18707	0.975978		-67.1102	56.8943	180.899	63.2676	0.899264	0.368512	0.980709		-119.716	-54.688	10.3396	33.1774	-1.64835	0.0992803	0.982354		-101.218	47.2584	195.735	75.7533	0.623846	0.532729	0.992771		-263.878	-74.3248	115.229	96.711	-0.768524	0.442176	0.977476
chr15_76753813	-21.6779	16.1567	53.9914	19.3034	0.836989	0.402599	0.968519		8.10671	92.1346	176.162	42.8713	2.14909	0.031627	0.936211		19.4848	178.676	337.867	81.22	2.1999	0.0278139	0.906735		-204.423	-39.8007	124.822	83.991	-0.473869	0.635594	0.992296		-24.6371	61.682	148.001	44.0403	1.40058	0.16134	0.984873		-174.271	22.7811	219.833	100.537	0.226595	0.820739	0.992771		-28.3365	223.306	474.949	128.389	1.73929	0.0819835	0.888262
chr6_43581677	-10.1657	7.57323	25.3121	9.05046	0.836778	0.402717	0.968519		-13.1474	26.2539	65.6552	20.1027	1.30599	0.191557	0.992897		-48.463	26.1746	100.812	38.0804	0.687351	0.491861	0.998655		14.0447	91.2024	168.36	39.3662	2.31677	0.0205162	0.851446		-6.4521	34.0194	74.491	20.6487	1.64753	0.0994491	0.982354		-84.1782	8.19872	100.576	47.1311	0.173956	0.8619	0.992771		36.689	154.647	272.604	60.1825	2.56963	0.0101808	0.734696
chr19_12430099	-14.7678	11.0001	36.7679	13.1468	0.836707	0.402757	0.968519		-68.0512	-10.7599	46.5314	29.2302	-0.368109	0.712792	0.997031		-75.7511	32.7767	141.304	55.3713	0.591943	0.553889	0.998655		-76.6275	35.538	147.703	57.2273	0.620997	0.534602	0.986659		-40.0627	18.7581	77.5789	30.0106	0.625049	0.531939	1		-48.4518	85.8942	220.24	68.5439	1.25313	0.21016	0.98746		-64.8367	106.669	278.176	87.5032	1.21904	0.222831	0.944729
chr13_41690279	-20.0716	14.9461	49.9637	17.8661	0.836558	0.402841	0.968519		-82.8346	-5.05245	72.7297	39.6848	-0.127314	0.898691	0.998905		-220.741	-73.386	73.9695	75.1814	-0.976119	0.329005	0.983787		-43.5278	108.829	261.186	77.7332	1.40004	0.161503	0.962685		-64.4342	15.4621	95.3585	40.7635	0.379314	0.704455	1		-230.046	-47.6666	134.712	93.0506	-0.512266	0.608465	0.992771		-328.305	-95.3818	137.541	118.838	-0.802619	0.422195	0.976002
chr1_85045375	-8.72684	-2.61028	3.50627	3.12069	-0.836444	0.402905	0.968519		-15.9201	-2.33847	11.2432	6.92941	-0.337471	0.735762	0.997031		-18.4025	7.32929	33.0611	13.1285	0.558274	0.576657	0.998655		-31.9828	-5.3787	21.2254	13.5735	-0.396264	0.691911	0.995206		-19.3434	-5.39075	8.56186	7.11868	-0.757268	0.448889	1		-49.7802	-17.9294	13.9215	16.2505	-1.10331	0.269891	0.989775		-51.6019	-10.9234	29.7551	20.7543	-0.526318	0.598667	0.989057
chr9_121860419	-42.2827	31.4749	105.232	37.6314	0.836399	0.40293	0.968519		-92.1352	71.6898	235.515	83.5842	0.857696	0.39106	0.992897		-210.344	99.989	410.322	158.333	0.631511	0.527706	0.998655		-239.295	81.5861	402.468	163.715	0.498342	0.618243	0.992296		-252.262	-83.9669	84.3281	85.8648	-0.977896	0.328126	1		-478.104	-94.0072	290.09	195.968	-0.479707	0.631435	0.992771		-556.104	-65.5613	424.982	250.277	-0.261955	0.793356	0.996518
chr2_127070827	-23.9574	17.8296	59.6167	21.3199	0.83629	0.402992	0.968519		-125.187	-32.3713	60.4447	47.3551	-0.683586	0.494237	0.997031		-192.884	-17.044	158.796	89.7143	-0.189981	0.849324	0.998925		-88.66	93.1368	274.934	92.7535	1.00413	0.315315	0.977449		-70.2272	25.111	120.449	48.642	0.516242	0.605685	1		-105.547	112.092	329.73	111.04	1.00947	0.312749	0.989775		-240.797	37.1552	315.108	141.813	0.262002	0.79332	0.996518
chr13_44943707	-19.6867	-5.88759	7.91153	7.04037	-0.836262	0.403008	0.968519		-22.029	8.62343	39.2758	15.639	0.551407	0.581355	0.997031		-41.9814	16.086	74.1534	29.6262	0.542964	0.587154	0.998655		-74.3327	-14.3022	45.7283	30.6278	-0.466969	0.640522	0.992296		-48.3517	-16.8659	14.6199	16.0642	-1.04991	0.29376	1		-78.0151	-6.15981	65.6955	36.6609	-0.168022	0.866566	0.992771		-128.874	-37.0687	54.7367	46.8395	-0.791398	0.428712	0.976002
chr21_44183883	-13.1369	9.77458	32.686	11.6895	0.836183	0.403052	0.968519		-84.092	-33.2036	17.6848	25.9635	-1.27886	0.200947	0.992897		-114.781	-18.3703	78.0409	49.1894	-0.37346	0.708806	0.998925		-121.4	-21.7196	77.9604	50.8571	-0.427071	0.669328	0.99429		-62.0452	-9.77189	42.5014	26.67	-0.366399	0.714067	1		-95.5929	23.7394	143.072	60.8838	0.389913	0.696601	0.992771		-143.902	8.4967	160.896	77.7546	0.109276	0.912984	0.997474
chr6_53919478	-1.51462	-0.452938	0.608744	0.541675	-0.836181	0.403053	0.968519		-1.73851	0.617942	2.9744	1.20227	0.513978	0.607267	0.997031		-6.40056	-1.93841	2.52374	2.27661	-0.851447	0.394521	0.993989		-8.62142	-4.0071	0.607226	2.35425	-1.70207	0.0887418	0.955177		-3.24174	-0.822973	1.59579	1.23406	-0.666881	0.504848	1		-10.9313	-5.41233	0.106642	2.8158	-1.92213	0.0545897	0.955816		-11.0198	-3.96339	3.09304	3.60022	-1.10087	0.270952	0.95818
chr19_48320031	-23.2231	17.2766	57.7764	20.6631	0.83611	0.403093	0.968519		-133.993	-44.041	45.9115	45.8941	-0.959621	0.337246	0.992897		-209.581	-39.1616	131.258	86.9486	-0.450399	0.652422	0.998655		-133.081	43.1166	219.314	89.8967	0.479623	0.631495	0.992296		-118.651	-26.2534	66.1445	47.1418	-0.556903	0.577593	1		-190.549	20.3855	231.32	107.62	0.189422	0.849762	0.992771		-299.028	-29.6423	239.744	137.442	-0.215672	0.829244	0.996518
chr9_6413425	-16.6527	12.385	41.4226	14.8151	0.835968	0.403173	0.968519		-29.3444	35.1529	99.6501	32.9068	1.06826	0.285405	0.992897		-118.792	3.38614	125.564	62.3358	0.0543209	0.956679	0.998925		-123.572	2.74671	129.065	64.4481	0.0426189	0.966005	1		-102.389	-36.1318	30.125	33.8045	-1.06885	0.285139	1		-194.188	-42.9753	108.237	77.1492	-0.557041	0.577499	0.992771		1.10773	194.195	387.281	98.5137	1.97124	0.0486959	0.863797
chr9_64104072	-36.2068	-10.8246	14.5577	12.9501	-0.835867	0.40323	0.968519		-89.8214	-33.4455	22.9303	28.7632	-1.16279	0.244915	0.992897		-178.019	-71.2398	35.5394	54.4792	-1.30765	0.190991	0.975978		-104.205	6.21521	116.635	56.3368	0.110322	0.912154	0.999509		-67.5016	-9.58656	48.3285	29.5485	-0.324435	0.745609	1		-143.137	-10.9539	121.23	67.4405	-0.162423	0.870973	0.992771		-226.111	-57.318	111.475	86.1187	-0.66557	0.505686	0.985682
chr1_186956313	-12.4078	9.22577	30.8593	11.0375	0.835854	0.403237	0.968519		-7.62987	40.4151	88.4601	24.5127	1.64874	0.0992012	0.992897		-100.715	-9.71045	81.294	46.4309	-0.209138	0.834341	0.998925		-32.3966	61.7038	155.804	48.0104	1.28522	0.198716	0.969244		-31.1433	18.1993	67.5419	25.1748	0.722916	0.469732	1		-135.067	-22.4194	90.2279	57.4731	-0.390085	0.696473	0.992771		-88.3165	55.5409	199.398	73.3966	0.756722	0.449216	0.979045
chr11_108917908	-17.5827	-5.25635	7.07002	6.28896	-0.835805	0.403264	0.968519		-27.6244	-0.247072	27.1302	13.968	-0.0176884	0.985887	0.999618		-91.8344	-39.9854	11.8635	26.4536	-1.51153	0.130653	0.975978		-54.1319	-0.51278	53.1064	27.3567	-0.0187442	0.985045	1		-42.4888	-14.3748	13.7392	14.3439	-1.00216	0.316268	1		-89.2356	-25.0523	39.131	32.7466	-0.765035	0.444251	0.992771		-71.4677	10.5006	92.4688	41.8205	0.251086	0.801747	0.996518
chr17_28683837	-0.869318	0.645985	2.16129	0.773114	0.835563	0.403401	0.968519		-3.65762	-0.290502	3.07661	1.71792	-0.169102	0.865717	0.998905		-9.37645	-3.00153	3.3734	3.25251	-0.922833	0.356094	0.987953		-5.69257	0.902284	7.49713	3.36472	0.26816	0.788576	0.99921		-0.800582	2.65525	6.11107	1.76318	1.50594	0.132082	0.984873		-3.19638	4.69614	12.5887	4.02679	1.16622	0.243524	0.988678		-9.54923	0.533962	10.6172	5.14449	0.103793	0.917334	0.997474
chr12_112876821	-48.4222	-14.4698	19.4825	17.3226	-0.835315	0.40354	0.968519		-109.284	-33.8695	41.5447	38.4767	-0.880262	0.378718	0.992897		-226.36	-83.4888	59.3824	72.8935	-1.14535	0.252063	0.975978		-243.749	-96.0254	51.6983	75.3692	-1.27407	0.20264	0.969244		-210.947	-133.508	-56.0685	39.5099	-3.3791	0.000727239	0.386576		-318.605	-141.785	35.0338	90.2139	-1.57166	0.11603	0.960275		-567.601	-341.82	-116.038	115.195	-2.96732	0.00300404	0.649159
chr14_24410997	-13.6197	10.1123	33.8443	12.1082	0.835162	0.403627	0.968519		-22.6461	30.0686	82.7832	26.8952	1.11799	0.263571	0.992897		-73.0562	26.8071	126.671	50.9507	0.526139	0.598792	0.998655		-71.3332	31.9195	135.172	52.68	0.605914	0.544572	0.986659		-57.3825	-3.23144	50.9196	27.6281	-0.116962	0.90689	1		-22.7752	100.826	224.427	63.0617	1.59884	0.109856	0.960275		-49.0085	108.839	266.687	80.5345	1.35146	0.176548	0.925887
chr18_12948266	-7.13152	5.29375	17.719	6.33943	0.835052	0.403688	0.968519		-23.5506	4.04131	31.6332	14.0775	0.287076	0.774054	0.997031		-59.7196	-7.46138	44.7968	26.6624	-0.279847	0.779595	0.998925		-37.2013	16.8476	70.8965	27.576	0.610952	0.541232	0.986659		-21.5182	6.82279	35.1638	14.4597	0.471849	0.637035	1		-50.5704	14.1136	78.7976	33.002	0.427657	0.668901	0.992771		-77.8551	4.76687	87.3888	42.1541	0.113082	0.909965	0.997474
chr13_113490616	-9.97483	7.40238	24.7796	8.86593	0.834925	0.40376	0.968519		-45.526	-6.9273	31.6714	19.6932	-0.351761	0.725018	0.997031		-90.6063	-17.4807	55.6449	37.309	-0.468538	0.6394	0.998655		-50.969	24.6405	100.25	38.5763	0.638747	0.522988	0.986659		-44.5109	-4.86285	34.7852	20.2286	-0.240395	0.810024	1		-100.676	-10.1712	80.3336	46.1759	-0.220271	0.82566	0.992771		-150.141	-34.5541	81.0331	58.9731	-0.585931	0.557922	0.986668
chr4_48527667	-1.6132	1.19672	4.00663	1.43363	0.834745	0.403861	0.968519		-10.1023	-3.86241	2.37746	3.1836	-1.21322	0.225046	0.992897		-10.4084	1.41232	13.2331	6.03099	0.234177	0.814848	0.998925		-9.34784	2.87175	15.0913	6.23448	0.460623	0.645069	0.992296		-6.37242	0.0401576	6.45274	3.27173	0.0122741	0.990207	1		-12.3982	2.23416	16.8665	7.46547	0.299266	0.764737	0.992771		-10.3129	8.37235	27.0576	9.53331	0.878221	0.379824	0.976002
chr4_17843315	-17.7365	13.1557	44.048	15.7614	0.834682	0.403897	0.968519		-23.4908	45.1206	113.732	35.0058	1.28895	0.197417	0.992897		-154.567	-24.5824	105.402	66.3185	-0.370671	0.710882	0.998925		-241.042	-106.669	27.7038	68.5577	-1.55591	0.119731	0.958201		-86.6024	-16.1191	54.3643	35.9609	-0.448239	0.653981	1		-226.389	-65.4996	95.3899	82.0865	-0.797934	0.424909	0.992771		-412.331	-206.884	-1.43741	104.82	-1.97371	0.0484144	0.863797
chr11_128971061	-67.8601	-20.2672	27.3258	24.2821	-0.834653	0.403913	0.968519		-112.421	-6.61723	99.1866	53.9816	-0.122583	0.902437	0.998905		-388.951	-188.607	11.7369	102.216	-1.84518	0.0650119	0.975978		-254.78	-47.5536	159.673	105.728	-0.449774	0.652873	0.992296		-210.161	-101.502	7.15816	55.4387	-1.83088	0.0671182	0.967352		-566.167	-318.102	-70.037	126.564	-2.51337	0.0119583	0.85966		-612.979	-296.176	20.6281	161.635	-1.83238	0.0668951	0.888262
chr3_186577629	-0.888832	0.659106	2.20704	0.789764	0.83456	0.403965	0.968519		-3.40893	0.0322761	3.47348	1.75572	0.0183835	0.985333	0.999618		-3.37439	3.13864	9.65167	3.32298	0.944527	0.3449	0.984838		-6.67678	0.0578767	6.79253	3.43605	0.016844	0.986561	1		-4.41101	-0.879607	2.65179	1.80174	-0.4882	0.625408	1		-8.07743	-0.0129241	8.05158	4.11454	-0.00314107	0.997494	1		-9.09267	1.20212	11.4969	5.25244	0.228868	0.818971	0.996518
chr1_220884517	-14.4852	10.7338	35.9529	12.8668	0.834225	0.404154	0.968519		-65.9115	-9.89934	46.1128	28.5776	-0.346402	0.729041	0.997031		-40.8301	65.2525	171.335	54.1238	1.20562	0.227966	0.975978		-86.2472	23.4539	133.155	55.9699	0.419044	0.675184	0.99429		-101.067	-43.5492	13.9682	29.3456	-1.48401	0.137806	0.984873		-138.693	-7.37539	123.942	66.9987	-0.110083	0.912344	0.996476		-245.868	-78.1697	89.5286	85.5603	-0.91362	0.360916	0.972018
chr11_108271229	-3.67027	-1.09566	1.47894	1.31357	-0.834111	0.404219	0.968519		-3.70817	2.01003	7.72823	2.91745	0.688969	0.490843	0.997031		-16.4898	-5.65976	5.17032	5.52555	-1.02429	0.305699	0.981574		-18.3631	-7.16425	4.03463	5.71371	-1.25387	0.209889	0.97007		-5.16012	0.712203	6.58453	2.99608	0.237711	0.812105	1		-14.9543	-1.54813	11.858	6.83988	-0.226339	0.820938	0.992771		-36.1513	-19.033	-1.91476	8.7338	-2.17924	0.0293141	0.818986
chr13_111293437	-3.34227	-0.997639	1.347	1.19624	-0.833977	0.404294	0.968519		-3.87488	1.33409	6.54306	2.65764	0.501984	0.615679	0.997031		-8.78202	1.08887	10.9598	5.03617	0.21621	0.828824	0.998925		-12.4434	-2.23924	7.96494	5.20621	-0.430109	0.667116	0.994179		-6.15956	-0.806723	4.54611	2.73104	-0.295391	0.767696	1		-18.8251	-6.60646	5.61217	6.23399	-1.05975	0.289259	0.989775		-20.068	-4.47012	11.1277	7.95809	-0.561707	0.574316	0.986668
chr3_127660523	-13.6248	10.091	33.8069	12.0999	0.833975	0.404295	0.968519		-72.539	-19.8626	32.8139	26.8758	-0.739051	0.459876	0.997031		-86.201	13.5904	113.382	50.914	0.266928	0.789525	0.998925		-121.57	-18.3906	84.7892	52.6427	-0.349347	0.726829	0.995536		-30.3796	23.7277	77.8351	27.6058	0.85952	0.390054	1		-140.573	-17.0509	106.471	63.0215	-0.270556	0.786732	0.992771		-64.3481	93.3955	251.139	80.4814	1.16046	0.245861	0.954427
chr5_150670622	-36.8903	27.3055	91.5014	32.753	0.833681	0.404461	0.968519		-227.377	-84.7902	57.7967	72.7484	-1.16553	0.243806	0.992897		-162.516	107.594	377.705	137.812	0.780735	0.434958	0.994387		-263.288	15.9795	295.247	142.483	0.11215	0.910705	0.999509		-171.914	-25.4403	121.034	74.7317	-0.340422	0.733539	1		-335.306	-0.970008	333.366	170.58	-0.00568654	0.995463	1		-529.129	-102.157	324.816	217.843	-0.468946	0.639108	0.99009
chr10_73471214	-15.194	11.2426	37.6792	13.4881	0.833522	0.40455	0.968519		-102.83	-44.1243	14.581	29.9517	-1.47318	0.140702	0.992897		-100.512	10.6715	121.855	56.7264	0.188122	0.850781	0.998925		-64.999	49.993	164.985	58.6694	0.852113	0.394151	0.980758		-73.1685	-12.8723	47.4239	30.7634	-0.418429	0.675634	1		-203.522	-65.8872	71.7472	70.2216	-0.938275	0.348103	0.992771		-159.028	16.7564	192.541	89.6858	0.186834	0.85179	0.996518
chr1_151117443	-9.30084	6.87318	23.0472	8.25205	0.832906	0.404898	0.968519		-27.2273	8.69402	44.6153	18.3272	0.474378	0.63523	0.997031		-83.7276	-15.6992	52.3291	34.7083	-0.452318	0.65104	0.998655		-78.2786	-7.92349	62.4316	35.8955	-0.220738	0.825297	0.999509		-41.1225	-4.23371	32.6551	18.8208	-0.224948	0.82202	1		-117.71	-33.4949	50.7205	42.967	-0.779549	0.435657	0.992771		-104.85	2.69865	110.248	54.8719	0.049181	0.960775	0.997749
chr17_8253891	-12.8262	9.47832	31.7828	11.3799	0.832903	0.404899	0.968519		-66.1651	-16.5957	32.9738	25.2906	-0.6562	0.511696	0.997031		-114.818	-21.0216	72.775	47.8554	-0.439274	0.660463	0.998655		-90.879	6.03112	102.941	49.444	0.121979	0.902916	0.999509		-4.88259	46.0248	96.9321	25.9731	1.77201	0.0763922	0.967352		-85.9893	30.1281	146.246	59.2436	0.508547	0.61107	0.992771		-69.719	78.624	226.967	75.6852	1.03883	0.298884	0.966919
chr9_121146236	-16.7218	12.3565	41.4348	14.8359	0.832877	0.404914	0.968519		-32.4613	32.1249	96.7111	32.9521	0.974896	0.329612	0.992897		-44.9608	77.3809	199.723	62.4192	1.2397	0.215088	0.975978		-112.39	14.1155	140.621	64.5436	0.218696	0.826887	0.999509		-28.462	37.8863	104.235	33.8512	1.1192	0.263054	1		-46.3507	105.069	256.488	77.2548	1.36003	0.173821	0.982544		-158.73	34.6622	228.054	98.6694	0.351297	0.725366	0.995217
chr8_58815280	-8.34629	6.16689	20.6801	7.40468	0.832836	0.404937	0.968519		-20.1553	12.081	44.3173	16.4471	0.734536	0.462622	0.997031		-60.6686	0.396311	61.4613	31.1556	0.0127204	0.989851	0.998925		-88.4525	-25.316	37.8206	32.2125	-0.785904	0.431924	0.980758		-38.1605	-5.04583	28.0689	16.8953	-0.298654	0.765204	1		-97.6559	-22.079	53.4978	38.5596	-0.572594	0.566919	0.992771		-143.316	-46.7984	49.7188	49.2435	-0.950347	0.341936	0.970408
chr2_71399679	-14.7655	-4.40288	5.95972	5.28704	-0.832768	0.404975	0.968519		-40.2126	-17.2023	5.80796	11.7399	-1.46528	0.142844	0.992897		-85.7205	-42.1444	1.43171	22.2327	-1.8956	0.0580125	0.973656		-80.7125	-35.6974	9.3177	22.9669	-1.5543	0.120113	0.958201		-56.667	-33.0564	-9.4458	12.0462	-2.74413	0.00606716	0.768298		-134.026	-80.1028	-26.1799	27.5117	-2.91159	0.00359594	0.773602		-163.281	-94.3904	-25.5	35.1482	-2.6855	0.00724213	0.718586
chr5_5318191	-15.4876	11.4405	38.3686	13.7388	0.832714	0.405006	0.968519		-4.48497	55.3191	115.123	30.5123	1.81301	0.0698301	0.971195		-116.204	-2.89892	110.406	57.8086	-0.0501469	0.960005	0.998925		-44.8836	72.2498	189.383	59.7619	1.20896	0.226678	0.972944		-64.8042	-3.36508	58.074	31.3465	-0.107351	0.91451	1		-113.65	26.5957	166.842	71.554	0.371687	0.710126	0.992771		-51.7011	127.393	306.487	91.3745	1.39418	0.163262	0.921033
chr17_48961743	-35.8479	-10.6886	14.4708	12.8364	-0.832676	0.405027	0.968519		-51.3273	4.55735	60.442	28.5126	0.159836	0.87301	0.998905		-183.104	-77.2358	28.6322	54.0143	-1.42991	0.152742	0.975978		-53.1322	56.3359	165.804	55.8511	1.00868	0.313128	0.977449		-74.3349	-16.9315	40.4719	29.2874	-0.578115	0.563187	1		-174.502	-43.4671	87.5675	66.8544	-0.650175	0.515579	0.992771		-140.245	27.1072	194.46	85.3839	0.317475	0.750883	0.996518
chr6_43505345	-48.6701	35.9481	120.566	43.1725	0.832661	0.405036	0.968519		-30.6446	157.296	345.236	95.888	1.64041	0.100919	0.992897		-260.751	95.2826	451.316	181.65	0.524541	0.599903	0.998655		-105.954	262.175	630.304	187.821	1.39588	0.162751	0.962685		-105.473	87.6151	280.703	98.5141	0.889366	0.373807	1		-332.884	107.793	548.47	224.835	0.47943	0.631633	0.992771		-157.366	405.406	968.179	287.129	1.41193	0.15797	0.918585
chr6_169753841	-12.6986	9.37929	31.4572	11.2643	0.83266	0.405037	0.968519		-32.6099	16.4105	65.4309	25.0104	0.656147	0.51173	0.997031		-73.9069	18.9568	111.821	47.3795	0.400107	0.689078	0.998925		-13.9405	82.0483	178.037	48.9738	1.67535	0.0938658	0.955177		-12.2466	38.11	88.4666	25.6922	1.48333	0.137986	0.984873		-25.0136	89.9393	204.892	58.6494	1.53351	0.125151	0.960275		-42.8984	103.919	250.737	74.907	1.38731	0.165347	0.921033
chr21_44304498	-72.8656	-21.7254	29.4147	26.0919	-0.83265	0.405042	0.968519		-109.212	4.38062	117.973	57.9553	0.0755861	0.939748	0.998905		-323.911	-108.719	106.472	109.792	-0.990234	0.32206	0.982971		-355.317	-132.832	89.654	113.513	-1.17019	0.241926	0.972944		-122.021	-5.34282	111.336	59.5298	-0.0897504	0.928486	1		-237.458	28.9017	295.261	135.898	0.212673	0.831582	0.992771		-615.67	-275.53	64.6111	173.541	-1.58769	0.112356	0.890812
chr15_40415047	-11.0135	8.13234	27.2782	9.76829	0.832524	0.405113	0.968519		-25.1985	17.3283	59.8552	21.6974	0.798637	0.424501	0.997031		-102.722	-22.1595	58.403	41.1033	-0.539118	0.589806	0.998655		-45.6677	37.6374	120.943	42.5026	0.885532	0.37587	0.980758		-30.9334	12.7493	56.4319	22.2871	0.572047	0.56729	1		-37.9262	61.7811	161.488	50.8711	1.21446	0.22457	0.98746		2.0842	129.405	256.725	64.9594	1.99208	0.0463618	0.863735
chr11_24497194	-23.1151	-6.89106	9.33302	8.27759	-0.832496	0.405129	0.968519		-60.216	-24.1836	11.8487	18.3839	-1.31548	0.188348	0.992897		-94.0993	-25.8516	42.396	34.8202	-0.742431	0.457826	0.99744		-100.401	-29.8285	40.7441	36.0064	-0.828421	0.407432	0.980758		-42.5729	-5.56798	31.4369	18.8801	-0.294913	0.76806	1		-87.7568	-3.27663	81.2035	43.1021	-0.0760202	0.939403	0.996595		-113.284	-5.39687	102.491	55.0447	-0.0980453	0.921896	0.997474
chr17_82093824	-14.0876	10.3986	34.8847	12.4929	0.832357	0.405207	0.968519		-41.2809	13.1066	67.494	27.7487	0.47233	0.636691	0.997031		-115.098	-12.0711	90.9557	52.5647	-0.229643	0.818369	0.998925		-86.4737	20.058	126.59	54.3529	0.369033	0.712103	0.995206		-47.0057	8.86166	64.729	28.5038	0.310894	0.755881	1		-135.211	-7.67299	119.865	65.0704	-0.117918	0.906132	0.995997		-131.98	30.8966	193.773	83.1003	0.371799	0.710043	0.993506
chr10_110208120	-19.0679	14.0742	47.2164	16.9093	0.832339	0.405218	0.968519		-115.943	-42.3363	31.2708	37.5546	-1.12732	0.259605	0.992897		-69.6588	69.7541	209.167	71.129	0.98067	0.326755	0.983787		-122.475	21.6916	165.858	73.5543	0.294906	0.768065	0.996347		-92.6591	-17.0666	58.5258	38.5676	-0.442512	0.658118	1		-197.524	-24.9503	147.623	88.0477	-0.283373	0.776891	0.992771		-307.143	-86.7569	133.629	112.442	-0.77157	0.440369	0.976722
chr4_155214756	-9.73528	7.18483	24.1049	8.63271	0.83228	0.405251	0.968519		-35.9711	1.61016	39.1914	19.1741	0.0839759	0.933076	0.998905		-67.2584	3.93603	75.1305	36.3237	0.10836	0.91371	0.998925		-69.0653	4.53803	78.1413	37.5527	0.120844	0.903814	0.999509		-37.4329	1.17205	39.777	19.6964	0.0595056	0.952549	1		-20.8988	67.2184	155.335	44.9577	1.49515	0.134876	0.966405		-87.2859	25.2528	137.791	57.4177	0.439809	0.660076	0.99009
chr10_3163897	-11.275	8.32027	27.9156	9.9976	0.832226	0.405281	0.968519		-48.0321	-4.51664	38.9988	22.2018	-0.203436	0.838794	0.998566		-181.84	-99.4378	-17.0354	42.042	-2.3652	0.0180204	0.870305		-108.552	-23.3223	61.9077	43.4847	-0.536333	0.591729	0.992296		-23.5815	21.1073	65.7961	22.8004	0.925741	0.354581	1		-167.736	-65.7076	36.3206	52.0552	-1.26227	0.206853	0.986136		-174.192	-43.908	86.3758	66.4713	-0.660556	0.508897	0.985682
chr1_169728030	-14.645	10.806	36.257	12.9852	0.83218	0.405307	0.968519		-39.0371	17.4887	74.0144	28.8397	0.60641	0.544242	0.997031		-35.0302	72.0087	179.048	54.6117	1.31856	0.187317	0.975978		-57.8047	52.8505	163.506	56.4568	0.936124	0.349209	0.978362		-20.7008	37.3462	95.3932	29.6158	1.26102	0.207301	0.991027		13.0848	145.586	278.088	67.6028	2.15355	0.0312752	0.942076		-45.3603	123.851	293.062	86.3321	1.43458	0.151406	0.915511
chr1_242114080	-15.2077	11.2191	37.6459	13.4831	0.832089	0.405359	0.968519		-103.553	-44.8763	13.8006	29.9372	-1.49901	0.13387	0.992897		-97.7113	13.4553	124.622	56.7176	0.237233	0.812476	0.998925		-91.8537	23.0877	138.029	58.6436	0.393695	0.693806	0.995206		-52.2849	7.99111	68.2671	30.753	0.259848	0.794981	1		-55.9972	81.5964	219.19	70.2008	1.16233	0.245102	0.988678		-237.12	-61.4082	114.304	89.649	-0.684984	0.493354	0.984906
chr7_74063404	-25.9805	19.1623	64.3051	23.032	0.831983	0.405419	0.968519		-32.2918	67.973	168.238	51.1555	1.32875	0.18393	0.992897		-73.7276	116.203	306.134	96.9035	1.19916	0.230464	0.975978		-102.384	94.0058	290.395	100.199	0.938194	0.348145	0.978302		-41.0552	61.9472	164.95	52.5523	1.17877	0.238489	1		-52.4568	182.612	417.681	119.933	1.52262	0.127855	0.960275		-121.621	178.601	478.822	153.174	1.166	0.243616	0.953235
chr9_112228479	-15.2321	-4.53859	6.15491	5.45587	-0.831874	0.40548	0.968519		-51.3389	-27.5988	-3.8587	12.1123	-2.27858	0.0226922	0.875755		-48.7269	-3.75888	41.2091	22.9428	-0.163837	0.86986	0.998925		-51.5194	-5.02724	41.4649	23.7205	-0.211937	0.832157	0.999509		-39.6054	-15.2117	9.18206	12.4458	-1.22224	0.221619	0.996717		-65.6705	-10.0095	45.6515	28.3985	-0.352467	0.724488	0.992771		-104.941	-33.8496	37.2419	36.2712	-0.933237	0.350698	0.971403
chr17_58244091	-0.932402	-0.277802	0.376798	0.33398	-0.831794	0.405525	0.968519		-2.09455	-0.64051	0.813529	0.741857	-0.863388	0.387924	0.992897		-3.34275	-0.589576	2.1636	1.40468	-0.419722	0.674688	0.998655		-4.70367	-1.85572	0.992238	1.45304	-1.27713	0.201557	0.969244		-1.07569	0.4179	1.91149	0.762034	0.548401	0.583417	1		-4.04408	-0.635478	2.77313	1.73908	-0.36541	0.714806	0.992771		-4.73363	-0.379142	3.97535	2.22168	-0.170656	0.864495	0.996518
chr13_77900980	-7.14721	5.26927	17.6857	6.33494	0.831779	0.405533	0.968519		-40.4335	-12.8762	14.6811	14.0599	-0.915814	0.359765	0.992897		6.41378	58.6445	110.875	26.6483	2.20068	0.0277585	0.906735		-51.8044	2.23077	56.2659	27.5689	0.0809159	0.935509	0.999744		-28.8639	-0.542804	27.7783	14.4496	-0.0375655	0.970034	1		-7.97486	56.6706	121.316	32.9824	1.71821	0.0857586	0.955816		-61.9221	20.6847	103.291	42.1463	0.490782	0.62358	0.99009
chr14_92940917	-20.1597	14.8615	49.8827	17.8679	0.83174	0.405556	0.968519		-129.669	-51.8854	25.8984	39.6856	-1.30741	0.191073	0.992897		-68.7355	78.6376	226.011	75.1904	1.04585	0.295631	0.980744		-205.528	-53.1392	99.2492	77.7492	-0.683469	0.49431	0.98655		-110.832	-30.9233	48.9849	40.7695	-0.758491	0.448157	1		-85.6969	96.7001	279.097	93.0597	1.03912	0.298749	0.989775		-180.334	52.622	285.578	118.855	0.442742	0.657953	0.99009
chr11_100002019	-11.323	8.3456	28.0142	10.035	0.831649	0.405607	0.968519		-78.7836	-35.0988	8.58598	22.2882	-1.57477	0.115309	0.992897		-91.9939	-9.25309	73.4877	42.2147	-0.219191	0.826501	0.998925		-131.245	-45.685	39.8748	43.653	-1.04655	0.295308	0.977449		-24.2514	20.6108	65.473	22.8889	0.900471	0.367869	1		-162.243	-59.8229	42.5973	52.2552	-1.14482	0.252283	0.989115		-147.076	-16.2738	114.529	66.736	-0.243853	0.807345	0.996518
chr8_27491324	-31.8131	-9.47543	12.8623	11.3968	-0.831412	0.405741	0.968519		-22.3781	27.2361	76.8504	25.3134	1.07596	0.281946	0.992897		-204.658	-110.687	-16.7158	47.9444	-2.30865	0.020963	0.884674		-171.844	-74.6698	22.5041	49.5785	-1.50609	0.132044	0.962685		-60.6898	-9.71986	41.25	26.005	-0.373768	0.708577	1		-86.6481	29.6767	146.001	59.3494	0.500034	0.617051	0.992771		-145.422	3.14099	151.704	75.7973	0.0414393	0.966946	0.998051
chr18_49856940	-24.8172	-7.38993	10.0374	8.89149	-0.831124	0.405904	0.968519		-49.9018	-11.1404	27.621	19.7762	-0.563323	0.573215	0.997031		-70.4796	2.89623	76.2721	37.4366	0.0773635	0.938334	0.998925		-121.821	-45.9908	29.8391	38.6887	-1.18874	0.234542	0.972944		-60.4748	-20.7679	18.939	20.2586	-1.02514	0.305298	1		-101.787	-11.2695	79.2482	46.1825	-0.24402	0.807215	0.992771		-185.31	-69.3735	46.5628	59.1512	-1.17282	0.240869	0.951948
chr6_43171915	-35.4034	26.0648	87.533	31.3613	0.831114	0.405909	0.968519		-87.5883	48.9413	185.471	69.658	0.702595	0.482308	0.997031		-161.401	97.2234	355.848	131.951	0.736814	0.461236	0.99744		-35.8155	231.58	498.975	136.426	1.69747	0.0896072	0.955177		-161.499	-21.2414	119.016	71.56	-0.296833	0.766594	1		-104.02	216.064	536.149	163.308	1.32304	0.185821	0.985526		-247.511	161.292	570.095	208.573	0.773312	0.439338	0.976722
chr16_16236882	-185.606	-55.2667	75.0732	66.4999	-0.831079	0.405929	0.968519		-127.807	161.698	451.202	147.706	1.09473	0.273637	0.992897		-623.343	-74.8533	473.636	279.842	-0.267484	0.789096	0.998925		-230.059	337.043	904.145	289.338	1.16488	0.244068	0.972944		-201.354	96.0279	393.41	151.725	0.632906	0.526795	1		-235.973	442.837	1121.65	346.331	1.27865	0.20102	0.985526		-384.36	482.593	1349.55	442.323	1.09104	0.275254	0.959081
chr19_8902175	-24.7096	18.1853	61.0801	21.8851	0.830942	0.406007	0.968519		-64.2561	31.0196	126.295	48.61	0.638131	0.523388	0.997031		-185.981	-5.48033	175.02	92.0922	-0.0595092	0.952547	0.998925		-216.887	-30.2602	156.367	95.218	-0.317799	0.750638	0.995536		-73.69	24.1779	122.046	49.9326	0.484211	0.628236	1		-268.983	-45.5633	177.856	113.99	-0.399714	0.689367	0.992771		-393.449	-108.12	177.208	145.576	-0.742709	0.457658	0.980007
chr3_47275308	-4.18972	3.08284	10.3554	3.71049	0.830844	0.406062	0.968519		-13.9439	2.21186	18.3677	8.24276	0.268339	0.788438	0.997031		-21.156	9.4397	40.0354	15.61	0.604719	0.545366	0.998655		3.06229	34.7082	66.3542	16.1459	2.14966	0.0315818	0.868575		-8.95425	7.63971	24.2337	8.46631	0.902367	0.366862	1		-30.7766	7.10582	44.9882	19.3277	0.367649	0.713135	0.992771		-38.2794	10.0949	58.4692	24.6808	0.409019	0.682526	0.991627
chr17_16832521	-30.9	-9.19852	12.503	11.0722	-0.830776	0.4061	0.968519		-48.5278	-0.325999	47.8758	24.5928	-0.0132559	0.989424	0.999618		-81.3259	9.98719	101.3	46.5883	0.214371	0.830258	0.998925		-38.4042	56.0236	150.451	48.1774	1.16286	0.244887	0.972944		-46.0208	3.49421	53.0092	25.2628	0.138315	0.889992	1		-91.9443	21.0786	134.101	57.6647	0.365537	0.714711	0.992771		-156.223	-11.9003	132.423	73.6342	-0.161614	0.871609	0.996518
chr20_45843852	-7.38055	5.42741	18.2354	6.53467	0.830556	0.406225	0.968519		-56.4729	-28.0216	0.429723	14.516	-1.9304	0.0535577	0.94752		-41.0567	12.859	66.7747	27.508	0.467463	0.640168	0.998655		-70.5348	-14.792	40.9509	28.4402	-0.520107	0.602989	0.992296		-34.7369	-5.50259	23.7317	14.9154	-0.368919	0.712188	1		-71.6956	-4.95474	61.7861	34.0514	-0.145507	0.88431	0.993615		-71.2062	14.0364	99.2791	43.4911	0.322743	0.74689	0.996518
chr11_55888962	-3.87265	-1.15259	1.56747	1.38779	-0.830524	0.406243	0.968519		-7.72602	-1.68364	4.35873	3.08285	-0.546133	0.584975	0.997031		-7.87779	3.5668	15.0114	5.83907	0.61085	0.541299	0.998655		-20.9782	-9.14719	2.68381	6.03622	-1.51538	0.129675	0.962685		-1.5785	4.62621	10.8309	3.16567	1.46137	0.143914	0.984873		-8.72525	5.4409	19.6071	7.22763	0.752792	0.451575	0.992771		-13.2053	4.88011	22.9656	9.22727	0.528879	0.596889	0.989057
chr2_66436873	-0.585953	0.430813	1.44758	0.518758	0.83047	0.406273	0.968519		-5.14336	-2.88708	-0.630804	1.15116	-2.50797	0.0121427	0.849047		-6.3172	-2.04153	2.23414	2.18147	-0.935853	0.349349	0.98596		-4.68874	-0.269248	4.15025	2.25485	-0.119408	0.904952	0.999509		-2.29813	0.0205041	2.33914	1.18298	0.0173327	0.986171	1		-6.64657	-1.34971	3.94715	2.70248	-0.499433	0.617474	0.992771		-6.61125	0.149617	6.91048	3.44942	0.0433746	0.965403	0.997944
chr3_196733740	-6.55253	4.81542	16.1834	5.79998	0.830248	0.406398	0.968519		-26.3991	-1.1525	24.0941	12.8809	-0.0894734	0.928706	0.998905		-47.8039	0.0286499	47.8612	24.4043	0.00117397	0.999063	1		-59.3023	-9.86624	39.5698	25.2225	-0.391169	0.695672	0.995206		-30.3485	-4.41443	21.5197	13.2317	-0.333625	0.738662	1		-111.09	-51.9013	7.28774	30.1985	-1.71867	0.0856741	0.955816		-172.199	-96.5979	-20.9966	38.5721	-2.50435	0.0122678	0.736868
chr1_114600931	-46.1114	-13.7192	18.6731	16.5267	-0.830123	0.406469	0.968519		-106.319	-34.3764	37.566	36.7053	-0.936552	0.348989	0.992897		-47.2248	89.0308	225.286	69.5182	1.28068	0.200305	0.975978		-78.9519	61.9498	202.851	71.8886	0.861747	0.388827	0.980758		-50.9051	22.9765	96.8582	37.6947	0.609542	0.542165	1		-146.397	22.2719	190.941	86.0555	0.258808	0.795783	0.992771		-88.3393	127.055	342.45	109.895	1.15615	0.24762	0.954427
chr11_10450748	-22.0759	16.213	54.5019	19.5351	0.82994	0.406573	0.968519		-121.69	-36.6509	48.3882	43.3873	-0.844737	0.398258	0.992897		-121.297	39.7695	200.836	82.1767	0.483951	0.62842	0.998655		-148.067	18.4876	185.042	84.9769	0.21756	0.827772	0.999509		-69.6344	17.6971	105.029	44.5569	0.397181	0.691234	1		-123.766	75.6037	274.974	101.719	0.743257	0.457326	0.992771		-345.351	-90.7395	163.872	129.904	-0.698514	0.484856	0.984906
chr1_100006982	-25.7147	-7.64872	10.4173	9.21733	-0.829819	0.406641	0.968519		-54.4181	-14.2947	25.8286	20.4711	-0.698288	0.484997	0.997031		-54.8292	21.1686	97.1664	38.7744	0.545942	0.585106	0.998655		-69.9457	8.64237	87.2304	40.0959	0.215542	0.829345	0.999509		-25.6049	15.602	56.8089	21.0239	0.742107	0.458023	1		-70.3551	23.7187	117.793	47.9969	0.494172	0.621184	0.992771		-97.8659	22.2712	142.408	61.2945	0.363348	0.716345	0.993506
chr16_7630583	-145.547	-43.2921	58.9624	52.1707	-0.829817	0.406642	0.968519		-150.345	76.7832	303.911	115.882	0.6626	0.507587	0.997031		-746.388	-316.111	114.165	219.529	-1.43995	0.14988	0.975978		-389.863	55.0587	499.98	227.001	0.242548	0.808355	0.999509		-267.783	-34.4782	198.827	119.033	-0.289652	0.772082	1		-912.538	-380.002	152.534	271.702	-1.3986	0.161934	0.980257		-662.658	17.5103	697.679	347.025	0.0504583	0.959757	0.997474
chr14_101964709	-18.4542	13.5496	45.5533	16.3284	0.829814	0.406644	0.968519		-110.47	-39.3846	31.7005	36.2679	-1.08594	0.277507	0.992897		-73.8611	60.8125	195.486	68.711	0.885048	0.376131	0.990705		-83.1922	56.0574	195.307	71.0457	0.789033	0.430093	0.980758		-62.5549	10.4651	83.485	37.2551	0.280903	0.778785	1		-175.977	-9.29381	157.39	85.0425	-0.109284	0.912977	0.996476		-93.339	119.533	332.405	108.608	1.10059	0.271075	0.95818
chr6_155248184	-95.8267	-28.5015	38.8238	34.3496	-0.829746	0.406682	0.968519		-185.77	-36.23	113.31	76.296	-0.474861	0.634886	0.997031		-236.822	46.4493	329.72	144.526	0.32139	0.747915	0.998925		-262.513	30.3863	323.286	149.438	0.203337	0.838872	0.999509		-70.6792	82.9382	236.556	78.3762	1.05821	0.289961	1		-325.532	25.0698	375.672	178.879	0.14015	0.888542	0.995016		-573.456	-125.696	322.064	228.449	-0.550215	0.582172	0.987219
chr2_28496147	-97.4471	-28.9818	39.4835	34.9313	-0.82968	0.40672	0.968519		-140.607	11.4631	163.533	77.5867	0.147745	0.882544	0.998905		-243.171	44.9258	333.023	146.988	0.305642	0.759877	0.998925		-343.904	-46.0388	251.827	151.972	-0.302942	0.761934	0.996347		-150.205	5.9968	162.198	79.6946	0.0752473	0.940018	1		-406.599	-50.0116	306.575	181.932	-0.274891	0.7834	0.992771		-318.854	136.542	591.938	232.345	0.587671	0.556753	0.986668
chr19_41292564	-2.93374	-0.872481	1.18878	1.05166	-0.82962	0.406753	0.968519		-4.68484	-0.106049	4.47274	2.33612	-0.0453954	0.963792	0.998928		-14.7691	-6.09653	2.57602	4.42477	-1.37782	0.168259	0.975978		-9.8512	-0.883128	8.08495	4.57555	-0.19301	0.846951	0.999509		-3.27552	1.4274	6.13032	2.39945	0.594886	0.55192	1		-18.3949	-7.65941	3.07603	5.47727	-1.3984	0.161993	0.980257		-25.5252	-11.8155	1.89421	6.99474	-1.6892	0.091182	0.888262
chr10_101799462	-26.7587	-7.95768	10.8434	9.59237	-0.829584	0.406774	0.968519		-54.8264	-13.0687	28.689	21.3049	-0.61341	0.539605	0.997031		-82.0567	-2.97509	76.1065	40.3477	-0.0737363	0.94122	0.998925		-75.1522	6.62924	88.4107	41.7252	0.158878	0.873765	0.999509		-51.7477	-8.8654	34.0169	21.8787	-0.405206	0.685326	1		-56.2952	41.5835	139.462	49.9381	0.832701	0.405014	0.992771		-155.752	-30.7338	94.2841	63.7846	-0.481836	0.629922	0.99009
chr6_121447753	-23.4997	17.2432	57.986	20.7872	0.829509	0.406816	0.968519		-141.62	-51.126	39.3676	46.1702	-1.10734	0.268148	0.992897		-318.18	-146.768	24.6431	87.4549	-1.67822	0.0933042	0.975978		-123.861	53.3894	230.64	90.434	0.590369	0.554943	0.986659		-139.247	-46.2833	46.681	47.4307	-0.975807	0.32916	1		-219.955	-7.78256	204.389	108.251	-0.0718936	0.942687	0.996595		-281.941	-10.9705	260	138.25	-0.0793527	0.936752	0.997474
chr12_55936619	-11.4373	8.39099	28.2193	10.1165	0.829439	0.406856	0.968519		-27.4697	16.5727	60.6152	22.4706	0.737529	0.460801	0.997031		-187.97	-104.545	-21.1194	42.5639	-2.45618	0.0140422	0.870305		-120.478	-34.204	52.0697	44.0172	-0.77706	0.437123	0.980758		-36.8444	8.39592	53.6362	23.0818	0.363747	0.716047	1		-128.443	-25.1729	78.097	52.6887	-0.477766	0.632816	0.992771		-206.576	-74.6888	57.1984	67.2894	-1.10996	0.267015	0.957548
chr10_70598866	-33.0778	-9.83506	13.4077	11.8585	-0.829364	0.406898	0.968519		-69.0487	-17.4211	34.2064	26.3406	-0.661381	0.508368	0.997031		-132.567	-34.7443	63.0785	49.9096	-0.696145	0.486338	0.99844		-41.4631	59.6751	160.813	51.6011	1.15647	0.247489	0.972944		-77.3381	-24.3058	28.7265	27.0573	-0.898309	0.369021	1		-145.4	-24.3086	96.7825	61.7812	-0.393463	0.693978	0.992771		-154.877	-0.258749	154.36	78.8869	-0.00328	0.997383	1
chr18_42058089	-23.2157	-6.90119	9.41328	8.32371	-0.8291	0.407048	0.968519		-11.9374	24.2804	60.4983	18.4785	1.31398	0.188852	0.992897		-30.9742	37.6505	106.275	35.0126	1.07534	0.282222	0.977059		-74.3801	-3.39057	67.599	36.2192	-0.0936127	0.925417	0.999509		-19.274	17.9401	55.1543	18.9868	0.944874	0.344723	1		-75.9765	8.9878	93.9521	43.3491	0.207335	0.835748	0.992771		-80.3008	28.1996	136.7	55.3573	0.509411	0.610464	0.99009
chr3_98763279	-45.1945	-13.4344	18.3258	16.2042	-0.829069	0.407066	0.968519		-108.316	-37.7732	32.7697	35.9913	-1.04951	0.293943	0.992897		-122.328	11.3122	144.952	68.1838	0.165907	0.86823	0.998925		-173.361	-35.184	102.993	70.4986	-0.499074	0.617727	0.992296		-152.856	-80.4049	-7.95339	36.9651	-2.17516	0.0296182	0.967352		-180.739	-15.3189	150.102	84.3982	-0.181507	0.85597	0.992771		-392.95	-181.71	29.53	107.775	-1.686	0.0917949	0.888262
chr22_19431483	-9.94854	-2.95691	4.03472	3.56716	-0.828925	0.407147	0.968519		-10.9701	4.55952	20.0892	7.92329	0.575458	0.564982	0.997031		-32.7517	-3.33088	26.0899	15.0106	-0.221902	0.82439	0.998925		-32.3981	-1.97973	28.4386	15.5196	-0.127563	0.898495	0.999509		-27.8903	-11.9396	4.01104	8.1381	-1.46713	0.142341	0.984873		-68.7263	-32.3141	4.09799	18.5776	-1.73941	0.0819623	0.955816		-60.1351	-13.6296	32.8758	23.7273	-0.574428	0.565678	0.986668
chr17_28678103	-53.2239	38.9557	131.135	47.0304	0.828308	0.407496	0.968519		-346.308	-141.567	63.1733	104.459	-1.35524	0.175342	0.992897		-241.92	145.98	533.88	197.908	0.737616	0.460748	0.99744		-516.526	-115.445	285.635	204.633	-0.564158	0.572646	0.990754		-341.151	-130.843	79.4661	107.3	-1.21941	0.22269	0.996717		-336.616	143.473	623.562	244.943	0.585739	0.558051	0.992771		-714.733	-101.582	511.568	312.832	-0.324718	0.745394	0.996518
chr17_74748787	-9.94584	7.27896	24.5038	8.78816	0.828269	0.407518	0.968519		-26.2295	12.0258	50.2811	19.518	0.616139	0.537803	0.997031		-50.2289	22.2537	94.7362	36.9809	0.601762	0.547333	0.998655		-115.567	-40.635	34.2967	38.2305	-1.0629	0.287829	0.974935		-18.8055	20.4894	59.7844	20.0484	1.02199	0.306783	1		-78.4587	11.2408	100.94	45.7651	0.245621	0.805976	0.992771		-82.6444	31.904	146.452	58.4431	0.545898	0.585136	0.988573
chr4_56910605	-31.801	-9.44509	12.9109	11.4061	-0.828073	0.407629	0.968519		-21.4436	28.2094	77.8624	25.3331	1.11354	0.265478	0.992897		-165.53	-71.4723	22.5854	47.9886	-1.48936	0.136393	0.975978		-162.579	-65.3354	31.9078	49.6139	-1.31688	0.18788	0.965674		-60.3736	-9.37136	41.6309	26.0216	-0.360138	0.718744	1		-189.5	-73.0753	43.3496	59.4005	-1.23021	0.218617	0.98746		-198.628	-49.9427	98.7422	75.8597	-0.658356	0.510309	0.985682
chr1_20893398	-7.13956	-2.12029	2.89898	2.56085	-0.827964	0.407691	0.968519		-9.21828	1.92317	13.0646	5.68441	0.338324	0.735119	0.997031		-16.1907	4.87549	25.9416	10.748	0.453617	0.650105	0.998655		-29.1973	-7.39613	14.405	11.123	-0.664938	0.50609	0.986659		-20.1513	-8.72301	2.70531	5.83078	-1.49603	0.134646	0.984873		-20.4314	5.66671	31.7648	13.3154	0.425577	0.670416	0.992771		-44.3772	-11.0565	22.2643	17.0004	-0.650364	0.515457	0.985962
chr11_117396185	-4.74555	-1.40918	1.92719	1.70223	-0.827844	0.407759	0.968519		-4.59628	2.81305	10.2224	3.78027	0.74414	0.456792	0.997031		-21.5415	-7.50775	6.52599	7.16007	-1.04856	0.294382	0.980674		-20.9541	-6.44233	8.06945	7.40397	-0.870118	0.384236	0.980758		-14.0271	-6.42081	1.18548	3.88076	-1.65452	0.098021	0.981473		-24.7408	-7.36644	10.0079	8.86447	-0.831008	0.405969	0.992771		-33.394	-11.2072	10.9797	11.3198	-0.99005	0.32215	0.969306
chr11_64368093	-17.7102	12.949	43.6082	15.6424	0.827814	0.407776	0.968519		-87.9538	-19.858	48.2378	34.7428	-0.571572	0.567612	0.997031		-142.856	-13.8828	115.09	65.8027	-0.210976	0.832906	0.998925		-229.495	-96.1303	37.2341	68.043	-1.41279	0.157719	0.962685		-66.2298	3.70369	73.6371	35.6803	0.103802	0.917326	1		-109.789	49.863	209.514	81.4549	0.612155	0.540435	0.992771		-211.087	-7.19709	196.693	104.026	-0.0691858	0.944842	0.997474
chr5_168817249	-8.6169	6.29971	21.2163	7.61052	0.827764	0.407804	0.968519		0.932439	34.0677	67.203	16.9058	2.01516	0.0438884	0.94752		-80.6528	-17.8857	44.8814	32.024	-0.558507	0.576498	0.998655		-33.353	31.5387	96.4303	33.108	0.9526	0.340793	0.977449		-22.4137	11.6274	45.6686	17.3679	0.669477	0.503191	1		-36.5515	41.128	118.807	39.6324	1.03774	0.299393	0.989775		-51.1357	48.0633	147.262	50.6117	0.949647	0.342292	0.970449
chr19_8597199	-19.6442	14.3598	48.3637	17.349	0.827703	0.407839	0.968519		-36.6236	38.9011	114.426	38.533	1.00955	0.31271	0.992897		-131.31	11.7759	154.862	73.0033	0.161307	0.871852	0.998925		-26.208	121.718	269.645	75.4727	1.61275	0.106799	0.955177		-38.1432	39.4334	117.01	39.5799	0.9963	0.319105	1		-38.0835	139.007	316.097	90.352	1.5385	0.123927	0.960275		-174.939	51.2386	277.416	115.397	0.444021	0.657027	0.99009
chr8_127087213	-2.96489	2.16707	7.29904	2.61835	0.827649	0.407869	0.968519		-6.51048	4.88803	16.2865	5.81556	0.840508	0.400624	0.992897		-17.3668	4.22621	25.8192	11.0169	0.383613	0.701265	0.998925		-14.4416	7.8851	30.2118	11.3912	0.692212	0.488804	0.984936		-12.7472	-1.03691	10.6734	5.97463	-0.173552	0.862217	1		-15.1872	11.5369	38.2611	13.6348	0.846141	0.397474	0.992771		-27.7174	6.41437	40.5462	17.4142	0.368342	0.712618	0.993506
chr12_51004962	-30.5604	-9.0725	12.4154	10.9632	-0.827539	0.407932	0.968519		-26.127	21.5901	69.3072	24.3454	0.886823	0.375174	0.992897		-105.382	-14.9958	75.3899	46.1152	-0.325183	0.745043	0.998925		-62.9156	30.5217	123.959	47.672	0.640242	0.522015	0.986659		-34.2907	14.7127	63.7161	25.0017	0.588469	0.556218	1		17.9717	129.791	241.61	57.0506	2.27501	0.0229051	0.913588		-17.8232	124.993	267.81	72.8655	1.7154	0.0862727	0.888262
chr10_132929808	-20.9005	15.2724	51.4453	18.4556	0.827521	0.407942	0.968519		-55.2618	25.0786	105.419	40.99	0.611822	0.540656	0.997031		-172.682	-20.516	131.65	77.6357	-0.26426	0.791579	0.998925		-120.177	37.1722	194.522	80.2804	0.463029	0.643343	0.992296		-88.4068	-5.90115	76.6045	42.0947	-0.140187	0.888512	1		-231.785	-43.4311	144.923	96.0991	-0.451941	0.651311	0.992771		-270.852	-30.3079	210.236	122.726	-0.246955	0.804943	0.996518
chr9_77276242	-29.3975	-8.72604	11.9454	10.5467	-0.827375	0.408024	0.968519		-37.9534	7.94736	53.8481	23.4187	0.339359	0.734339	0.997031		-116.521	-29.5934	57.3338	44.3506	-0.66726	0.504606	0.998655		-46.8073	43.0511	132.91	45.8461	0.939035	0.347713	0.977987		-57.0583	-9.92297	37.2124	24.0487	-0.412621	0.679884	1		-161.688	-54.0704	53.5476	54.9071	-0.98476	0.324742	0.989998		-101.765	35.6654	173.096	70.1177	0.508651	0.610997	0.99009
chr5_111224442	-24.0424	-7.13521	9.77203	8.62614	-0.827161	0.408146	0.968519		-54.5107	-16.957	20.5967	19.1601	-0.88502	0.376146	0.992897		-100.587	-29.4478	41.691	36.2953	-0.811339	0.417171	0.994387		-83.9386	-10.3881	63.1624	37.5257	-0.276826	0.781914	0.998255		-35.2927	3.28427	41.8612	19.6821	0.166866	0.867476	1		-126.198	-38.1456	49.9065	44.9245	-0.849103	0.395824	0.992771		-82.1999	30.2515	142.703	57.3732	0.527276	0.598002	0.989057
chr11_118103377	-2.38076	-0.706514	0.967733	0.854207	-0.827099	0.408181	0.968519		-3.53915	0.185155	3.90946	1.90016	0.0974422	0.922375	0.998905		-8.67848	-1.62424	5.43	3.5991	-0.451291	0.65178	0.998655		-8.13556	-0.846339	6.44288	3.71899	-0.227572	0.819979	0.999509		-4.25382	-0.429627	3.39456	1.95112	-0.220196	0.825719	1		-7.69164	1.03065	9.75294	4.45015	0.2316	0.816849	0.992771		-17.0061	-5.87204	5.26201	5.68064	-1.03369	0.30128	0.966919
chr2_229591817	-53.4999	-15.873	21.7539	19.1974	-0.82683	0.408333	0.968519		39.5618	123.118	206.673	42.6305	2.88802	0.0038768	0.715169		-280.208	-121.884	36.439	80.7772	-1.50889	0.131326	0.975978		-232.046	-68.3461	95.3535	83.5202	-0.818318	0.413176	0.980758		-94.9883	-9.14093	76.7064	43.7997	-0.208699	0.834684	1		-122.035	73.9395	269.914	99.9868	0.739492	0.459608	0.992771		-335.401	-85.1234	165.154	127.693	-0.666627	0.505011	0.985682
chr17_8393088	-16.6158	12.1235	40.8627	14.6629	0.826812	0.408344	0.968519		-37.5355	26.2997	90.135	32.569	0.807508	0.419374	0.997031		12.425	133.347	254.27	61.6951	2.16139	0.0306649	0.923377		-93.3391	31.708	156.755	63.7996	0.496994	0.619193	0.992296		-20.7422	44.8262	110.395	33.4532	1.33996	0.180257	0.985337		42.5785	192.231	341.884	76.3534	2.51765	0.0118141	0.85966		-28.4053	162.744	353.894	97.5252	1.66874	0.0951691	0.888262
chr15_81356434	-135.409	-40.1692	55.0706	48.5917	-0.826668	0.408425	0.968519		-101.832	109.711	321.254	107.93	1.0165	0.309392	0.992897		-135.646	265.118	665.882	204.471	1.2966	0.194769	0.975978		-176.414	237.97	652.354	211.421	1.12558	0.260345	0.972972		-160.684	56.6148	273.914	110.867	0.510656	0.609592	1		-260.889	235.131	731.151	253.071	0.929109	0.352833	0.992771		-491.739	141.766	775.271	323.217	0.438609	0.660945	0.99009
chr1_212618202	-19.2418	14.035	47.3119	16.978	0.826662	0.408429	0.968519		-45.5139	28.3938	102.302	37.708	0.752992	0.451455	0.997031		-211.914	-71.9346	68.0445	71.4179	-1.00723	0.313822	0.981574		-52.9454	91.8005	236.546	73.85	1.24307	0.213843	0.970263		-34.1652	41.7323	117.63	38.7232	1.07771	0.281164	1		-108.015	65.2572	238.53	88.4043	0.738168	0.460412	0.992771		45.343	266.591	487.84	112.882	2.36169	0.018192	0.791677
chr13_60494453	-44.0052	-13.0531	17.8991	15.7919	-0.826567	0.408483	0.968519		-88.7193	-19.9682	48.783	35.0771	-0.569264	0.569177	0.997031		-63.6559	66.5916	196.839	66.4528	1.00209	0.316301	0.981574		-71.6765	62.9967	197.67	68.7108	0.916838	0.359228	0.980709		-55.935	14.6854	85.3059	36.0309	0.40758	0.683582	1		-109.884	51.3204	212.525	82.2472	0.623977	0.532643	0.992771		-170.257	35.627	241.511	105.043	0.339166	0.734485	0.996354
chr19_13762318	-27.5356	20.0767	67.6891	24.292	0.826475	0.408535	0.968519		-10.0337	95.7092	201.452	53.9505	1.77402	0.0760599	0.986618		-137.119	63.2283	263.576	102.218	0.618562	0.536205	0.998655		-50.7365	156.393	363.522	105.678	1.4799	0.138901	0.962685		-59.1827	49.4408	158.064	55.4201	0.892109	0.372334	1		-62.3598	185.603	433.567	126.512	1.46708	0.142353	0.97427		-19.779	296.885	613.549	161.563	1.83758	0.0661247	0.888262
chr4_165467674	-5.97709	-1.77238	2.43234	2.14526	-0.826181	0.408702	0.968519		-14.684	-5.34522	3.99351	4.76466	-1.12185	0.261927	0.992897		-20.1947	-2.50267	15.1894	9.02656	-0.277256	0.781584	0.998925		-29.5669	-11.277	7.01288	9.33159	-1.20848	0.226863	0.972944		-15.9206	-6.32764	3.26535	4.89438	-1.29284	0.196067	0.988683		-31.1966	-9.2981	12.6004	11.1727	-0.832217	0.405287	0.992771		-19.6476	8.31856	36.2847	14.2685	0.583004	0.559891	0.986668
chr1_114981550	-3.93515	2.86683	9.66882	3.4704	0.826082	0.408758	0.968519		-13.4715	1.62372	16.7189	7.70164	0.210828	0.833021	0.99803		-26.3182	2.27613	30.8705	14.589	0.156017	0.87602	0.998925		-42.6422	-13.0826	16.477	15.0814	-0.867464	0.385688	0.980758		-17.5879	-2.08635	13.4152	7.90897	-0.263796	0.791937	1		-29.747	5.66358	41.0742	18.0666	0.313483	0.753914	0.992771		-43.0223	2.17749	47.3772	23.0611	0.0944228	0.924773	0.997474
chr6_44183962	-12.913	9.40562	31.7243	11.3871	0.825991	0.408809	0.968519		-33.5586	16.0144	65.5874	25.2924	0.633173	0.526621	0.997031		-75.0672	18.8383	112.744	47.911	0.393194	0.694176	0.998925		-100.379	-3.2811	93.8165	49.5396	-0.0662318	0.947193	1		-29.3974	21.5281	72.4537	25.9824	0.828565	0.40735	1		-132.442	-16.2161	100.01	59.299	-0.273463	0.784498	0.992771		-24.2824	124.141	272.565	75.7264	1.63934	0.101142	0.888262
chr12_47751337	-36.9855	-10.9655	15.0546	13.2756	-0.825989	0.40881	0.968519		-128.309	-70.5273	-12.7455	29.4805	-2.39234	0.0167415	0.875687		-170.846	-61.3844	48.0767	55.8475	-1.09914	0.271706	0.977059		-144.438	-31.2465	81.9449	57.7507	-0.541059	0.588467	0.991856		-32.8432	26.4925	85.8282	30.2733	0.875112	0.381513	1		-166.619	-31.1394	104.34	69.1222	-0.450499	0.652351	0.992771		-136.384	36.6433	209.671	88.2794	0.415083	0.678081	0.990892
chr14_70388646	-11.2324	8.18008	27.5925	9.90431	0.825911	0.408854	0.968519		-66.339	-23.2209	19.8971	21.999	-1.05554	0.291176	0.992897		-118.642	-36.9536	44.7352	41.6779	-0.886646	0.375269	0.990686		-182.403	-97.9505	-13.4977	43.0882	-2.27326	0.0230106	0.855755		-59.2726	-14.9814	29.3097	22.5975	-0.662967	0.507352	1		-76.2823	24.8219	125.926	51.5838	0.481196	0.630377	0.992771		-237.683	-108.567	20.5482	65.8753	-1.64807	0.0993374	0.888262
chr12_52790371	-16.9994	12.3783	41.756	14.9886	0.825847	0.408891	0.968519		-63.4718	1.78004	67.0318	33.2917	0.053468	0.957359	0.998928		-149.508	-25.9122	97.6837	63.0591	-0.410919	0.681132	0.998925		-33.8215	93.9771	221.776	65.2033	1.44129	0.149502	0.962685		-38.0618	28.9478	95.9573	34.1885	0.84671	0.397157	1		-86.7739	66.1792	219.132	78.0373	0.848046	0.396412	0.992771		-123.158	72.216	267.59	99.6805	0.724474	0.468775	0.981999
chr7_151051332	-45.5138	33.1339	111.782	40.1264	0.825739	0.408952	0.968519		-233.231	-58.4011	116.429	89.199	-0.654729	0.512642	0.997031		-230.39	100.613	431.616	168.879	0.595768	0.55133	0.998655		34.4279	376.792	719.155	174.675	2.1571	0.0309981	0.863509		-31.5893	147.971	327.531	91.6124	1.61519	0.106271	0.984873		-488.694	-78.6973	331.3	209.182	-0.376214	0.706757	0.992771		-485.741	37.5931	560.928	267.007	0.140794	0.888033	0.996518
chr10_121974498	-2.37941	1.73102	5.84145	2.09716	0.825413	0.409137	0.968519		-13.3392	-4.21	4.91918	4.65775	-0.903871	0.366064	0.992897		-23.6672	-6.37643	10.9144	8.82184	-0.7228	0.469803	0.997756		-19.4387	-1.55854	16.3216	9.12254	-0.170845	0.864346	0.999509		-9.23524	0.140115	9.51547	4.78334	0.0292922	0.976632	1		-24.2336	-2.83025	18.5731	10.9201	-0.259179	0.795497	0.992771		-27.3002	0.0335182	27.3672	13.9458	0.00240346	0.998082	1
chr5_88742958	-10.0178	7.28775	24.5933	8.82936	0.8254	0.409145	0.968519		-49.5515	-11.1432	27.2651	19.5961	-0.568645	0.569597	0.997031		-81.0586	-8.31169	64.4353	37.1158	-0.22394	0.822804	0.998925		-86.6296	-11.4117	63.8062	38.3765	-0.297362	0.76619	0.996347		-44.4609	-5.00146	34.458	20.1324	-0.248429	0.803803	1		-15.0109	75.0996	165.21	45.9748	1.6335	0.102365	0.955816		7.18331	122.187	237.191	58.6755	2.08242	0.0373037	0.835384
chr11_67645637	-25.5563	-7.57289	10.4105	9.17521	-0.825365	0.409164	0.968519		-39.9175	0.0371389	39.9918	20.385	0.00182187	0.998546	0.999893		-83.9399	-8.26734	67.4052	38.6084	-0.214133	0.830443	0.998925		-154.497	-76.2577	1.98159	39.918	-1.91036	0.0560871	0.914793		-68.707	-27.6774	13.3522	20.9335	-1.32216	0.186114	0.98743		-192.796	-99.1529	-5.50997	47.777	-2.07533	0.0379562	0.944866		-145.864	-26.2463	93.3709	61.0292	-0.430062	0.667151	0.99009
chr2_43225381	-49.9527	-14.801	20.3507	17.9346	-0.825278	0.409214	0.968519		-75.3151	2.79855	80.9122	39.8539	0.0702203	0.944018	0.998905		-224.757	-76.7913	71.175	75.493	-1.0172	0.30906	0.981574		-98.7597	54.3259	207.411	78.1049	0.69555	0.486711	0.984936		-78.6626	1.59271	81.848	40.9466	0.0388972	0.968972	1		-159.178	24.1081	207.394	93.5133	0.257804	0.796558	0.992771		-181.423	52.4958	286.415	119.346	0.43986	0.660038	0.99009
chr14_73712622	-33.7512	24.5427	82.8365	29.7417	0.825193	0.409262	0.968519		-64.486	64.9942	194.474	66.0613	0.983846	0.325191	0.992897		-203.146	42.1625	287.471	125.158	0.336875	0.736211	0.998925		-437.898	-184.27	69.3582	129.402	-1.42401	0.154444	0.962685		-113.14	19.8635	152.867	67.859	0.292718	0.769738	1		-262.862	40.7466	344.355	154.902	0.263047	0.792514	0.992771		-302.596	85.1563	472.908	197.833	0.430446	0.666871	0.99009
chr16_28984156	-15.0758	10.9603	36.9965	13.2838	0.825094	0.409318	0.968519		-5.38578	52.4422	110.27	29.5041	1.77746	0.0754931	0.983726		-102.505	7.06062	116.626	55.9007	0.126306	0.899489	0.998925		8.42583	121.703	234.979	57.7943	2.10579	0.0352226	0.874914		-44.4118	14.9956	74.4029	30.3099	0.494742	0.620782	1		-185.111	-49.5035	86.1044	69.1877	-0.715496	0.474302	0.992771		-202.643	-29.4482	143.746	88.3645	-0.333258	0.73894	0.996518
chr6_167964615	-0.471914	0.343054	1.15802	0.4158	0.825045	0.409346	0.968519		-1.99153	-0.179695	1.63214	0.924406	-0.194389	0.845871	0.998905		-1.45991	1.97171	5.40333	1.75083	1.12616	0.260099	0.976723		-5.76817	-2.21703	1.33412	1.81181	-1.22365	0.221083	0.972706		-0.983704	0.877317	2.73834	0.949501	0.923978	0.355498	1		-0.472898	3.77524	8.02338	2.16742	1.74181	0.0815408	0.955816		-5.8445	-0.421314	5.00187	2.76693	-0.152267	0.878976	0.996518
chr8_11200979	-32.5765	23.6706	79.9177	28.6975	0.824832	0.409467	0.968519		-76.5526	48.3798	173.312	63.741	0.759006	0.447849	0.997031		-381.916	-145.266	91.3838	120.74	-1.20313	0.228924	0.975978		-386.149	-141.455	103.239	124.844	-1.13305	0.257192	0.972972		-209.517	-81.1782	47.1601	65.4788	-1.23976	0.215062	0.991253		-541.93	-249.043	43.8443	149.432	-1.66659	0.0955952	0.955816		-406.19	-32.1052	341.98	190.86	-0.168214	0.866415	0.996518
chr11_76380840	-30.845	22.4086	75.6623	27.1702	0.824749	0.409514	0.968519		-70.2949	47.981	166.257	60.3448	0.795113	0.426548	0.997031		-109.2	114.812	338.824	114.292	1.00455	0.315111	0.981574		-289.517	-57.8683	173.781	118.188	-0.489627	0.624398	0.992296		-124.357	-2.89208	118.572	61.9717	-0.0466677	0.962778	1		-269.891	7.40552	284.702	141.478	0.0523441	0.958254	0.996712		-233.764	120.36	474.483	180.675	0.666167	0.505305	0.985682
chr1_16155867	-26.9455	19.5643	66.074	23.7295	0.824472	0.409672	0.968519		-86.5782	16.7212	120.021	52.7038	0.317267	0.751041	0.997031		-195.813	-0.163413	195.486	99.8212	-0.00163706	0.998694	1		-186.523	15.7922	218.107	103.222	0.152992	0.878404	0.999509		-137.084	-31.0028	75.0787	54.1232	-0.572819	0.566767	1		-237.007	5.17328	247.353	123.561	0.0418682	0.966604	0.997093		-172.652	136.623	445.899	157.793	0.865837	0.38658	0.976002
chr17_16426704	-56.221	-16.6466	22.9278	20.191	-0.824455	0.409681	0.968519		-147.968	-60.0689	27.8302	44.8465	-1.33943	0.180429	0.992897		-419.852	-253.361	-86.8703	84.9442	-2.98268	0.00285741	0.67415		-311.933	-139.753	32.4265	87.8469	-1.59087	0.111638	0.958201		-244.451	-154.188	-63.925	46.0525	-3.34809	0.000813711	0.390809		-389.723	-183.628	22.4663	105.15	-1.74634	0.0807518	0.955816		-542.015	-278.811	-15.6078	134.288	-2.07623	0.037873	0.835384
chr9_136016200	-6.77568	4.91915	16.614	5.96675	0.824427	0.409697	0.968519		-50.2677	-24.2941	1.67954	13.2518	-1.83326	0.0667639	0.965182		-65.7961	-16.5938	32.6085	25.1032	-0.661025	0.508596	0.998655		-56.6492	-5.77192	45.1053	25.9578	-0.222358	0.824035	0.999509		-30.0791	-3.3964	23.2862	13.6136	-0.249486	0.802985	1		-52.6126	8.28924	69.1911	31.0724	0.266772	0.789645	0.992771		-54.1754	23.5994	101.374	39.681	0.594727	0.552026	0.986668
chr17_76542473	-19.3964	-5.74279	7.9108	6.96612	-0.824389	0.409719	0.968519		-25.6569	4.67309	35.0031	15.4745	0.301987	0.762662	0.997031		-58.9735	-1.51505	55.9434	29.3155	-0.0516807	0.958783	0.998925		-73.5081	-14.1108	45.2865	30.3047	-0.46563	0.64148	0.992296		-22.3671	8.79175	39.9506	15.8974	0.553032	0.580241	1		-14.3489	56.7489	127.847	36.2744	1.56443	0.117716	0.960275		-94.0988	-3.30405	87.4907	46.3238	-0.0713251	0.943139	0.997474
chr1_10119518	-100.839	-29.8538	41.1314	36.2169	-0.824305	0.409766	0.968519		-114.268	43.3907	201.05	80.4383	0.539428	0.589592	0.997031		-171.271	127.331	425.933	152.348	0.835789	0.403273	0.994387		-231.732	77.0482	385.828	157.541	0.489068	0.624794	0.992296		-106.448	55.4576	217.363	82.6049	0.671359	0.501992	1		-32.4025	337.188	706.778	188.566	1.78816	0.0737495	0.955816		139.271	611.219	1083.17	240.79	2.53839	0.0111363	0.736868
chr4_154323335	-1.36756	0.992431	3.35242	1.20408	0.824227	0.409811	0.968519		-5.64608	-0.404321	4.83744	2.67437	-0.151184	0.879831	0.998905		-20.4346	-10.5058	-0.577016	5.0657	-2.07391	0.038088	0.936941		-15.8487	-5.58295	4.68276	5.23761	-1.06594	0.286453	0.974833		-10.5148	-5.13085	0.253127	2.74693	-1.86785	0.0617828	0.967352		-10.9352	1.35607	13.6473	6.27104	0.216243	0.828799	0.992771		-28.1041	-12.4085	3.28717	8.00798	-1.54951	0.121258	0.896012
chr13_31152954	-40.9267	-12.1154	16.6959	14.6996	-0.824199	0.409827	0.968519		-72.0018	-8.00816	55.9854	32.6498	-0.245274	0.806244	0.997031		-76.7879	44.4249	165.638	61.8432	0.718346	0.472544	0.997756		-115.044	10.2133	135.47	63.9066	0.159816	0.873026	0.999509		-44.1812	21.4978	87.1768	33.5097	0.64154	0.521172	1		-109.999	40.0098	190.019	76.5352	0.522764	0.601138	0.992771		-196.363	-4.88508	186.593	97.6928	-0.0500045	0.960119	0.997583
chr4_169122173	-24.8438	18.0275	60.8989	21.8731	0.824186	0.409834	0.968519		-142.312	-47.093	48.1258	48.581	-0.96937	0.332361	0.992897		-170.093	10.2958	190.685	92.0351	0.111869	0.910928	0.998925		-106.877	79.6112	266.1	95.1472	0.836716	0.402752	0.980758		-65.9001	31.9139	129.728	49.9051	0.639492	0.522503	1		-220.905	2.37644	225.658	113.919	0.0208608	0.983357	0.998128		-49.1308	235.993	521.117	145.471	1.62226	0.104747	0.888262
chr2_47806653	-25.676	-7.60033	10.4753	9.22227	-0.824129	0.409866	0.968519		-46.4019	-6.25139	33.8992	20.485	-0.30517	0.760237	0.997031		-80.8199	-4.75457	71.3108	38.8088	-0.122512	0.902493	0.998925		-63.776	14.865	93.506	40.1229	0.370487	0.71102	0.995206		-54.5017	-13.2637	27.9743	21.0398	-0.630409	0.528427	1		-115.493	-21.3532	72.7866	48.0305	-0.444576	0.656626	0.992771		-249.448	-129.228	-9.00908	61.3364	-2.10688	0.035128	0.818986
chr2_201260505	-19.5198	14.1543	47.8283	17.1806	0.82385	0.410025	0.968519		-38.286	36.5086	111.303	38.1605	0.956712	0.338713	0.992897		-114.926	26.7744	168.474	72.2959	0.370344	0.711126	0.998925		-152.587	-6.08177	140.423	74.7475	-0.0813642	0.935152	0.999744		-16.2922	60.5311	137.354	39.1955	1.54434	0.122507	0.984873		-130.776	44.6115	219.999	89.4835	0.498544	0.6181	0.992771		-181.688	42.2987	266.286	114.279	0.370135	0.711282	0.993506
chr10_101694528	-102.721	-30.3949	41.9313	36.9011	-0.823684	0.410119	0.968519		-82.925	77.7128	238.351	81.9581	0.948202	0.343027	0.992897		-466.935	-162.692	141.551	155.226	-1.04809	0.294595	0.980674		-462.54	-147.917	166.705	160.522	-0.921477	0.356801	0.980709		-191.762	-26.787	138.188	84.171	-0.318245	0.750299	1		-475.692	-99.0671	277.558	192.156	-0.515556	0.606164	0.992771		-657.784	-176.807	304.17	245.396	-0.720496	0.47122	0.981999
chr9_128345172	-20.6162	14.9414	50.4991	18.1416	0.823599	0.410167	0.968519		-99.721	-20.742	58.2371	40.2954	-0.514748	0.606729	0.997031		-257.962	-108.362	41.2384	76.3266	-1.41971	0.155692	0.975978		-246.819	-92.1317	62.5559	78.9223	-1.16737	0.24306	0.972944		-55.5904	25.5439	106.678	41.3951	0.617077	0.537184	1		-278.949	-93.785	91.379	94.4714	-0.992734	0.32084	0.989998		-322.039	-85.5578	150.924	120.654	-0.709118	0.478251	0.982923
chr3_124913148	-61.7337	44.7356	151.205	54.3211	0.82354	0.410201	0.968519		-420.505	-184.033	52.4389	120.649	-1.52536	0.12717	0.992897		-582.212	-134.215	313.783	228.57	-0.587193	0.557074	0.998655		-555.475	-92.2634	370.949	236.333	-0.390396	0.696244	0.995206		-295.376	-52.4639	190.448	123.935	-0.423318	0.672063	1		-585.218	-30.6794	523.859	282.928	-0.108435	0.91365	0.996476		-751.344	-43.1452	665.054	361.326	-0.119408	0.904952	0.997474
chr14_67752529	-22.9353	16.6201	56.1754	20.1813	0.823539	0.410202	0.968519		-72.8956	14.9656	102.827	44.8272	0.333852	0.738491	0.997031		-39.6736	126.77	293.214	84.9204	1.49281	0.135486	0.975978		-209.314	-37.2049	134.904	87.8108	-0.423694	0.671789	0.99429		-103.529	-13.2796	76.9701	46.0458	-0.288401	0.77304	1		-177.65	28.3634	234.377	105.109	0.269847	0.787278	0.992771		-149.109	113.997	377.102	134.237	0.849216	0.395761	0.976002
chr1_248825888	-12.1913	-3.60667	4.97793	4.3799	-0.823461	0.410246	0.968519		-35.5142	-16.4483	2.61756	9.72749	-1.69091	0.0908538	0.992897		-58.109	-21.9937	14.1216	18.4262	-1.19361	0.232629	0.975978		-40.6763	-3.32361	34.029	19.0575	-0.174399	0.861552	0.999509		-24.0253	-4.44174	15.1418	9.99162	-0.444547	0.656647	1		-64.1444	-19.4419	25.2605	22.8074	-0.852441	0.393969	0.992771		-63.0149	-5.91412	51.1866	29.133	-0.203004	0.839132	0.996518
chr15_59123488	-12.5266	9.07556	30.6777	11.0215	0.823441	0.410257	0.968519		-67.7769	-19.7976	28.1818	24.4793	-0.808748	0.41866	0.997031		-58.2552	32.5817	123.419	46.3454	0.703019	0.482044	0.998033		-83.6204	10.3395	104.299	47.9387	0.215682	0.829236	0.999509		-45.5074	3.76505	53.0375	25.139	0.149769	0.880947	1		-165.68	-53.2323	59.2151	57.3711	-0.927859	0.353481	0.992771		-100.583	43.0722	186.728	73.2936	0.587667	0.556756	0.986668
chr10_102359355	-38.6577	-11.4362	15.7852	13.8885	-0.823432	0.410263	0.968519		-43.2023	17.2557	77.7136	30.8459	0.559415	0.575878	0.997031		-67.2532	47.2403	161.734	58.415	0.8087	0.418688	0.994387		-143.841	-25.4389	92.9631	60.4092	-0.421109	0.673675	0.99429		-55.6017	6.47826	68.5583	31.6735	0.204533	0.837937	1		-190.058	-48.3345	93.3889	72.3078	-0.668454	0.503844	0.992771		-95.0806	85.9138	266.908	92.3441	0.930366	0.352182	0.971403
chr14_100239824	-59.3032	-17.5432	24.2169	21.3061	-0.823385	0.410289	0.968519		-88.5082	4.2504	97.009	47.3258	0.0898115	0.928437	0.998905		-250.676	-74.947	100.782	89.6577	-0.835923	0.403198	0.994387		-235.279	-53.5778	128.123	92.7047	-0.577941	0.563304	0.989013		-53.2946	41.9835	137.262	48.6113	0.863657	0.387776	1		-326.206	-108.715	108.775	110.964	-0.97973	0.32722	0.990114		-530.5	-252.751	24.9987	141.709	-1.78359	0.0744901	0.888262
chr1_39105550	-18.9876	13.7534	46.4943	16.7046	0.823331	0.41032	0.968519		-55.0446	17.6736	90.3918	37.1011	0.476362	0.633816	0.997031		-197.899	-60.1734	77.5527	70.2684	-0.856336	0.391812	0.993989		-166.777	-24.3561	118.065	72.6638	-0.335189	0.737483	0.995536		-116.784	-42.1089	32.566	38.0995	-1.10524	0.269057	1		-285.955	-115.48	54.9961	86.9774	-1.3277	0.184278	0.985526		-454.353	-236.661	-18.969	111.067	-2.13079	0.0331066	0.818986
chr22_38078709	-23.6494	-6.99565	9.65808	8.4968	-0.823328	0.410322	0.968519		-68.4177	-31.4296	5.55855	18.8715	-1.66545	0.0958225	0.992897		-108.285	-38.2087	31.8679	35.7533	-1.06867	0.285217	0.977059		-115.536	-43.0843	29.3679	36.9654	-1.16553	0.243804	0.972944		-54.4293	-16.4339	21.5615	19.3854	-0.847745	0.39658	1		-112.463	-25.724	61.015	44.2546	-0.581273	0.561056	0.992771		-199.9	-89.1336	21.6329	56.5135	-1.57721	0.114748	0.890812
chr8_21913551	-114.256	-33.797	46.6619	41.0504	-0.823304	0.410335	0.968519		-309.051	-130.349	48.3532	91.1745	-1.42966	0.152814	0.992897		-322.585	15.9468	354.478	172.72	0.0923271	0.926438	0.998925		-545.997	-195.972	154.053	178.584	-1.09736	0.272482	0.972972		-165.436	18.155	201.746	93.6686	0.193822	0.846316	1		-259.734	159.255	578.245	213.77	0.744983	0.456282	0.992771		-721.065	-185.96	349.144	273.013	-0.681142	0.495781	0.984906
chr3_9950064	-34.8465	-10.3076	14.2313	12.5198	-0.823303	0.410336	0.968519		-56.1843	-1.67861	52.8271	27.809	-0.060362	0.951867	0.998905		-201.967	-98.7187	4.53003	52.6779	-1.87401	0.0609297	0.975444		-160.294	-53.5364	53.2214	54.4683	-0.982892	0.325661	0.977449		-91.9124	-35.9286	20.0553	28.5632	-1.25786	0.208441	0.991027		-256.347	-128.553	-0.759156	65.2011	-1.97164	0.0486503	0.955816		-191.165	-27.941	135.283	83.2773	-0.335518	0.737235	0.996518
chr4_86159218	-17.8988	-5.29395	7.31088	6.43103	-0.823188	0.410401	0.968519		-23.6818	4.30542	32.2926	14.2792	0.301517	0.76302	0.997031		-64.0635	-11.0402	41.9831	27.0527	-0.408101	0.683199	0.998925		-89.3281	-34.5236	20.281	27.9615	-1.23468	0.216949	0.970263		-37.3511	-8.63472	20.0817	14.6512	-0.589352	0.555625	1		-78.1382	-12.5147	53.1088	33.4814	-0.373781	0.708567	0.992771		-72.6901	11.1052	94.9006	42.7527	0.259755	0.795053	0.996518
chr11_73655760	-43.2481	-12.7911	17.6659	15.5393	-0.823147	0.410424	0.968519		-87.9474	-20.3009	47.3455	34.5135	-0.588202	0.556397	0.997031		-106.254	21.864	149.982	65.3665	0.334483	0.738015	0.998925		-133.465	-0.978455	131.508	67.5952	-0.0144752	0.988451	1		-36.9352	32.5323	102	35.4426	0.917888	0.358678	1		-191.02	-32.4485	126.123	80.9039	-0.401075	0.688365	0.992771		-104.002	98.5245	301.051	103.33	0.953494	0.34034	0.969967
chr1_1232633	-22.5607	16.3333	55.2272	19.8439	0.82309	0.410457	0.968519		-98.0836	-11.6989	74.6857	44.0738	-0.26544	0.790671	0.997031		-150.731	12.8817	176.494	83.4758	0.154316	0.87736	0.998925		-71.5496	97.6308	266.811	86.3165	1.13108	0.258022	0.972972		-16.6166	72.0886	160.794	45.2578	1.59284	0.111195	0.984873		-205.066	-2.54188	199.982	103.329	-0.0246	0.980374	0.997708		-215.167	43.4708	302.109	131.958	0.329429	0.741832	0.996518
chr17_49622148	-12.283	8.89136	30.0657	10.8032	0.823028	0.410492	0.968519		-30.8718	16.1616	63.1951	23.9967	0.673494	0.500633	0.997031		-139.996	-50.845	38.3059	45.4852	-1.11784	0.263636	0.977059		-78.8115	13.3481	105.508	47.0202	0.28388	0.776503	0.996919		-72.0766	-23.7282	24.6203	24.6676	-0.961918	0.336091	1		-153.86	-43.5717	66.7169	56.2697	-0.774337	0.438732	0.992771		-153.42	-12.4821	128.456	71.9071	-0.173587	0.86219	0.996518
chr19_14081885	-35.6835	25.8225	87.3286	31.3806	0.822881	0.410576	0.968519		-52.4861	84.1206	220.727	69.6973	1.20694	0.227454	0.992897		-204.239	54.5729	313.385	132.047	0.413284	0.679399	0.998925		-311.991	-44.4027	223.186	136.525	-0.325236	0.745003	0.995536		-131.576	8.7479	149.072	71.5939	0.122188	0.90275	1		-138.854	181.476	501.806	163.434	1.1104	0.266828	0.989775		-591.649	-182.548	226.553	208.725	-0.874586	0.381799	0.976002
chr7_85142675	-1.49295	-0.441451	0.610043	0.536477	-0.822871	0.410581	0.968519		-3.29429	-0.961436	1.37142	1.19023	-0.807772	0.419222	0.997031		-5.812	-1.39364	3.02471	2.25426	-0.618226	0.536426	0.998655		-6.34591	-1.77937	2.78717	2.32987	-0.76372	0.445034	0.980758		-2.75537	-0.357385	2.0406	1.22346	-0.29211	0.770202	1		-6.53275	-1.06335	4.40605	2.79051	-0.381059	0.70316	0.992771		-9.32799	-2.34217	4.64365	3.56419	-0.657139	0.511091	0.985682
chr2_173263727	-39.1802	-11.5851	16.0099	14.0791	-0.82286	0.410587	0.968519		-109.835	-48.5452	12.7444	31.2702	-1.55244	0.120556	0.992897		-130.351	-14.2313	101.889	59.2449	-0.240212	0.810166	0.998925		-180.208	-60.1544	59.8994	61.252	-0.982082	0.32606	0.977449		-99.8636	-36.9068	26.05	32.1208	-1.149	0.250556	1		-199.588	-55.864	87.8604	73.3288	-0.76183	0.446162	0.992771		-288.257	-104.712	78.8341	93.6458	-1.11817	0.263496	0.957548
chr3_77607991	-31.3471	-9.26819	12.8107	11.2647	-0.822762	0.410644	0.968519		-76.526	-27.489	21.5481	25.0189	-1.09873	0.271887	0.992897		-162.99	-70.0937	22.8022	47.3959	-1.4789	0.139167	0.975978		-135.741	-39.7067	56.3275	48.997	-0.810389	0.417716	0.980758		-115.746	-65.3798	-15.0135	25.6971	-2.54425	0.0109513	0.877594		-176.181	-61.1877	53.8052	58.6699	-1.04292	0.296987	0.989775		-192.566	-45.7279	101.111	74.9176	-0.610376	0.541613	0.986668
chr12_12115240	-19.0144	13.755	46.5243	16.7191	0.822714	0.410671	0.968519		-58.1688	14.6074	87.3835	37.1307	0.393405	0.694021	0.997031		-193.702	-55.8559	81.9902	70.3297	-0.794202	0.427078	0.994387		-107.857	34.6875	177.231	72.7265	0.476957	0.633392	0.992296		-83.2578	-8.51746	66.2229	38.1328	-0.223363	0.823253	1		-160.104	10.5147	181.134	87.0505	0.120789	0.903858	0.995997		-228.7	-10.7919	207.116	111.178	-0.0970687	0.922672	0.997474
chr1_201077050	-32.2842	23.3501	78.9845	28.3849	0.822627	0.41072	0.968519		-0.949084	122.603	246.154	63.0365	1.94494	0.0517817	0.94752		-348.013	-113.986	120.041	119.401	-0.954645	0.339757	0.983881		-17.5048	224.478	466.46	123.46	1.81822	0.0690312	0.940086		-28.5724	98.3134	225.199	64.7376	1.51864	0.128852	0.984873		-171.328	118.359	408.045	147.799	0.800805	0.423244	0.992771		-191.321	178.629	548.578	188.75	0.946379	0.343955	0.971293
chr22_30587400	-20.7002	14.9688	50.6378	18.1985	0.82253	0.410776	0.968519		-88.7815	-9.55366	69.6742	40.4224	-0.236346	0.813164	0.997031		-265.594	-115.509	34.5759	76.5741	-1.50846	0.131436	0.975978		-165.319	-10.134	145.051	79.1758	-0.127993	0.898154	0.999509		-141.459	-60.0836	21.2917	41.518	-1.44717	0.14785	0.984873		-220.868	-35.0886	150.69	94.7852	-0.370191	0.71124	0.992771		-331.149	-93.8956	143.358	121.048	-0.77569	0.437932	0.976617
chr17_29090666	-10.7862	7.79949	26.3852	9.48249	0.822515	0.410784	0.968519		-13.7958	27.5282	68.8521	21.0836	1.30567	0.191666	0.992897		-69.9693	8.26747	86.5043	39.9167	0.207118	0.835918	0.998925		-113.425	-32.4716	48.4818	41.3027	-0.786185	0.431759	0.980758		-50.1859	-7.72642	34.7331	21.663	-0.356664	0.721343	1		-67.6656	29.2173	126.1	49.4301	0.591083	0.554465	0.992771		-153.226	-29.5189	94.1878	63.1157	-0.467695	0.640002	0.99009
chr16_57245497	-11.6883	-3.45492	4.77849	4.20072	-0.822459	0.410815	0.968519		-10.4491	7.83791	26.125	9.33013	0.840064	0.400872	0.992897		-43.287	-8.64243	26.0022	17.6758	-0.488941	0.624884	0.998655		-42.0705	-6.26886	29.5328	18.2662	-0.343195	0.731452	0.995536		-33.5613	-14.7811	3.9991	9.58173	-1.54263	0.12292	0.984873		-61.817	-18.9445	23.9281	21.8737	-0.866083	0.386444	0.992771		-63.7034	-8.96823	45.7669	27.9261	-0.321142	0.748103	0.996518
chr5_13885244	-37.9504	-11.2176	15.5153	13.6392	-0.82245	0.410821	0.968519		-164.193	-104.839	-45.4839	30.2831	-3.46196	0.000536261	0.46186		-100.264	12.2196	124.703	57.3894	0.212925	0.831386	0.998925		-150.636	-34.3477	81.9403	59.3306	-0.578921	0.562643	0.988887		-104.859	-43.8691	17.1209	31.1173	-1.4098	0.1586	0.984873		-151.231	-12.002	127.227	71.0354	-0.168958	0.86583	0.992771		-197.202	-19.3965	158.409	90.7172	-0.213813	0.830693	0.996518
chr12_64759301	-12.3302	8.9118	30.1538	10.8378	0.822291	0.410911	0.968519		-40.0984	7.09628	54.2909	24.0789	0.294709	0.768216	0.997031		-45.2941	44.1185	133.531	45.6187	0.967115	0.333486	0.983787		-54.4279	38.0289	130.486	47.1718	0.806178	0.42014	0.980758		-61.113	-12.6338	35.8454	24.7343	-0.510781	0.609505	1		-84.2962	26.378	137.052	56.4664	0.467145	0.640396	0.992771		-100.961	40.3455	181.652	72.0953	0.559613	0.575743	0.986668
chr20_37396335	-21.3101	15.3999	52.1099	18.7296	0.822222	0.41095	0.968519		-30.1292	51.4073	132.944	41.6002	1.23574	0.216554	0.992897		-188.809	-34.3341	120.141	78.8138	-0.435635	0.663102	0.998655		-163.818	-4.10466	155.609	81.4866	-0.0503722	0.959826	1		-117.049	-33.2955	50.4585	42.7316	-0.779177	0.435876	1		-173.464	17.7374	208.939	97.5518	0.181826	0.855719	0.992771		-364.029	-119.853	124.322	124.579	-0.962062	0.336018	0.969967
chr1_3729422	-64.5803	46.6645	157.909	56.7576	0.822173	0.410978	0.968519		-239.266	7.8178	254.901	126.063	0.062015	0.950551	0.998905		-118.514	349.427	817.368	238.745	1.4636	0.143304	0.975978		-402.031	81.9001	565.831	246.904	0.331709	0.740109	0.995536		-136.434	117.309	371.051	129.46	0.906137	0.364863	1		-719.191	-139.904	439.383	295.555	-0.473361	0.635955	0.992771		-885.733	-145.935	593.863	377.448	-0.386637	0.699025	0.99271
chr16_31984254	-5.12441	3.70147	12.5273	4.503	0.822001	0.411076	0.968519		-18.0845	1.4568	20.9981	9.97007	0.146117	0.883829	0.998905		-34.6827	2.44576	39.5742	18.9431	0.129111	0.89727	0.998925		-23.1884	15.1689	53.5263	19.5701	0.775108	0.438276	0.980758		-28.6267	-8.49142	11.6439	10.2731	-0.826567	0.408483	1		-67.5378	-21.6174	24.303	23.4288	-0.922685	0.356172	0.992771		-27.815	30.8359	89.4869	29.924	1.03048	0.302786	0.966919
chr3_154324289	-32.2127	-9.51695	13.1788	11.5795	-0.821881	0.411145	0.968519		-77.8561	-27.4463	22.9635	25.7193	-1.06715	0.285904	0.992897		-96.9187	-1.41947	94.0798	48.7241	-0.0291328	0.976759	0.998925		-153.741	-55.0024	43.736	50.3768	-1.09182	0.274912	0.972972		-96.9317	-45.1551	6.62154	26.4166	-1.70934	0.0873876	0.978785		-164.116	-45.9091	72.2983	60.3099	-0.76122	0.446526	0.992771		-346.113	-195.177	-44.2418	77.0079	-2.53451	0.0112605	0.736868
chr1_85164759	-33.8642	-10.0047	13.8549	12.1732	-0.821858	0.411158	0.968519		-91.9236	-38.9429	14.0378	27.031	-1.44068	0.149676	0.992897		-144.482	-44.1575	56.1673	51.1861	-0.862684	0.388311	0.993989		-106.245	-2.46629	101.313	52.9485	-0.0465791	0.962849	1		-55.3396	-0.928403	53.4828	27.7608	-0.0334429	0.973321	1		-103.816	20.442	144.7	63.3968	0.322445	0.747115	0.992771		-116.194	42.4688	201.131	80.9503	0.524628	0.599842	0.989057
chr12_106654454	-8.4591	6.10713	20.6734	7.43175	0.821762	0.411212	0.968519		-52.1964	-19.8337	12.5291	16.5116	-1.2012	0.229675	0.992897		-30.9703	30.2411	91.4525	31.2303	0.968327	0.332881	0.983787		-76.1408	-12.7948	50.5512	32.3194	-0.395886	0.692189	0.995206		-32.0029	1.19651	34.3959	16.9385	0.0706385	0.943685	1		-93.1677	-17.419	58.3297	38.6473	-0.450718	0.652193	0.992771		-73.5434	23.2449	120.033	49.3818	0.470718	0.637842	0.99009
chr4_76759660	-59.3559	-17.5302	24.2956	21.3397	-0.821482	0.411372	0.968519		-23.7251	69.1681	162.061	47.3945	1.45941	0.144452	0.992897		-325.306	-149.331	26.6434	89.783	-1.66325	0.0962631	0.975978		-135.504	46.4381	228.381	92.8279	0.500261	0.616891	0.992296		-226.418	-131.01	-35.6011	48.6779	-2.69136	0.00711613	0.768298		-354.82	-136.994	80.8319	111.136	-1.23267	0.217697	0.98746		-385.257	-107.07	171.118	141.932	-0.754371	0.450627	0.979045
chr3_1295565	-11.3624	-3.35554	4.65131	4.08513	-0.821404	0.411416	0.968519		-25.7574	-7.96836	9.82068	9.07604	-0.877956	0.379968	0.992897		-37.9452	-4.24495	29.4553	17.194	-0.246885	0.804997	0.998925		-47.2601	-12.4098	22.4406	17.7808	-0.69793	0.485221	0.984936		-21.0369	-2.76884	15.4992	9.32045	-0.297071	0.766412	1		-56.9941	-15.2741	26.4458	21.2857	-0.717578	0.473017	0.992771		-88.8547	-35.5617	17.7313	27.1903	-1.30788	0.190914	0.939927
chr9_92323509	-12.6438	-3.73315	5.17749	4.54624	-0.82115	0.411561	0.968519		-35.6212	-15.8306	3.96005	10.0973	-1.56781	0.116926	0.992897		-45.0353	-7.54389	29.9476	19.1283	-0.394384	0.693298	0.998925		-65.9149	-27.1513	11.6124	19.7774	-1.37284	0.169801	0.965674		-28.0518	-7.71983	12.6121	10.3734	-0.744193	0.45676	1		-53.1979	-6.79512	39.6077	23.6749	-0.287018	0.774099	0.992771		-69.5752	-10.3129	48.9493	30.2358	-0.341082	0.733042	0.995631
chr4_89927982	-11.2649	-3.32583	4.61319	4.05052	-0.821088	0.411596	0.968519		-20.3656	-2.74903	14.8675	8.98803	-0.305855	0.759715	0.997031		-41.444	-8.08584	25.2723	17.0195	-0.475093	0.63472	0.998655		-65.456	-30.9104	3.63524	17.6253	-1.75375	0.0794735	0.950278		-23.5752	-5.48291	12.6094	9.23078	-0.593981	0.552525	1		-62.7965	-21.4782	19.8402	21.0808	-1.01885	0.308274	0.989775		-50.6303	2.13156	54.8934	26.9193	0.0791834	0.936887	0.997474
chr2_144517172	-18.4316	-5.44156	7.54845	6.62756	-0.821051	0.411617	0.968519		-28.9926	-0.141744	28.7091	14.7198	-0.00962946	0.992317	0.999618		-46.6068	8.03716	62.6812	27.8796	0.288281	0.773131	0.998925		-22.986	33.5362	90.0583	28.8378	1.16292	0.244861	0.972944		-30.3238	-0.688371	28.947	15.1201	-0.0455269	0.963687	1		-76.0904	-8.4181	59.2542	34.5267	-0.243814	0.807374	0.992771		-87.45	-1.05326	85.3435	44.08	-0.0238943	0.980937	0.999043
chr14_35081022	-14.0258	-4.14071	5.74442	5.04343	-0.82101	0.411641	0.968519		-29.3375	-7.38063	14.5762	11.2025	-0.65884	0.509999	0.997031		-31.1423	10.4555	52.0534	21.2234	0.492642	0.622265	0.998655		-55.604	-12.5931	30.4179	21.9444	-0.573864	0.56606	0.990089		-20.241	2.31299	24.867	11.5071	0.201005	0.840695	1		-35.7453	15.7383	67.2219	26.2672	0.599162	0.549065	0.992771		-70.07	-4.31696	61.4361	33.5475	-0.128682	0.897609	0.997434
chr1_7778154	-18.1157	13.055	44.2257	15.9034	0.82089	0.411709	0.968519		-110.716	-41.4875	27.7408	35.3206	-1.1746	0.240155	0.992897		-271.754	-140.647	-9.54122	66.8909	-2.10264	0.0354974	0.932219		-214.46	-78.8739	56.7119	69.1764	-1.14018	0.25421	0.972972		-92.216	-21.1205	49.9751	36.2732	-0.58226	0.560392	1		-172.789	-10.4802	151.828	82.8104	-0.126556	0.899292	0.995514		-303.018	-95.7425	111.533	105.753	-0.905344	0.365283	0.972158
chr3_52969306	-17.2339	12.407	42.048	15.1229	0.820413	0.411981	0.968519		-54.6746	11.1632	77.001	33.5907	0.33233	0.73964	0.997031		-215.118	-90.4024	34.3131	63.6303	-1.42074	0.155391	0.975978		-132.498	-3.53994	125.418	65.795	-0.0538026	0.957092	1		-56.9432	10.6834	78.31	34.5034	0.309634	0.75684	1		-83.202	71.177	225.556	78.7648	0.903665	0.366173	0.992771		-139.955	57.2042	254.364	100.592	0.568678	0.569575	0.986668
chr16_29979309	-21.4553	15.4386	52.3324	18.8234	0.82018	0.412113	0.968519		-74.6532	7.29649	89.2462	41.8111	0.174511	0.861464	0.998905		-102.879	52.3742	207.627	79.2108	0.6612	0.508484	0.998655		-82.3355	78.1899	238.715	81.9007	0.954691	0.339734	0.977449		-115.787	-31.611	52.5652	42.947	-0.736047	0.461702	1		-141.336	50.8151	242.966	98.0362	0.51833	0.604228	0.992771		-222.514	22.8932	268.3	125.208	0.182841	0.854923	0.996518
chr4_78918432	-16.575	-4.88968	6.79568	5.96192	-0.820152	0.412129	0.968519		-31.0105	-5.04148	20.9276	13.2495	-0.380503	0.703572	0.997031		-89.0778	-39.9183	9.24126	25.0814	-1.59155	0.111486	0.975978		-113.136	-62.3067	-11.4776	25.9332	-2.40258	0.0162797	0.834976		-37.2243	-10.5677	16.0889	13.6003	-0.777022	0.437146	1		-94.2891	-33.4289	27.4312	31.0511	-1.07658	0.281669	0.989775		-118.161	-40.4548	37.2511	39.6458	-1.0204	0.307537	0.966919
chr16_56344136	-29.1945	21.0039	71.2024	25.6114	0.8201	0.412159	0.968519		-35.8327	75.6776	187.188	56.893	1.33017	0.183461	0.992897		-249.086	-37.864	173.358	107.766	-0.351354	0.725323	0.998925		-125.841	92.5992	311.039	111.449	0.830867	0.406049	0.980758		-40.0984	74.4421	188.983	58.439	1.27384	0.20272	0.991027		46.339	307.844	569.349	133.421	2.30731	0.0210373	0.908936		-63.9366	269.95	603.837	170.35	1.58468	0.11304	0.890812
chr3_120243948	-8.3308	5.99179	20.3144	7.30744	0.819957	0.41224	0.968519		-26.9067	4.89808	36.7028	16.2269	0.301849	0.762767	0.997031		-45.2414	15.0147	75.2707	30.7429	0.488394	0.62527	0.998655		-79.1663	-16.8751	45.416	31.7812	-0.530979	0.595434	0.992296		-29.0342	3.63843	36.311	16.6697	0.218266	0.827222	1		-54.7977	19.7807	94.3592	38.0502	0.519859	0.603162	0.992771		-121.837	-26.6017	68.6336	48.5895	-0.547479	0.58405	0.98746
chr2_130144806	-31.9782	22.9769	77.9321	28.0383	0.819483	0.412511	0.968519		-143.815	-21.7499	100.315	62.2782	-0.349238	0.726911	0.997031		-190.6	40.5654	271.731	117.942	0.343945	0.730888	0.998925		-414.957	-175.842	63.2733	121.998	-1.44136	0.149484	0.962685		-111.033	14.3419	139.717	63.9669	0.224208	0.822596	1		-130.986	155.309	441.604	146.069	1.06326	0.287665	0.989775		-290.335	75.1729	440.681	186.484	0.403107	0.686869	0.992153
chr21_5078058	-42.7389	-12.6008	17.5373	15.3766	-0.819482	0.412511	0.968519		-105.859	-38.9173	28.0241	34.1538	-1.13947	0.254506	0.992897		-91.7522	35.0692	161.891	64.7048	0.541988	0.587827	0.998655		-127.242	3.88564	135.013	66.9018	0.0580798	0.953685	1		-133.784	-65.0257	3.73236	35.0806	-1.85361	0.0637955	0.967352		-292.526	-135.559	21.4083	80.0851	-1.69268	0.0905161	0.955816		-190.413	10.0661	210.545	102.285	0.0984121	0.921605	0.997474
chr22_16405417	-6.85018	4.92063	16.6915	6.00552	0.819352	0.412586	0.968519		-29.4388	-3.30828	22.8222	13.3319	-0.248148	0.80402	0.997031		-97.2496	-47.807	1.63555	25.2258	-1.89516	0.0580708	0.973656		-54.6924	-3.51636	47.6597	26.1102	-0.134673	0.89287	0.999509		-36.5329	-9.70755	17.1178	13.6864	-0.709286	0.478147	1		-102.052	-40.7815	20.4894	31.2607	-1.30456	0.192042	0.985526		-45.7551	32.4467	110.649	39.8989	0.813224	0.41609	0.976002
chr19_4102898	-19.7094	14.1558	48.021	17.2782	0.819287	0.412622	0.968519		-69.0739	6.14491	81.3637	38.3769	0.16012	0.872787	0.998905		-52.9959	89.5002	231.996	72.7021	1.23105	0.218303	0.975978		-86.0247	61.3068	208.638	75.1691	0.815585	0.414737	0.980758		-0.472893	76.7806	154.034	39.415	1.948	0.0514147	0.967352		16.8468	193.202	369.558	89.9773	2.14723	0.0317746	0.944866		-40.6074	184.631	409.87	114.918	1.60664	0.108134	0.890063
chr11_116859647	-9.71211	6.97438	23.6609	8.51352	0.819213	0.412665	0.968519		-14.3329	22.7102	59.7532	18.8995	1.20163	0.229508	0.992897		-68.9842	1.22957	71.4433	35.8234	0.0343232	0.972619	0.998925		-95.7341	-23.2241	49.2858	36.9949	-0.627767	0.530157	0.986659		-61.7284	-23.6493	14.4299	19.4281	-1.21727	0.223502	0.996717		-88.1854	-1.27556	85.6343	44.3418	-0.0287667	0.977051	0.997531		-116.881	-5.93566	105.01	56.6048	-0.104861	0.916486	0.997474
chr1_246898397	-18.8341	-5.55099	7.73216	6.77712	-0.819078	0.412742	0.968519		-29.7435	-0.257364	29.2288	15.044	-0.0171075	0.986351	0.999618		-33.7454	22.0987	77.9427	28.4919	0.775613	0.437978	0.994933		-67.5291	-9.78714	47.9548	29.4602	-0.332216	0.739726	0.995536		-23.9334	6.3685	36.6704	15.4602	0.411929	0.680391	1		-57.1829	11.9772	81.1372	35.2857	0.339433	0.734283	0.992771		-77.4801	10.8025	99.0852	45.0422	0.239831	0.810461	0.996518
chr6_112185221	-8.33159	5.9803	20.2922	7.30199	0.818996	0.412789	0.968519		-29.9208	1.90355	33.7279	16.2369	0.117236	0.906673	0.998905		-5.89309	54.3658	114.625	30.7444	1.76832	0.0770075	0.975978		-27.7696	34.5254	96.8203	31.7831	1.08628	0.277355	0.973737		-21.5262	11.1216	43.7695	16.6571	0.667682	0.504337	1		-28.4051	46.1173	120.64	38.0216	1.21292	0.22516	0.98746		-62.3373	32.8477	128.033	48.5638	0.676382	0.498798	0.985667
chr10_117005288	-37.383	-11.0157	15.3515	13.4527	-0.818853	0.412871	0.968519		-75.6176	-17.0557	41.5062	29.8785	-0.570836	0.568111	0.997031		-147.17	-36.2542	74.6616	56.5897	-0.640651	0.52175	0.998655		-153.639	-38.9448	75.7498	58.5177	-0.665523	0.505716	0.986659		-94.1196	-33.9817	26.1563	30.6826	-1.10752	0.268068	1		-166.327	-29.0319	108.264	70.0487	-0.414453	0.678542	0.992771		-249.117	-73.783	101.551	89.4562	-0.824795	0.409488	0.976002
chr21_34708147	-8.69083	-2.56091	3.56901	3.12751	-0.818833	0.412881	0.968519		-19.7977	-6.18942	7.41889	6.94301	-0.89146	0.372683	0.992897		-20.3168	5.46625	31.2493	13.1546	0.415538	0.677748	0.998925		-26.7642	-0.0857821	26.5926	13.6114	-0.00630221	0.994972	1		-27.9212	-13.9358	0.0497046	7.13544	-1.95303	0.0508156	0.967352		-40.7542	-8.83931	23.0756	16.2831	-0.542851	0.587232	0.992771		-62.8782	-22.1119	18.6544	20.7991	-1.06312	0.287729	0.963589
chr1_247328798	-26.4821	18.9991	64.4803	23.2047	0.818761	0.412923	0.968519		-142.143	-41.1296	59.8837	51.5374	-0.798053	0.42484	0.997031		-229.769	-38.4474	152.874	97.6131	-0.393875	0.693673	0.998925		-248.864	-51.0247	146.815	100.939	-0.505503	0.613206	0.992296		-23.0972	80.6321	184.361	52.9231	1.52357	0.127616	0.984873		-123.483	113.335	350.153	120.825	0.938009	0.34824	0.992771		-214.309	88.131	390.571	154.306	0.571145	0.567902	0.986668
chr3_146605536	-2.03783	-0.600361	0.837106	0.733401	-0.818598	0.413016	0.968519		-5.74703	-2.55345	0.640118	1.62937	-1.56714	0.117082	0.992897		-4.07302	1.97348	8.01998	3.08495	0.639713	0.522359	0.998655		-7.46974	-1.22105	5.02763	3.1881	-0.383003	0.701718	0.995206		-6.11918	-2.84092	0.437354	1.67259	-1.69852	0.0894104	0.978785		-7.69428	-0.203192	7.2879	3.82198	-0.053164	0.957601	0.996712		-8.45177	1.11263	10.677	4.87979	0.228007	0.819641	0.996518
chr16_33990565	-11.8863	8.52306	28.9324	10.4129	0.818508	0.413067	0.968519		-15.5963	29.7256	75.0476	23.1234	1.28552	0.198611	0.992897		-66.7459	19.141	105.028	43.8198	0.436811	0.662248	0.998655		-73.5414	15.2757	104.093	45.3148	0.337101	0.736041	0.995536		4.56614	51.1121	97.6581	23.7479	2.15228	0.0313757	0.967352		-62.7598	43.5443	149.849	54.2368	0.802856	0.422058	0.992771		-49.6207	86.1366	221.894	69.2639	1.2436	0.213647	0.944729
chr6_45919083	-12.3239	8.83668	29.9973	10.7962	0.818496	0.413074	0.968519		-48.9431	-1.9417	45.0597	23.9803	-0.0809705	0.935465	0.998905		-77.683	11.3504	100.384	45.4252	0.249871	0.802687	0.998925		-169.315	-77.263	14.7891	46.9654	-1.64511	0.0999479	0.955177		-57.4675	-9.18344	39.1006	24.6347	-0.372785	0.709309	1		-127.103	-16.9071	93.2884	56.2222	-0.300719	0.763628	0.992771		-110.416	30.3178	171.051	71.8027	0.422237	0.672852	0.990091
chr12_113269806	-85.9229	-25.3049	35.3131	30.9275	-0.8182	0.413243	0.968519		-209.177	-74.535	60.1066	68.6947	-1.08502	0.277913	0.992897		-38.2797	216.789	471.857	130.137	1.66585	0.0957431	0.975978		-319.919	-56.1645	207.59	134.569	-0.417366	0.676411	0.99429		-159.619	-21.3125	116.994	70.5645	-0.302029	0.76263	1		-137.804	177.898	493.599	161.072	1.10446	0.269395	0.989775		-481.701	-78.4895	324.722	205.72	-0.381535	0.702806	0.99271
chr1_109693791	-15.3273	-4.51351	6.30031	5.51726	-0.818071	0.413317	0.968519		-34.397	-10.3968	13.6035	12.245	-0.84906	0.395848	0.992897		-43.0772	2.34039	47.758	23.1722	0.101	0.919551	0.998925		-71.5352	-24.5604	22.4145	23.9668	-1.02477	0.305473	0.977449		-17.4369	7.20235	31.8416	12.571	0.572932	0.566691	1		-92.9981	-36.752	19.4941	28.697	-1.28069	0.200302	0.985526		-84.7408	-12.8767	58.9873	36.6653	-0.351196	0.725441	0.995235
chr7_151069849	-13.3578	9.56867	32.4952	11.6972	0.818032	0.413339	0.968519		-27.4325	23.4794	74.3912	25.9754	0.903907	0.366045	0.992897		-51.0336	45.401	141.836	49.2013	0.92276	0.356132	0.987953		-85.5539	14.1972	113.948	50.8934	0.278959	0.780276	0.997319		-26.9515	25.3729	77.6974	26.6961	0.950435	0.341891	1		-84.2744	35.1429	154.56	60.9272	0.576802	0.564073	0.992771		-100.171	52.2719	204.715	77.7768	0.672075	0.501536	0.985682
chr6_27247940	-21.7368	15.5694	52.8756	19.0338	0.817987	0.413364	0.968519		-92.0233	-9.15977	73.7037	42.2773	-0.216659	0.828474	0.998003		-83.9315	73.031	229.993	80.0829	0.911943	0.361799	0.989055		19.0872	181.365	343.643	82.7948	2.19054	0.0284853	0.859824		-91.9204	-6.79532	78.3298	43.4312	-0.156462	0.875669	1		-95.0468	99.2228	293.492	99.1171	1.00107	0.316795	0.989775		-54.798	193.299	441.396	126.58	1.52709	0.126739	0.901929
chr12_26124138	-20.6048	14.7513	50.1073	18.0388	0.817754	0.413498	0.968519		-104.379	-25.8328	52.7134	40.0746	-0.644618	0.519175	0.997031		-191.127	-42.4102	106.307	75.8762	-0.558939	0.576203	0.998655		-152.583	1.26712	155.117	78.495	0.0161426	0.987121	1		-119.962	-39.3167	41.3284	41.1455	-0.955554	0.339298	1		-126.808	57.2799	241.368	93.9225	0.609864	0.541952	0.992771		-134.901	100.269	335.438	119.984	0.835682	0.403334	0.976002
chr12_48925522	-5.95599	4.26376	14.4835	5.21416	0.817727	0.413513	0.968519		-23.9081	-1.20544	21.4972	11.583	-0.10407	0.917114	0.998905		-35.4721	7.50813	50.4884	21.9287	0.342388	0.732059	0.998925		-40.8474	3.60696	48.0613	22.6808	0.159032	0.873644	0.999509		-20.2047	3.13994	26.4846	11.9105	0.263627	0.792067	1		-48.6196	4.60943	57.8384	27.1577	0.169728	0.865224	0.992771		-111.084	-43.1933	24.6973	34.6381	-1.24699	0.212401	0.944729
chr10_45833499	-6.9632	4.98431	16.9318	6.09567	0.817681	0.41354	0.968519		-12.2259	14.3048	40.8354	13.5361	1.05679	0.290607	0.992897		-72.7989	-22.5337	27.7315	25.6455	-0.878659	0.379586	0.991371		-54.2042	-2.22311	49.758	26.521	-0.0838245	0.933196	0.999744		-50.5523	-23.3068	3.93867	13.9007	-1.67666	0.0936095	0.980753		-113.687	-51.477	10.733	31.7398	-1.62184	0.104837	0.955816		-80.9378	-1.50105	77.9357	40.529	-0.0370366	0.970456	0.998443
chr7_42152456	-41.1296	-12.1074	16.9149	14.8073	-0.817664	0.413549	0.968519		-100.547	-36.0783	28.3908	32.8924	-1.09686	0.272703	0.992897		-140.888	-18.7713	103.346	62.3046	-0.301284	0.763198	0.998925		-261.733	-135.496	-9.25925	64.4066	-2.10376	0.0353992	0.87521		-96.3272	-30.1018	36.1236	33.7885	-0.89089	0.372988	1		-197.177	-46.0425	105.092	77.1095	-0.597106	0.550437	0.992771		-305.433	-112.431	80.57	98.4701	-1.14178	0.253545	0.954427
chr12_120196849	-31.3435	22.434	76.2115	27.4375	0.81764	0.413563	0.968519		-236.613	-117.174	2.26493	60.9382	-1.92283	0.0545011	0.94752		-220.628	5.67609	231.98	115.461	0.0491601	0.960792	0.998925		-423.276	-189.301	44.6737	119.375	-1.58577	0.112791	0.958201		-187.717	-65.0212	57.6743	62.5997	-1.03868	0.298953	1		-290.063	-9.9766	270.11	142.901	-0.0698146	0.944341	0.996595		-731.619	-373.951	-16.2837	182.483	-2.04923	0.0404393	0.840661
chr9_137169722	-45.0727	-13.2636	18.5455	16.2291	-0.817272	0.413773	0.968519		-118.072	-47.4034	23.2647	36.0552	-1.31475	0.188595	0.992897		-234.213	-100.354	33.5053	68.2955	-1.46941	0.141722	0.975978		-127.216	11.2355	149.687	70.6383	0.159057	0.873624	0.999509		-96.4947	-23.8857	48.7234	37.0454	-0.644766	0.519079	1		-159.618	6.09322	171.805	84.5467	0.0720693	0.942547	0.996595		-167.194	44.4258	256.045	107.969	0.411467	0.68073	0.991207
chr2_239176187	-8.54002	6.10585	20.7517	7.47238	0.817122	0.413859	0.968519		-47.7395	-15.2083	17.3229	16.5975	-0.916299	0.35951	0.992897		-80.1867	-18.5565	43.0737	31.444	-0.590146	0.555093	0.998655		-18.6978	45.0298	108.757	32.5141	1.38493	0.166073	0.964166		-57.6557	-24.2271	9.20144	17.0554	-1.4205	0.155463	0.984873		-120.115	-43.8191	32.4765	38.9264	-1.12569	0.260296	0.989775		-75.0306	22.3964	119.823	49.7077	0.450562	0.652305	0.99009
chr11_119097144	-123.191	-36.2441	50.7027	44.3606	-0.817033	0.41391	0.968519		-101.462	91.6448	284.751	98.5238	0.930179	0.352279	0.992897		-454.108	-88.3569	277.394	186.608	-0.47349	0.635863	0.998655		-367.085	11.13	389.345	192.967	0.0576783	0.954005	1		-251.901	-53.5887	144.724	101.18	-0.529638	0.596363	1		-666.94	-214.212	238.515	230.983	-0.927393	0.353723	0.992771		-499.304	78.8769	657.058	294.99	0.267388	0.78917	0.996518
chr11_102778647	-23.3366	16.6724	56.6814	20.4127	0.816764	0.414063	0.968519		-73.3609	15.5001	104.361	45.3372	0.341885	0.732438	0.997031		-277.028	-108.733	59.5621	85.8648	-1.26633	0.205396	0.975978		-282.91	-108.88	65.1489	88.7904	-1.22626	0.2201	0.972544		-96.1481	-4.89296	86.3622	46.5588	-0.105092	0.916303	1		-245.834	-37.5048	170.824	106.29	-0.352852	0.724199	0.992771		-249.197	16.8565	282.91	135.741	0.124181	0.901172	0.997474
chr1_148137657	-8.87594	6.34077	21.5575	7.76363	0.816728	0.414084	0.968519		-27.1546	6.61365	40.3819	17.2287	0.383874	0.701072	0.997031		-37.2603	26.7392	90.7387	32.6528	0.818894	0.412847	0.994387		-62.9878	3.15907	69.3059	33.7484	0.0936065	0.925422	0.999509		-7.76825	26.9122	61.5926	17.6941	1.52097	0.128267	0.984873		-47.4001	31.802	111.004	40.4093	0.786999	0.431283	0.992771		-91.8188	9.32516	110.469	51.604	0.180706	0.856598	0.996518
chr6_122783184	-14.4968	10.3556	35.2081	12.6798	0.816701	0.414099	0.968519		-45.7125	9.48895	64.6904	28.164	0.336917	0.736179	0.997031		-34.2412	70.3204	174.882	53.3478	1.31815	0.187453	0.975978		-76.6253	31.4947	139.615	55.1633	0.570936	0.568043	0.990089		-25.7161	30.9902	87.6965	28.9318	1.07115	0.284103	1		-57.3656	72.0512	201.468	66.029	1.09121	0.275182	0.989775		-162.929	2.35883	167.646	84.3304	0.0279713	0.977685	0.999043
chr2_26317470	-31.2398	-9.18841	12.8629	11.2507	-0.816698	0.414101	0.968519		-34.8227	14.1556	63.1339	24.9889	0.566475	0.571071	0.997031		-69.3147	23.4752	116.265	47.3418	0.495867	0.619988	0.998655		-74.3059	21.6304	117.567	48.9471	0.441914	0.658551	0.993371		-98.5597	-48.2556	2.04842	25.6653	-1.88019	0.0600825	0.967352		-92	22.8494	137.699	58.5966	0.389944	0.696578	0.992771		-134.449	12.2267	158.902	74.8345	0.163383	0.870217	0.996518
chr6_37008851	-27.3687	19.5449	66.4584	23.9355	0.816565	0.414177	0.968519		0.587738	104.779	208.969	53.1586	1.97106	0.0487174	0.94752		-253.78	-56.3926	140.995	100.708	-0.559962	0.575505	0.998655		-259.218	-55.122	148.974	104.131	-0.529354	0.59656	0.992296		-133.888	-26.8416	80.2047	54.6154	-0.491466	0.623097	1		-327.702	-83.3991	160.904	124.644	-0.669097	0.503434	0.992771		-375.382	-63.3738	248.635	159.188	-0.398106	0.690552	0.99271
chr1_90712478	-32.8153	23.4343	79.6838	28.6988	0.816561	0.414179	0.968519		-95.3967	29.5346	154.466	63.7405	0.463357	0.643109	0.997031		-240.927	-4.3059	232.315	120.725	-0.035667	0.971548	0.998925		-198.721	45.9612	290.643	124.838	0.368168	0.712748	0.995206		-189.678	-61.3835	66.9109	65.4563	-0.937778	0.348358	1		-209.391	83.5024	376.396	149.435	0.558786	0.576308	0.992771		-390.083	-16.033	358.017	190.842	-0.0840119	0.933047	0.997474
chr2_96269376	-10.8133	7.71707	26.2474	9.45427	0.816252	0.414356	0.968519		-61.9895	-20.8349	20.3196	20.9972	-0.992272	0.321065	0.992897		-30.6569	47.3136	125.284	39.7809	1.18935	0.2343	0.975978		-100.543	-19.9258	60.6915	41.1313	-0.484445	0.62807	0.992296		-58.6181	-16.344	25.9301	21.5684	-0.757775	0.448586	1		-113.629	-17.1167	79.3957	49.2411	-0.347611	0.728132	0.992771		-99.4214	23.813	147.047	62.8747	0.378737	0.704883	0.992765
chr16_28937244	-5.3419	3.8117	12.9653	4.67021	0.816174	0.4144	0.968519		-21.4014	-1.06295	19.2755	10.3767	-0.102436	0.918411	0.998905		-33.9859	4.51108	43.0081	19.6413	0.229673	0.818346	0.998925		-34.9386	4.8678	44.6742	20.3094	0.239682	0.810577	0.999509		-12.6395	8.25256	29.1446	10.6592	0.774218	0.438802	1		-18.5671	29.0967	76.7605	24.3183	1.19649	0.231504	0.987756		-114.141	-53.2839	7.57315	31.0495	-1.71609	0.0861447	0.888262
chr3_151388117	-20.2908	14.4783	49.2474	17.7394	0.816169	0.414403	0.968519		-116.723	-39.4968	37.7296	39.4012	-1.00243	0.316138	0.992897		-207.763	-61.4643	84.8342	74.6421	-0.823454	0.41025	0.994387		-125.157	26.112	177.381	77.1779	0.338335	0.735111	0.995536		-79.5607	-0.233753	79.0932	40.4729	-0.00577554	0.995392	1		-112.686	68.4038	249.493	92.3927	0.740359	0.459082	0.992771		-294.74	-63.4694	167.801	117.995	-0.537898	0.590647	0.988777
chr2_102341169	-2.59995	-0.764292	1.07137	0.93656	-0.816063	0.414464	0.968519		-3.83216	0.240437	4.31304	2.07786	0.115714	0.907879	0.998905		-7.0182	0.694943	8.40809	3.93528	0.176593	0.859828	0.998925		-12.9303	-4.95367	3.02294	4.0697	-1.21721	0.223525	0.972706		-5.58621	-1.40039	2.78543	2.13562	-0.65573	0.511998	1		-10.2228	-0.662945	8.89688	4.87746	-0.13592	0.891884	0.995183		-10.9551	1.25727	13.4696	6.2308	0.201784	0.840086	0.996518
chr9_33543290	-18.3359	-5.39002	7.55582	6.60502	-0.816049	0.414472	0.968519		-42.5241	-13.7799	14.9644	14.6654	-0.939617	0.347414	0.992897		-40.3506	14.1606	68.6719	27.8119	0.509158	0.610642	0.998655		-84.1448	-27.783	28.5787	28.756	-0.966166	0.333961	0.977449		-7.36245	22.2009	51.7643	15.0834	1.47188	0.141053	0.984873		-19.7851	47.6905	115.166	34.4263	1.38529	0.165963	0.982544		-72.9592	13.2061	99.3715	43.9619	0.300399	0.763873	0.996518
chr7_31203	-40.6956	29.0251	98.7457	35.5717	0.815959	0.414524	0.968519		-219.093	-64.2345	90.624	79.0095	-0.812998	0.416219	0.997031		-482.426	-189.09	104.246	149.661	-1.26345	0.206426	0.975978		-253.201	50.1188	353.438	154.755	0.323859	0.746045	0.995536		-203.47	-44.3835	114.703	81.1667	-0.546819	0.584503	1		-409.034	-45.958	317.118	185.243	-0.248096	0.80406	0.992771		-248.406	215.276	678.959	236.573	0.909979	0.362833	0.972018
chr7_107045172	-44.9007	32.0231	108.947	39.2468	0.815941	0.414534	0.968519		-183.55	-12.6888	158.172	87.1739	-0.145557	0.884271	0.998905		-297.734	25.9235	349.581	165.131	0.156987	0.875255	0.998925		-435.082	-100.428	234.227	170.742	-0.588185	0.556408	0.986659		-74.6509	100.867	276.384	89.5497	1.12637	0.260007	1		-167.391	233.18	633.752	204.373	1.14095	0.253889	0.989775		-411.203	100.395	611.994	261.02	0.384628	0.700513	0.99271
chr22_40029598	-84.7586	-24.9128	34.9331	30.5336	-0.815914	0.41455	0.968519		-183.065	-50.1375	82.7897	67.82	-0.739273	0.459741	0.997031		-213.727	38.1042	289.935	128.485	0.296565	0.766799	0.998925		-457.087	-196.734	63.6188	132.833	-1.48106	0.13859	0.962685		-104.022	32.5182	169.058	69.6632	0.466791	0.64065	1		-226.487	85.2134	396.914	159.031	0.535829	0.592076	0.992771		-621.277	-223.218	174.841	203.091	-1.0991	0.271724	0.95818
chr5_889723	-54.1657	-15.9175	22.3308	19.5144	-0.815677	0.414685	0.968519		-133.825	-48.8751	36.0748	43.3418	-1.12767	0.259461	0.992897		-221.338	-60.4041	100.53	82.109	-0.735657	0.461939	0.997569		-343.625	-177.266	-10.9058	84.8774	-2.08849	0.0367537	0.878016		-114.083	-26.8169	60.4493	44.5236	-0.602308	0.546969	1		-451.078	-251.911	-52.7441	101.616	-2.47905	0.0131731	0.85966		-390.438	-136.05	118.339	129.79	-1.04823	0.294534	0.96585
chr17_78378642	-26.1199	18.6162	63.3523	22.8245	0.815624	0.414715	0.968519		-58.4124	40.9498	140.312	50.695	0.807768	0.419224	0.997031		-292.341	-104.091	84.159	96.0459	-1.08376	0.27847	0.977059		-168.562	26.0666	220.695	99.3003	0.262503	0.792933	0.999509		-113.952	-11.8892	90.174	52.073	-0.228317	0.8194	1		-258.883	-25.8858	207.111	118.876	-0.217755	0.82762	0.992771		-389.949	-92.3878	205.173	151.817	-0.608548	0.542824	0.986668
chr8_95075672	-98.7016	-29.0035	40.6946	35.5602	-0.815616	0.41472	0.968519		-164.302	-9.49026	145.321	78.9854	-0.120152	0.904363	0.998905		-442.446	-149.2	144.047	149.616	-0.99722	0.318658	0.981574		-399.854	-96.6354	206.584	154.704	-0.624649	0.532202	0.986659		-127.534	31.5021	190.538	81.1408	0.38824	0.697838	1		-612.798	-249.859	113.079	185.173	-1.34933	0.177231	0.983745		-571.535	-107.994	355.548	236.501	-0.456632	0.647936	0.99009
chr21_46651738	-28.1405	-8.26829	11.6039	10.1389	-0.815503	0.414784	0.968519		-29.5243	14.5981	58.7205	22.5114	0.648474	0.516679	0.997031		-76.965	6.66284	90.2907	42.6673	0.156158	0.875908	0.998925		-98.6495	-12.3077	74.034	44.0519	-0.279392	0.779944	0.997274		-58.1814	-12.8091	32.5632	23.1491	-0.55333	0.580037	1		-87.8158	15.7437	119.303	52.8365	0.297971	0.765725	0.992771		-133.869	-1.76095	130.347	67.4019	-0.0261261	0.979157	0.999043
chr19_45549488	-5.69579	-1.67345	2.34889	2.05221	-0.815434	0.414824	0.968519		-16.3703	-7.43535	1.49963	4.55866	-1.63104	0.102882	0.992897		-26.1951	-9.26756	7.65995	8.63648	-1.07307	0.283239	0.977059		-14.286	3.2158	20.7176	8.92949	0.360132	0.718748	0.995536		-12.5672	-3.38804	5.79112	4.68324	-0.723439	0.469411	1		-30.3299	-9.3774	11.5751	10.6901	-0.877208	0.380374	0.992771		-32.3404	-5.58479	21.1708	13.6508	-0.409118	0.682453	0.991627
chr10_115093826	-27.1417	19.3331	65.8078	23.7116	0.815341	0.414877	0.968519		-39.616	63.6014	166.819	52.6619	1.20773	0.227151	0.992897		-147.998	47.5025	243.003	99.7453	0.476238	0.633905	0.998655		-128.296	73.8633	276.023	103.143	0.716127	0.473913	0.983341		-18.3395	87.6548	193.649	54.0787	1.62087	0.105045	0.984873		-128.959	113.033	355.024	123.465	0.915504	0.359927	0.992771		-120.292	188.744	497.781	157.671	1.19707	0.231278	0.94696
chr19_610419	-50.027	-14.6969	20.6333	18.0256	-0.815334	0.414881	0.968519		-67.4431	11.0294	89.5018	40.037	0.275479	0.782948	0.997031		-169.543	-20.8759	127.791	75.8503	-0.275225	0.783143	0.998925		-104.001	49.7046	203.411	78.4214	0.633814	0.526202	0.986659		-94.7925	-14.1883	66.416	41.1246	-0.345007	0.730089	1		-153.106	30.9034	214.913	93.8822	0.329171	0.742026	0.992771		-206.809	28.1907	263.191	119.898	0.235122	0.814114	0.996518
chr7_6826046	-16.4965	11.7503	39.9971	14.4116	0.815332	0.414882	0.968519		-88.069	-25.3291	37.4107	32.0101	-0.791285	0.428778	0.997031		-97.3584	21.4899	140.338	60.6369	0.354403	0.723037	0.998925		-81.0955	41.791	164.677	62.6972	0.666552	0.505058	0.986659		-69.192	-4.73857	59.7148	32.8844	-0.144098	0.885423	1		-86.0458	61.0489	208.144	75.0483	0.813462	0.415953	0.992771		-210.337	-22.4745	165.388	95.848	-0.234481	0.814612	0.996518
chr20_59321249	-5.43166	3.86853	13.1687	4.745	0.815286	0.414908	0.968519		-25.8293	-5.15381	15.5217	10.5487	-0.488572	0.625145	0.997031		-61.011	-21.873	17.2651	19.9684	-1.09538	0.273351	0.977059		-38.8757	1.56849	42.0127	20.6348	0.0760118	0.93941	0.999868		-8.56328	12.6761	33.9155	10.8364	1.16977	0.242094	1		-16.3411	32.0916	80.5243	24.7105	1.2987	0.194047	0.985526		-47.4817	14.3435	76.1687	31.5435	0.454721	0.64931	0.99009
chr1_113963480	-17.9062	12.7511	43.4084	15.6415	0.815208	0.414953	0.968519		-53.649	14.4415	82.532	34.7401	0.415701	0.677629	0.997031		-221.627	-92.6708	36.2854	65.794	-1.4085	0.158983	0.975978		-123.639	9.71873	143.076	68.0396	0.142839	0.886417	0.999509		-78.0531	-8.12793	61.7972	35.6761	-0.227826	0.819782	1		-204.48	-44.8464	114.787	81.4457	-0.550629	0.581888	0.992771		-282.616	-78.7538	125.109	104.011	-0.757165	0.448951	0.979045
chr10_70123997	-28.299	20.1493	68.5977	24.7185	0.815151	0.414986	0.968519		-156.981	-49.3778	58.225	54.8994	-0.899424	0.368427	0.992897		-454.575	-250.806	-47.0375	103.964	-2.41244	0.0158461	0.870305		-357.573	-146.837	63.8994	107.518	-1.36569	0.172037	0.965674		-187.634	-77.136	33.362	56.3766	-1.36823	0.171241	0.984873		-412.62	-160.357	91.9055	128.705	-1.24592	0.212792	0.98746		-546.797	-224.642	97.5136	164.365	-1.36673	0.171711	0.921033
chr1_110070372	-106.617	-31.3166	43.9841	38.4187	-0.815139	0.414993	0.968519		-170.744	-3.49889	163.746	85.3293	-0.0410046	0.967292	0.998928		-509.165	-192.416	124.333	161.607	-1.19065	0.233792	0.975978		-665.743	-338.229	-10.7147	167.099	-2.02412	0.0429576	0.884525		-315.047	-143.31	28.4272	87.621	-1.63557	0.10193	0.984873		-446.146	-54.0504	338.046	200.049	-0.270186	0.787017	0.992771		-551.008	-50.2707	450.466	255.478	-0.196771	0.844007	0.996518
chr19_19181777	-23.8367	-7.00026	9.83622	8.59004	-0.814927	0.415114	0.96866		-47.4924	-10.1323	27.2279	19.0613	-0.531562	0.595029	0.997031		-46.5793	24.1836	94.9464	36.1035	0.669841	0.502959	0.998655		-78.4143	-5.25449	67.9053	37.3264	-0.140771	0.888051	0.999509		-49.446	-11.1379	27.1703	19.545	-0.569858	0.568774	1		-138.232	-50.6052	37.0218	44.7076	-1.13191	0.257671	0.989775		-190.808	-78.9731	32.8616	57.0585	-1.38407	0.166336	0.921033
chr12_49494702	-16.806	-4.93441	6.93713	6.05691	-0.814675	0.415259	0.968733		-42.1627	-15.8217	10.5193	13.4393	-1.17727	0.239087	0.992897		-53.8928	-3.9913	45.9102	25.46	-0.156768	0.875428	0.998925		-100.003	-48.4078	3.18765	26.3242	-1.83891	0.0659287	0.933829		-26.0474	1.00726	28.0619	13.8034	0.0729718	0.941829	1		-52.392	9.40054	71.1931	31.5268	0.298176	0.765569	0.992771		-148.703	-69.7863	9.13064	40.2637	-1.73323	0.083055	0.888262
chr2_224796429	-20.1957	-5.92912	8.33748	7.27888	-0.814565	0.415321	0.968733		-47.3149	-15.6199	16.075	16.1709	-0.965929	0.33408	0.992897		-40.3097	19.7203	79.7503	30.6276	0.643875	0.519657	0.998655		-26.8176	35.2406	97.2989	31.6624	1.11301	0.265702	0.972972		-32.3784	0.157273	32.6929	16.5998	0.00947438	0.992441	1		-89.0074	-14.7576	59.4922	37.8826	-0.389561	0.696861	0.992771		-128.926	-34.0709	60.7841	48.3954	-0.704012	0.481426	0.984781
chr14_57391074	-42.1725	-12.3799	17.4127	15.2003	-0.814453	0.415386	0.968733		-74.3467	-8.17066	58.0054	33.7633	-0.241998	0.808781	0.997031		-195.951	-70.5839	54.7834	63.9629	-1.10351	0.269804	0.977059		-75.0926	54.5359	184.164	66.137	0.824591	0.409604	0.980758		-59.1203	8.85475	76.8298	34.6811	0.255319	0.798477	1		-184.826	-29.6597	125.507	79.1666	-0.374649	0.707921	0.992771		-207.678	-9.50631	188.665	101.108	-0.0940213	0.925092	0.997474
chr2_97191071	-12.6868	9.01986	30.7265	11.0748	0.814448	0.415388	0.968733		-120.972	-72.7723	-24.573	24.5914	-2.95925	0.00308387	0.715169		-77.3854	13.9526	105.291	46.601	0.299405	0.764631	0.998925		-40.2083	54.2173	148.643	48.1763	1.12539	0.260423	0.972972		-26.9565	22.5617	72.08	25.2644	0.893024	0.371844	1		-60.1138	52.9396	165.993	57.6803	0.917811	0.358718	0.992771		-32.8803	111.492	255.864	73.6593	1.51362	0.130123	0.901929
chr3_42758063	-1.21751	-0.35729	0.502927	0.438886	-0.814084	0.415597	0.968815		-2.53456	-0.624137	1.28628	0.974703	-0.640336	0.521954	0.997031		-4.22748	-0.607875	3.01173	1.84674	-0.329161	0.742034	0.998925		-6.63918	-2.89686	0.845458	1.90935	-1.5172	0.129216	0.962685		-1.11635	0.846227	2.8088	1.00131	0.845117	0.398046	1		-2.60323	1.87687	6.35697	2.28577	0.821113	0.411582	0.992771		-2.1381	3.58346	9.30501	2.91916	1.22756	0.219611	0.944729
chr1_215680407	-3.90522	-1.14582	1.61359	1.40786	-0.813871	0.415719	0.968815		-7.53391	-1.39733	4.73926	3.13091	-0.4463	0.65538	0.997031		-10.5968	1.00369	12.6042	5.91861	0.169582	0.865339	0.998925		-5.11173	6.89562	18.903	6.1262	1.12559	0.260337	0.972972		-7.28549	-0.996207	5.29308	3.20882	-0.310459	0.756212	1		-20.9678	-6.60204	7.76367	7.32944	-0.900756	0.367718	0.992771		-14.0077	4.34795	22.7036	9.36515	0.46427	0.642455	0.99009
chr10_124461807	-16.5389	11.7443	40.0275	14.4302	0.813868	0.415721	0.968815		-78.9648	-16.1474	46.6701	32.0497	-0.503823	0.614386	0.997031		-150.657	-31.6812	87.2949	60.7021	-0.521913	0.601731	0.998655		-187.88	-64.853	58.1736	62.7687	-1.03321	0.301508	0.977449		-31.4489	33.0594	97.5677	32.9124	1.00447	0.315154	1		-214.024	-66.7545	80.5149	75.1374	-0.888432	0.374309	0.992771		-276.949	-88.8755	99.1983	95.956	-0.926211	0.354336	0.971403
chr9_92522840	-71.0527	-20.8425	29.3677	25.6175	-0.813605	0.415871	0.968815		-65.5905	45.9329	157.456	56.8997	0.807261	0.419516	0.997031		-112.673	98.5818	309.837	107.783	0.914632	0.360385	0.989055		-305.999	-87.5625	130.874	111.447	-0.785687	0.432051	0.980758		-80.3049	34.2634	148.832	58.4532	0.586168	0.557763	1		-167.199	94.2716	355.742	133.403	0.706667	0.479774	0.992771		-272.54	61.394	395.328	170.375	0.360347	0.718588	0.993506
chr12_31101804	-23.8393	-6.99248	9.85429	8.59529	-0.813525	0.415917	0.968815		-44.1586	-6.74536	30.6679	19.0884	-0.353375	0.723807	0.997031		-57.2467	13.6228	84.4923	36.1579	0.37676	0.706352	0.998925		-88.2498	-14.9632	58.3233	37.3911	-0.400182	0.689023	0.994609		-16.0213	22.4036	60.8286	19.6046	1.14278	0.253131	1		-59.1179	28.5983	116.315	44.7532	0.639024	0.522808	0.992771		-114.46	-2.43015	109.6	57.1581	-0.0425163	0.966087	0.998051
chr9_86227316	-8.8588	-2.59766	3.66348	3.19446	-0.813176	0.416117	0.968815		-10.9517	2.94987	16.8515	7.09265	0.415905	0.67748	0.997031		-24.4182	1.91461	28.2474	13.4351	0.142508	0.886679	0.998925		-27.8812	-0.651769	26.5777	13.8926	-0.0469149	0.962581	1		-16.687	-2.40114	11.8847	7.28868	-0.329434	0.741827	1		-41.3964	-8.79277	23.8108	16.6345	-0.528587	0.597092	0.992771		-28.8451	12.7894	54.424	21.2421	0.602078	0.547122	0.986668
chr3_128052381	-10.8078	7.66123	26.1303	9.42297	0.813038	0.416196	0.968815		-50.443	-9.38887	31.6653	20.946	-0.448242	0.653979	0.997031		-66.485	11.2185	88.9221	39.6446	0.282978	0.777194	0.998925		-90.362	-9.99549	70.371	41.0033	-0.243773	0.807407	0.999509		-32.0803	10.0634	52.2072	21.5019	0.468025	0.639766	1		-91.2414	4.97523	101.192	49.0901	0.101349	0.919273	0.996595		-161.67	-38.8069	84.0562	62.6853	-0.619076	0.535867	0.986432
chr1_225652516	-7.72286	5.47424	18.6713	6.73321	0.81302	0.416207	0.968815		-15.6775	13.6637	43.005	14.97	0.912741	0.361379	0.992897		-2.13041	53.4636	109.058	28.3643	1.88489	0.0594446	0.975444		-32.269	25.1889	82.6467	29.3152	0.859242	0.390207	0.980758		-13.9668	16.1939	46.3546	15.3881	1.05236	0.292633	1		-8.27707	60.4592	129.196	35.0695	1.72398	0.0847112	0.955816		-6.89636	80.8756	168.647	44.7816	1.806	0.0709183	0.888262
chr20_50153742	-5.13311	3.63835	12.4098	4.47524	0.812997	0.41622	0.968815		-17.1099	2.37313	21.8562	9.94035	0.238738	0.811309	0.997031		-14.7253	22.1834	59.092	18.8309	1.17803	0.238786	0.975978		-26.4053	11.7561	49.9174	19.4701	0.603802	0.545975	0.986659		-18.6563	1.35529	21.3668	10.21	0.132742	0.894398	1		-26.2428	19.4419	65.1265	23.3085	0.83411	0.404219	0.992771		-55.6683	2.67614	61.0206	29.7676	0.0899011	0.928366	0.997474
chr11_118679635	-84.7237	-24.8354	35.053	30.5553	-0.812801	0.416332	0.968815		-28.6917	104.313	237.317	67.8594	1.53719	0.124247	0.992897		-118.994	132.926	384.846	128.531	1.0342	0.301044	0.981574		-482.742	-222.253	38.2367	132.903	-1.6723	0.0944661	0.955177		-95.6404	40.9556	177.552	69.6918	0.587667	0.556756	1		-560.164	-248.344	63.4765	159.092	-1.56101	0.118522	0.960275		-725.526	-327.31	70.9064	203.172	-1.611	0.107179	0.889236
chr22_40924519	-39.2616	-11.5084	16.2448	14.1598	-0.812753	0.41636	0.968815		-27.7259	33.9172	95.5603	31.4506	1.07843	0.280842	0.992897		-210.25	-93.4727	23.3041	59.58	-1.56886	0.11668	0.975978		-114.951	5.79455	126.54	61.6048	0.0940602	0.925061	0.999509		-87.5466	-24.2276	39.0914	32.3056	-0.749951	0.453284	1		-215.363	-70.8166	73.73	73.7483	-0.960248	0.33693	0.991937		-269.045	-84.4453	100.155	94.1837	-0.896601	0.369932	0.973924
chr3_27484127	-40.537	-11.8815	16.7739	14.6201	-0.812684	0.416399	0.968815		-56.831	6.81822	70.4675	32.4741	0.209959	0.8337	0.99803		-144.129	-23.5473	97.0343	61.5212	-0.38275	0.701905	0.998925		-186.483	-61.8159	62.8512	63.6057	-0.971861	0.33112	0.977449		-51.5131	13.8651	79.2433	33.3562	0.415667	0.677653	1		-208.93	-59.6833	89.5637	76.1464	-0.783796	0.43316	0.992771		-314.231	-123.635	66.9619	97.2431	-1.2714	0.203588	0.944729
chr7_85140756	-13.8187	9.78795	33.3946	12.0442	0.812667	0.416409	0.968815		-60.6361	-8.19322	44.2497	26.7566	-0.306213	0.759442	0.997031		-95.7973	3.46423	102.726	50.6436	0.0684039	0.945464	0.998925		-56.5539	46.1026	148.759	52.3758	0.880228	0.378736	0.980758		-44.1731	9.63802	63.4491	27.4547	0.351052	0.725549	1		-115.576	7.37563	130.327	62.7304	0.117577	0.906403	0.995997		7.01085	163.954	320.897	80.0729	2.04756	0.0406035	0.840661
chr15_88256177	-14.399	10.1966	34.7922	12.5488	0.812555	0.416473	0.968815		-42.2618	12.3721	67.0061	27.8745	0.443852	0.657149	0.997031		-99.1894	4.31484	107.819	52.8083	0.0817077	0.934879	0.998925		-112.506	-5.48672	101.533	54.6017	-0.100486	0.919958	0.999509		-25.2181	30.8997	87.0175	28.6315	1.07922	0.280491	1		-82.1971	45.9047	174.006	65.3581	0.702357	0.482457	0.992771		-115.695	47.9074	211.51	83.4708	0.573943	0.566007	0.986668
chr12_6540538	-27.8738	19.7335	67.3409	24.2895	0.812432	0.416544	0.968815		-213.407	-107.69	-1.97297	53.9372	-1.99658	0.0458709	0.94752		-291.661	-91.3995	108.862	102.174	-0.894544	0.371031	0.989582		-356.695	-149.618	57.4588	105.651	-1.41615	0.156732	0.962685		-166.43	-57.851	50.7283	55.3976	-1.04429	0.296353	1		-414.884	-167.022	80.8407	126.46	-1.32074	0.186587	0.985526		-544.5	-227.942	88.6167	161.509	-1.41132	0.15815	0.918585
chr17_58579744	-20.8455	-6.10815	8.62918	7.51905	-0.812357	0.416587	0.968815		-33.6334	-0.905782	31.8219	16.6978	-0.0542456	0.956739	0.998928		-112.434	-50.3957	11.6426	31.6522	-1.59217	0.111346	0.975978		-81.0131	-16.8945	47.2242	32.7136	-0.516436	0.60555	0.992296		-36.426	-2.79896	30.8281	17.1566	-0.163141	0.870407	1		-99.2114	-22.425	54.3614	39.1767	-0.572405	0.567047	0.992771		-182.905	-84.888	13.1291	50.0087	-1.69746	0.0896089	0.888262
chr5_50826812	-4.40845	-1.29157	1.82531	1.59025	-0.812182	0.416687	0.968815		-8.76059	-1.83775	5.08509	3.53206	-0.520306	0.60285	0.997031		-14.4739	-1.35907	11.7557	6.69123	-0.203112	0.839047	0.998925		-13.1828	0.375723	13.9343	6.91764	0.0543138	0.956685	1		-4.95081	2.16058	9.27197	3.62826	0.595485	0.551519	1		-20.055	-3.82181	12.4114	8.28223	-0.461447	0.644478	0.992771		-5.87379	14.856	35.5858	10.5764	1.40463	0.16013	0.919481
chr14_92071011	-0.287124	0.203132	0.693388	0.250131	0.812102	0.416733	0.968815		-0.365176	0.723739	1.81265	0.555569	1.3027	0.192678	0.992897		-1.70966	0.353409	2.41648	1.05259	0.335753	0.737057	0.998925		0.1251	2.25799	4.39087	1.08821	2.07496	0.0379903	0.878016		-1.03909	0.0794848	1.19806	0.570701	0.139276	0.889232	1		-0.573435	1.97976	4.53296	1.30265	1.51979	0.128563	0.960275		-1.66108	1.59988	4.86083	1.66375	0.961607	0.336247	0.969967
chr3_58420510	-7.94553	5.61855	19.1826	6.92045	0.811877	0.416862	0.968815		-27.123	3.00534	33.1336	15.3716	0.195513	0.844992	0.998905		2.37737	59.4451	116.513	29.1162	2.04165	0.0411861	0.936941		-36.3983	22.6136	81.6256	30.1081	0.751081	0.452604	0.980758		-17.4359	13.5104	44.4566	15.7889	0.855688	0.39217	1		-13.756	56.8862	127.528	36.042	1.57833	0.114489	0.960275		-12.3557	77.8602	168.076	46.0285	1.69156	0.0907292	0.888262
chr19_13506277	-8.09431	-2.37002	3.35428	2.92056	-0.811494	0.417082	0.968815		-0.0377255	12.6773	25.3923	6.48724	1.95418	0.0506794	0.94752		-21.6811	2.41021	26.5015	12.2915	0.196088	0.844541	0.998925		-37.0793	-12.174	12.7312	12.7068	-0.958075	0.338025	0.977449		-16.6177	-3.55471	9.50828	6.66479	-0.533356	0.593787	1		-51.6692	-21.8493	7.97063	15.2142	-1.43611	0.150972	0.980257		-45.1284	-7.05344	31.0215	19.426	-0.363093	0.716536	0.993506
chr4_75940890	-65.166	46.0437	157.253	56.7396	0.811491	0.417084	0.968815		-299.799	-52.7929	194.213	126.024	-0.418913	0.675279	0.997031		-387.07	80.8628	548.796	238.741	0.338705	0.734832	0.998925		-572.345	-88.5797	395.185	246.819	-0.358885	0.719681	0.995536		-296.184	-42.449	211.286	129.457	-0.327902	0.742986	1		-685.705	-106.508	472.69	295.509	-0.360422	0.718532	0.992771		-959.511	-219.84	519.831	377.383	-0.582539	0.560204	0.986668
chr10_3132444	-9.81572	6.9307	23.6771	8.54409	0.811169	0.417269	0.968815		-33.9113	3.27784	40.467	18.974	0.172754	0.862845	0.998905		-94.3404	-23.9015	46.5374	35.9382	-0.665072	0.506004	0.998655		-118.047	-45.204	27.6388	37.1647	-1.21632	0.223865	0.972706		-68.6963	-30.5033	7.68969	19.4862	-1.56538	0.117494	0.984873		-105.2	-18.0033	69.1937	44.4883	-0.404675	0.685716	0.992771		-93.799	17.5531	128.905	56.8123	0.308966	0.757347	0.996518
chr15_88840161	-260.703	-76.3095	108.084	94.0784	-0.811127	0.417293	0.968815		-540.056	-130.481	279.095	208.967	-0.624407	0.53236	0.997031		-811.656	-35.6986	740.259	395.897	-0.0901716	0.928151	0.998925		-847.319	-44.9996	757.319	409.346	-0.10993	0.912465	0.999509		-563.614	-142.905	277.804	214.648	-0.665765	0.505561	1		-816.899	143.467	1103.83	489.982	0.2928	0.769675	0.992771		-1121.59	104.946	1331.48	625.782	0.167703	0.866817	0.996518
chr11_46547059	-3.19589	-0.935132	1.32563	1.15345	-0.810726	0.417523	0.968815		-7.67638	-2.65141	2.37355	2.56376	-1.03419	0.301047	0.992897		-9.65849	-0.147691	9.36311	4.85245	-0.0304363	0.975719	0.998925		-9.13692	0.709578	10.5561	5.02373	0.141245	0.887676	0.999509		-3.1645	1.98464	7.13377	2.62711	0.755444	0.449983	1		-22.7385	-10.9618	0.814831	6.00851	-1.82439	0.0680936	0.955816		-21.799	-6.76786	8.26328	7.66895	-0.882502	0.377506	0.976002
chr11_47350576	-21.2317	14.9638	51.1592	18.4671	0.810294	0.417771	0.968815		-29.8105	50.5771	130.965	41.0141	1.23317	0.217514	0.992897		-104.282	47.9775	200.237	77.6833	0.617604	0.536836	0.998655		-100.477	56.9688	214.415	80.3297	0.709187	0.478208	0.983595		-98.6102	-16.0535	66.5032	42.1208	-0.38113	0.703107	1		-2.00208	186.449	374.9	96.1486	1.93918	0.0524798	0.955816		-384.555	-143.871	96.8128	122.798	-1.17161	0.241354	0.951948
chr17_18306969	-19.0216	-5.56358	7.89439	6.86631	-0.810272	0.417784	0.968815		-27.2177	2.67919	32.5761	15.2535	0.175644	0.860574	0.998905		-57.8716	-1.21373	55.4442	28.9071	-0.0419874	0.966509	0.998925		-78.2568	-19.6644	38.928	29.8941	-0.657802	0.510665	0.986659		-29.3801	1.32888	32.0379	15.6678	0.0848155	0.932408	1		-48.9188	21.251	91.4208	35.8009	0.593588	0.552788	0.992771		-64.9152	24.5956	114.106	45.6688	0.538564	0.590188	0.988777
chr12_1795736	-21.4211	15.0942	51.6095	18.6302	0.810197	0.417827	0.968815		-27.6025	53.4951	134.593	41.3763	1.29289	0.196049	0.992897		-164.924	-11.3178	142.289	78.3705	-0.144413	0.885174	0.998925		-112.435	46.4032	205.241	81.0399	0.572597	0.566918	0.990089		-33.5221	49.761	133.044	42.4914	1.17109	0.241564	1		-118.312	71.8225	261.957	97.0076	0.740381	0.459069	0.992771		-149.518	93.2987	336.115	123.886	0.753101	0.451389	0.979045
chr17_19680007	-126.402	-36.9685	52.4653	45.6295	-0.810189	0.417831	0.968815		-254.121	-55.4703	143.181	101.353	-0.5473	0.584172	0.997031		-633.154	-256.823	119.508	192.006	-1.33758	0.181033	0.975978		-1138.14	-749.169	-360.2	198.454	-3.77503	0.000159989	0.280029		-337.563	-133.52	70.5235	104.104	-1.28256	0.199645	0.988683		-942.193	-476.456	-10.7194	237.621	-2.00511	0.0449511	0.955816		-883.188	-288.316	306.555	303.506	-0.949953	0.342136	0.970408
chr19_43624074	-53.2439	-15.5696	22.1047	19.2216	-0.810006	0.417937	0.968815		-18.6583	65.0151	148.688	42.6905	1.52294	0.127774	0.992897		-174.251	-15.7203	142.81	80.883	-0.194359	0.845895	0.998925		-183.535	-19.6288	144.277	83.6255	-0.234723	0.814424	0.999509		-127.422	-41.4717	44.4786	43.8522	-0.945716	0.344293	1		-202.812	-6.59337	189.625	100.112	-0.0658602	0.947489	0.996595		-397.719	-147.136	103.446	127.848	-1.15087	0.249786	0.954427
chr1_68486882	-1.79234	-0.524066	0.744203	0.647076	-0.809899	0.417998	0.968815		-2.96915	-0.152279	2.66459	1.43718	-0.105957	0.915616	0.998905		-11.6945	-6.36029	-1.02602	2.72156	-2.337	0.0194393	0.881096		-11.0886	-5.57232	-0.0560642	2.81442	-1.97992	0.0477125	0.8962		-3.65676	-0.764031	2.1287	1.47588	-0.517677	0.604684	1		-7.91206	-1.30811	5.29583	3.36936	-0.388238	0.69784	0.992771		-14.2377	-5.80438	2.62894	4.30271	-1.349	0.177336	0.926901
chr2_73950510	-4.36145	3.07101	10.5035	3.79207	0.80985	0.418026	0.968815		-20.5347	-4.02263	12.4894	8.4245	-0.477491	0.633012	0.997031		-53.2357	-21.965	9.30568	15.9544	-1.37673	0.168595	0.975978		-31.2818	1.0657	33.4132	16.5039	0.0645729	0.948514	1		-26.0358	-9.06893	7.89796	8.65657	-1.04763	0.294807	1		-35.542	3.18253	41.9071	19.7574	0.16108	0.87203	0.992771		-46.0762	3.39324	52.8627	25.2395	0.134441	0.893054	0.996518
chr11_61524316	-38.5924	-11.2833	16.0259	13.9332	-0.80981	0.418049	0.968815		-48.6849	11.9708	72.6266	30.9468	0.38682	0.698889	0.997031		-89.5059	25.3641	140.234	58.6072	0.432782	0.665173	0.998655		-94.9112	23.8797	142.671	60.6076	0.394006	0.693577	0.995206		-49.5734	12.7124	74.9983	31.7785	0.400033	0.689132	1		-217.575	-75.4023	66.7704	72.5371	-1.0395	0.298572	0.989775		-172.662	8.9393	190.541	92.6538	0.0964807	0.923139	0.997474
chr9_83025927	-17.2383	12.1352	41.5087	14.9865	0.809744	0.418087	0.968815		-90.0337	-24.8091	40.4155	33.2779	-0.745513	0.455962	0.997031		-151.517	-27.9558	95.6058	63.0416	-0.44345	0.65744	0.998655		-71.7934	55.9928	183.779	65.197	0.858824	0.390438	0.980758		-65.4288	1.57537	68.5795	34.1858	0.0460825	0.963244	1		3.16229	156.091	309.019	78.0246	2.00053	0.0454431	0.955816		-131.098	64.3032	259.704	99.6943	0.645004	0.518925	0.985962
chr5_150403340	-17.1263	12.0555	41.2373	14.8887	0.809711	0.418107	0.968815		-58.8745	5.94505	70.7646	33.0712	0.179765	0.857337	0.998905		-109.125	13.655	136.435	62.6428	0.217982	0.827443	0.998925		32.245	159.163	286.081	64.7542	2.45796	0.0139729	0.834934		-17.1898	49.387	115.964	33.9677	1.45394	0.145963	0.984873		-44.9216	107.023	258.969	77.523	1.38054	0.167421	0.982544		-62.1041	131.951	326.007	99.0079	1.33274	0.182618	0.93289
chr15_44669595	-24.5542	-7.17798	10.1983	8.86543	-0.809659	0.418136	0.968815		-66.0939	-27.4942	11.1055	19.6937	-1.39609	0.162688	0.992897		-70.9583	2.1688	75.2959	37.3097	0.0581295	0.953645	0.998925		-81.1505	-5.57153	70.0075	38.5607	-0.144487	0.885116	0.999509		-84.8479	-45.1915	-5.5351	20.2329	-2.23357	0.0255114	0.967352		-116.708	-26.2253	64.2573	46.1646	-0.568083	0.569979	0.992771		-125.112	-9.55732	105.997	58.9564	-0.162108	0.871221	0.996518
chr17_72849811	-2.28614	-0.668143	0.949857	0.82551	-0.80937	0.418303	0.968815		-4.55549	-0.961381	2.63273	1.83373	-0.524277	0.600086	0.997031		-13.4994	-6.69094	0.117536	3.47371	-1.92616	0.0540839	0.965478		-1.72354	5.31417	12.3519	3.59067	1.47999	0.138875	0.962685		-5.16103	-1.46948	2.22208	1.88345	-0.780205	0.43527	1		-9.01943	-0.592485	7.83446	4.29946	-0.137805	0.890395	0.995183		-11.0076	-0.246642	10.5143	5.49026	-0.0449235	0.964168	0.997749
chr3_138397235	-7.8904	5.54634	18.9831	6.85548	0.809038	0.418493	0.968815		-38.924	-9.09128	20.7414	15.2208	-0.597294	0.550311	0.997031		-115.791	-59.2628	-2.73486	28.8408	-2.05483	0.0398958	0.936941		-58.1159	0.314388	58.7447	29.8114	0.0105459	0.991586	1		-47.3727	-16.7399	13.8929	15.629	-1.07108	0.284134	1		-94.7858	-24.8289	45.1281	35.6923	-0.695636	0.486657	0.992771		-165.326	-75.9972	13.3321	45.5762	-1.66748	0.0954195	0.888262
chr20_36154813	-27.7668	19.5168	66.8004	24.1243	0.809011	0.418509	0.968815		-89.4797	15.5461	120.572	53.5846	0.290122	0.771723	0.997031		20.5535	219.495	418.436	101.501	2.1625	0.0305799	0.923377		-268.465	-62.7513	142.962	104.956	-0.597882	0.549918	0.986659		-57.2023	50.6744	158.551	55.0391	0.920698	0.357208	1		-108.009	138.255	384.519	125.645	1.10036	0.271175	0.989775		-271.849	42.6646	357.178	160.466	0.26588	0.790332	0.996518
chr11_74138708	-17.0259	11.9651	40.9561	14.7913	0.808925	0.418558	0.968815		-39.4877	24.9059	89.2995	32.8539	0.75808	0.448403	0.997031		-223.634	-101.681	20.2725	62.2209	-1.63419	0.10222	0.975978		-109.109	16.9862	143.082	64.3344	0.26403	0.791757	0.999509		-115.486	-49.3652	16.756	33.7353	-1.46331	0.143383	0.984873		-252.649	-101.707	49.2361	77.0116	-1.32067	0.186613	0.985526		-205.257	-12.4889	180.279	98.3512	-0.126983	0.898954	0.997474
chr22_35347270	-45.5414	-13.3046	18.9322	16.4473	-0.80892	0.418561	0.968815		-70.597	1.01961	72.6362	36.5391	0.0279046	0.977738	0.999618		-74.7998	60.8472	196.494	69.2077	0.879198	0.379294	0.991371		-179.981	-39.7426	100.495	71.55	-0.555452	0.578585	0.991482		-106.136	-32.5917	40.9521	37.5224	-0.868596	0.385068	1		-113.271	54.5766	222.424	85.6365	0.637306	0.523926	0.992771		-202.975	11.3987	225.773	109.375	0.104217	0.916997	0.997474
chr8_138663745	-19.4579	13.6701	46.7981	16.902	0.808783	0.41864	0.968815		-102.813	-29.2327	44.3481	37.5412	-0.778682	0.436167	0.997031		-59.2472	80.1223	219.492	71.1069	1.12679	0.259833	0.976723		-177.73	-33.6249	110.48	73.5229	-0.457339	0.647427	0.992296		-29.3141	46.2798	121.874	38.5683	1.19994	0.230161	1		-154.503	18.0212	190.546	88.0226	0.204734	0.83778	0.992771		-131.358	88.9707	309.3	112.413	0.791464	0.428674	0.976002
[truncated: 4,031,164 more chars]
